# Sex and insulin resistance biomarker modelling in a new large-scale Alzheimer’s disease transcriptomic resource

**DOI:** 10.1101/2025.10.02.25337067

**Authors:** Nasim Mohamed Ismail, Maggie A. Miller, Hannah Crossland, Bethan E Phillips, Jalil-Ahmad Sharif, Christina Kosanovic, Tianjie Gu, Robert J Brogan, Claes Wahlestedt, Philip J Atherton, J Paul Chapple, William E Kraus, Kirill Shkura, Anthony J Griswold, Claude-Henry Volmar, Gregory Slabaugh, James A. Timmons

## Abstract

**Background:** The incidence of Alzheimer’s disease (AD) increases with age, is associated with insulin resistance (IR), and has a greater prevalence in women. Genome-wide technologies can yield novel biomarkers and may help identify aspects of AD pathophysiology. Individual AD blood transcriptomic studies are small, preventing the study of sex, while meta-analyses are technically challenging. Relationships between AD biomarkers and IR are also underexplored, largely due to a lack of metabolic phenotyping in AD cohorts.

**Methods:** We generated 1,021 new whole-blood transcriptomic profiles from the AddNeuroMed cohort (including 317 technical replicates) and 410 whole-blood transcript profiles (metabolic cohort). We aligned this data, and our large AD RNA-seq whole-blood transcriptome study, to a common genomic and transcriptomic reference and modelled blood cell composition. Bias was assessed using randomly sampled gene-sets and cross-validated classifiers. Further, a 62-gene IR signature was generated using our metabolic cohort studies, providing a surrogate IR RNA score to retrospectively phenotype the AD cohort. Machine learning was used to develop AD classifiers from the data and evaluate multimodal integration with magnetic resonance imaging. Sex-stratified differential expression and pathway analysis were used to explore sex differences in AD.

**Results:** The new data was more robust than the original AddNeuroMed data, with a lower ‘sampling at random’ score (AUC=0.61 vs 0.73-0.79). A novel AD classification signature was cross- and externally evaluated, achieving higher performance in women. Identification of AD-associated disease pathways, in whole-blood, was influenced by variation in blood cell composition. Notably, B-cell pathways were modified in AD (including genes *BLNK* and *MS4A1*), and this was relatively consistent across sexes and ethnicity. Previous reports that mitochondrial-DNA-encoded RNAs were upregulated, and nuclear-encoded mitochondrial transcripts were consistently downregulated, were not substantiated, with only women showing modest evidence for loss of nuclear-encoded mitochondrial transcripts.

**Conclusions:** We provide a large-scale, technically robust blood AD transcriptomic dataset that enhances legacy AD resources. Analysis revealed robust immune signatures and the statistical transfer of a classification signature across technologies and ethnicities. We add to the evidence for a role of altered B-cell biology in AD, while delivering an updateable transcriptomic resource for future machine learning and genomic studies.

## Supplementary Tables for "Sex and insulin resistance biomarker modelling in a new large-scale Alzheimer’s disease transcriptomic resource" (part 1 of 3)

### Sheet: Table S1
GeneTitan Classification Probe-set list May 2025					Illumina ANM					Illumina GSE63060
ENSG_11596	Top_Grade_ENST	Gene_Biotype	Manually_checked_Gene_symbols		illumina_id	ensembl_gene_id	Gene_Biotype	Fixed_dup_Gene_symbols		illumina_id	ensembl_gene_id	Gene_Biotype	Fixed_dup_Gene_symbols		Identical gene symbols from distinct ENSG, have ENSG ID appended to symbol
ENSG00000000419	ENST00000371582	protein_coding	DPM1		ILMN_2105308	ENSG00000000419	protein_coding	DPM1		ILMN_2183856	ENSG00000000003	protein_coding	TSPAN6
ENSG00000000457	ENST00000367770	protein_coding	SCYL3		ILMN_1795158	ENSG00000000938	protein_coding	FGR		ILMN_2105308	ENSG00000000419	protein_coding	DPM1
ENSG00000000938	ENST00000374004	protein_coding	FGR		ILMN_1684210	ENSG00000001461	protein_coding	NIPAL3		ILMN_2368318	ENSG00000000938	protein_coding	FGR
ENSG00000001036	ENST00000002165	protein_coding	FUCA2		ILMN_1683792	ENSG00000002549	protein_coding	LAP3		ILMN_1657803	ENSG00000000971	protein_coding	CFH
ENSG00000001084	ENST00000616923	protein_coding	GCLC		ILMN_1683950	ENSG00000002919	protein_coding	SNX11		ILMN_1744914	ENSG00000001036	protein_coding	FUCA2
ENSG00000001460	ENST00000438866	protein_coding	STPG1		ILMN_2084353	ENSG00000003056	protein_coding	M6PR		ILMN_1730575	ENSG00000001084	protein_coding	GCLC
ENSG00000001461	ENST00000003912	protein_coding	NIPAL3		ILMN_1694399	ENSG00000003147	protein_coding	ICA1		ILMN_1690325	ENSG00000001167	protein_coding	NFYA
ENSG00000001497	ENST00000374807	protein_coding	LAS1L		ILMN_1789830	ENSG00000003402	protein_coding	CFLAR		ILMN_1684210	ENSG00000001461	protein_coding	NIPAL3
ENSG00000001561	ENST00000321037	protein_coding	ENPP4		ILMN_1786893	ENSG00000003756	protein_coding	RBM5		ILMN_1774890	ENSG00000001497	protein_coding	LAS1L
ENSG00000001629	ENST00000265742	protein_coding	ANKIB1		ILMN_1716053	ENSG00000004455	protein_coding	AK2		ILMN_1781761	ENSG00000001561	protein_coding	ENPP4
ENSG00000001631	ENST00000340022	protein_coding	KRIT1		ILMN_1738239	ENSG00000004534	protein_coding	RBM6		ILMN_1761540	ENSG00000001617	protein_coding	SEMA3F
ENSG00000002016	ENST00000541619	protein_coding	RAD52		ILMN_2179018	ENSG00000004779	protein_coding	NDUFAB1		ILMN_1705813	ENSG00000001626	protein_coding	CFTR
ENSG00000002330	ENST00000309032	protein_coding	BAD		ILMN_1772809	ENSG00000004939	protein_coding	SLC4A1		ILMN_1811261	ENSG00000001631	protein_coding	KRIT1
ENSG00000002549	ENST00000226299	protein_coding	LAP3		ILMN_1688011	ENSG00000005007	protein_coding	UPF1		ILMN_1683792	ENSG00000002549	protein_coding	LAP3
ENSG00000002746	ENST00000471043	protein_coding	HECW1		ILMN_1657129	ENSG00000005020	protein_coding	SKAP2		ILMN_2228035	ENSG00000002587	protein_coding	HS3ST1
ENSG00000002834	ENST00000318008	protein_coding	LASP1		ILMN_1774062	ENSG00000005022	protein_coding	SLC25A5		ILMN_1731433	ENSG00000002726	protein_coding	AOC1
ENSG00000002919	ENST00000359238	protein_coding	SNX11		ILMN_1801766	ENSG00000005059	protein_coding	MCUB		ILMN_1679215	ENSG00000002745	protein_coding	WNT16
ENSG00000002933	ENST00000004103	protein_coding	TMEM176A		ILMN_1732609	ENSG00000005238	protein_coding	ATOSB		ILMN_1790645	ENSG00000002746	protein_coding	HECW1
ENSG00000003056	ENST00000000412	protein_coding	M6PR		ILMN_1713156	ENSG00000005302	protein_coding	MSL3		ILMN_1683950	ENSG00000002919	protein_coding	SNX11
ENSG00000003393	ENST00000264276	protein_coding	ALS2		ILMN_1809583	ENSG00000005339	protein_coding	CREBBP		ILMN_1791511	ENSG00000002933	protein_coding	TMEM176A
ENSG00000003400	ENST00000313728	protein_coding	CASP10		ILMN_1658289	ENSG00000005448	protein_coding	WDR54		ILMN_2084353	ENSG00000003056	protein_coding	M6PR
ENSG00000003402	ENST00000309955	protein_coding	CFLAR		ILMN_2259633	ENSG00000005483	protein_coding	KMT2E		ILMN_1812297	ENSG00000003137	protein_coding	CYP26B1
ENSG00000003436	ENST00000435414	protein_coding	TFPI		ILMN_1809437	ENSG00000005486	protein_coding	RHBDD2		ILMN_1694399	ENSG00000003147	protein_coding	ICA1
ENSG00000003509	ENST00000002125	protein_coding	NDUFAF7		ILMN_1811972	ENSG00000005810	protein_coding	MYCBP2		ILMN_2374352	ENSG00000003249	protein_coding	DBNDD1
ENSG00000003756	ENST00000347869	protein_coding	RBM5		ILMN_1749591	ENSG00000005844	protein_coding	ITGAL		ILMN_1750256	ENSG00000003393	protein_coding	ALS2
ENSG00000004059	ENST00000000233	protein_coding	ARF5		ILMN_1659753	ENSG00000005893	protein_coding	LAMP2		ILMN_1797578	ENSG00000003400	protein_coding	CASP10
ENSG00000004399	ENST00000324093	protein_coding	PLXND1		ILMN_1728698	ENSG00000006007	protein_coding	GDE1		ILMN_1789830	ENSG00000003402	protein_coding	CFLAR
ENSG00000004455	ENST00000354858	protein_coding	AK2		ILMN_1720865	ENSG00000006025	protein_coding	OSBPL7		ILMN_1707124	ENSG00000003436	protein_coding	TFPI
ENSG00000004468	ENST00000226279	protein_coding	CD38		ILMN_1755364	ENSG00000006451	protein_coding	RALA		ILMN_1722186	ENSG00000003509	protein_coding	NDUFAF7
ENSG00000004478	ENST00000539181	protein_coding	FKBP4		ILMN_1728662	ENSG00000006534	protein_coding	ALDH3B1		ILMN_1786893	ENSG00000003756	protein_coding	RBM5
ENSG00000004487	ENST00000356634	protein_coding	KDM1A		ILMN_1669508	ENSG00000006712	protein_coding	PAF1		ILMN_1711451	ENSG00000003989	protein_coding	SLC7A2
ENSG00000004534	ENST00000266022	protein_coding	RBM6		ILMN_1703379	ENSG00000006715	protein_coding	VPS41		ILMN_1675222	ENSG00000004399	protein_coding	PLXND1
ENSG00000004660	ENST00000348335	protein_coding	CAMKK1		ILMN_2224833	ENSG00000006831	protein_coding	ADIPOR2		ILMN_1716053	ENSG00000004455	protein_coding	AK2
ENSG00000004700	ENST00000421138	protein_coding	RECQL		ILMN_1722276	ENSG00000007168	protein_coding	PAFAH1B1		ILMN_2233783	ENSG00000004468	protein_coding	CD38
ENSG00000004766	ENST00000305866	protein_coding	VPS50		ILMN_1745994	ENSG00000007237	protein_coding	GAS7		ILMN_1813840	ENSG00000004487	protein_coding	KDM1A
ENSG00000004779	ENST00000007516	protein_coding	NDUFAB1		ILMN_1775703	ENSG00000007255	protein_coding	TRAPPC6A		ILMN_1738239	ENSG00000004534	protein_coding	RBM6
ENSG00000004799	ENST00000005178	protein_coding	PDK4		ILMN_2319000	ENSG00000007264	protein_coding	MATK		ILMN_2380999	ENSG00000004700	protein_coding	RECQL
ENSG00000004846	ENST00000406935	protein_coding	ABCB5		ILMN_1710017	ENSG00000007312	protein_coding	CD79B		ILMN_1716342	ENSG00000004766	protein_coding	VPS50
ENSG00000004864	ENST00000265631	protein_coding	SLC25A13		ILMN_1656111	ENSG00000007944	protein_coding	MYLIP		ILMN_1678781	ENSG00000004777	protein_coding	ARHGAP33
ENSG00000004897	ENST00000066544	protein_coding	CDC27		ILMN_1777233	ENSG00000007968	protein_coding	E2F2		ILMN_2179018	ENSG00000004779	protein_coding	NDUFAB1
ENSG00000004939	ENST00000262418	protein_coding	SLC4A1		ILMN_1789176	ENSG00000008018	protein_coding	PSMB1		ILMN_1684982	ENSG00000004799	protein_coding	PDK4
ENSG00000004961	ENST00000380762	protein_coding	HCCS		ILMN_1764177	ENSG00000008083	protein_coding	JARID2		ILMN_1763609	ENSG00000004809	protein_coding	SLC22A16
ENSG00000004975	ENST00000005340	protein_coding	DVL2		ILMN_1758963	ENSG00000008130	protein_coding	NADK		ILMN_1668012	ENSG00000004864	protein_coding	SLC25A13
ENSG00000005001	ENST00000161006	protein_coding	PRSS22		ILMN_1764087	ENSG00000008282	protein_coding	SYPL1		ILMN_1707763	ENSG00000004866	protein_coding	ST7
ENSG00000005007	ENST00000262803	protein_coding	UPF1		ILMN_1799104	ENSG00000008294	protein_coding	SPAG9		ILMN_1746533	ENSG00000004897	protein_coding	CDC27
ENSG00000005020	ENST00000345317	protein_coding	SKAP2		ILMN_1796407	ENSG00000008324	protein_coding	SS18L2		ILMN_1772809	ENSG00000004939	protein_coding	SLC4A1
ENSG00000005022	ENST00000317881	protein_coding	SLC25A5		ILMN_1704870	ENSG00000008438	protein_coding	PGLYRP1		ILMN_1707236	ENSG00000004961	protein_coding	HCCS
ENSG00000005059	ENST00000394650	protein_coding	MCUB		ILMN_1683313	ENSG00000008513	protein_coding	ST3GAL1		ILMN_1652163	ENSG00000004975	protein_coding	DVL2
ENSG00000005100	ENST00000225296	protein_coding	DHX33		ILMN_1717207	ENSG00000008516	protein_coding	MMP25		ILMN_1776925	ENSG00000005001	protein_coding	PRSS22
ENSG00000005175	ENST00000380650	protein_coding	RPAP3		ILMN_2368530	ENSG00000008517	protein_coding	IL32		ILMN_1688011	ENSG00000005007	protein_coding	UPF1
ENSG00000005187	ENST00000569141	protein_coding	ACSM3		ILMN_2187487	ENSG00000008869	protein_coding	HEATR5B		ILMN_1657129	ENSG00000005020	protein_coding	SKAP2
ENSG00000005194	ENST00000394391	protein_coding	CIAPIN1		ILMN_1701596	ENSG00000008988	protein_coding	RPS20		ILMN_1774062	ENSG00000005022	protein_coding	SLC25A5
ENSG00000005206	ENST00000618220	protein_coding	SPPL2B		ILMN_2181363	ENSG00000009335	protein_coding	UBE3C		ILMN_1801766	ENSG00000005059	protein_coding	MCUB
ENSG00000005238	ENST00000322813	protein_coding	ATOSB		ILMN_1680831	ENSG00000009954	protein_coding	BAZ1B		ILMN_1744308	ENSG00000005100	protein_coding	DHX33
ENSG00000005249	ENST00000265717	protein_coding	PRKAR2B		ILMN_2343624	ENSG00000010165	protein_coding	METTL13		ILMN_2414568	ENSG00000005102	protein_coding	MEOX1
ENSG00000005302	ENST00000312196	protein_coding	MSL3		ILMN_1670895	ENSG00000010244	protein_coding	ZNF207		ILMN_1656715	ENSG00000005108	protein_coding	THSD7A
ENSG00000005339	ENST00000262367	protein_coding	CREBBP		ILMN_1671191	ENSG00000010256	protein_coding	UQCRC1		ILMN_1660582	ENSG00000005156	protein_coding	LIG3
ENSG00000005379	ENST00000268893	protein_coding	TSPOAP1		ILMN_1775008	ENSG00000010292	protein_coding	NCAPD2		ILMN_1766916	ENSG00000005175	protein_coding	RPAP3
ENSG00000005381	ENST00000225275	protein_coding	MPO		ILMN_2348268	ENSG00000010295	protein_coding	IFFO1		ILMN_1771084	ENSG00000005187	protein_coding	ACSM3
ENSG00000005448	ENST00000348227	protein_coding	WDR54		ILMN_1735827	ENSG00000010322	protein_coding	NISCH		ILMN_1796923	ENSG00000005189	protein_coding	REXO5
ENSG00000005469	ENST00000331536	protein_coding	CROT		ILMN_1727284	ENSG00000010610	protein_coding	CD4		ILMN_1735199	ENSG00000005194	protein_coding	CIAPIN1
ENSG00000005471	ENST00000467983	protein_coding	ABCB4		ILMN_1662026	ENSG00000010671	protein_coding	BTK		ILMN_1672461	ENSG00000005206	protein_coding	SPPL2B
ENSG00000005483	ENST00000311117	protein_coding	KMT2E		ILMN_1686555	ENSG00000010810	protein_coding	FYN		ILMN_1732609	ENSG00000005238	protein_coding	ATOSB
ENSG00000005486	ENST00000006777	protein_coding	RHBDD2		ILMN_1686610	ENSG00000011132	protein_coding	APBA3		ILMN_1713156	ENSG00000005302	protein_coding	MSL3
ENSG00000005700	ENST00000306270	protein_coding	IBTK		ILMN_1655702	ENSG00000011198	protein_coding	ABHD5		ILMN_1809583	ENSG00000005339	protein_coding	CREBBP
ENSG00000005801	ENST00000005082	protein_coding	ZNF195		ILMN_2101651	ENSG00000011258	protein_coding	MBTD1		ILMN_2111229	ENSG00000005379	protein_coding	TSPOAP1
ENSG00000005810	ENST00000357337	protein_coding	MYCBP2		ILMN_1729980	ENSG00000011275	protein_coding	RNF216		ILMN_1705183	ENSG00000005381	protein_coding	MPO
ENSG00000005812	ENST00000355619	protein_coding	FBXL3		ILMN_2192385	ENSG00000011295	protein_coding	TTC19		ILMN_1658289	ENSG00000005448	protein_coding	WDR54
ENSG00000005844	ENST00000356798	protein_coding	ITGAL		ILMN_1655154	ENSG00000011304	protein_coding	PTBP1		ILMN_1693090	ENSG00000005469	protein_coding	CROT
ENSG00000005882	ENST00000503176	protein_coding	PDK2		ILMN_2374340	ENSG00000011422	protein_coding	PLAUR		ILMN_1767349	ENSG00000005471	protein_coding	ABCB4
ENSG00000005884	ENST00000320031	protein_coding	ITGA3		ILMN_2061950	ENSG00000011454	protein_coding	RABGAP1		ILMN_2259633	ENSG00000005483	protein_coding	KMT2E
ENSG00000005893	ENST00000200639	protein_coding	LAMP2		ILMN_1778977	ENSG00000011600	protein_coding	TYROBP		ILMN_1809437	ENSG00000005486	protein_coding	RHBDD2
ENSG00000005961	ENST00000262407	protein_coding	ITGA2B		ILMN_2377496	ENSG00000012061	protein_coding	ERCC1		ILMN_1789244	ENSG00000005513	protein_coding	SOX8
ENSG00000006007	ENST00000353258	protein_coding	GDE1		ILMN_1778226	ENSG00000012232	protein_coding	EXTL3		ILMN_1675669	ENSG00000005700	protein_coding	IBTK
ENSG00000006015	ENST00000358607	protein_coding	REX1BD		ILMN_2174369	ENSG00000012660	protein_coding	ELOVL5		ILMN_1688515	ENSG00000005801	protein_coding	ZNF195
ENSG00000006047	ENST00000007699	protein_coding	YBX2		ILMN_1680996	ENSG00000012779	protein_coding	ALOX5		ILMN_1811972	ENSG00000005810	protein_coding	MYCBP2
ENSG00000006062	ENST00000344686	protein_coding	MAP3K14		ILMN_2395389	ENSG00000013275	protein_coding	PSMC4		ILMN_2071405	ENSG00000005812	protein_coding	FBXL3
ENSG00000006071	ENST00000645744	protein_coding	ABCC8		ILMN_1768510	ENSG00000013288	protein_coding	MAN2B2		ILMN_1749591	ENSG00000005844	protein_coding	ITGAL
ENSG00000006125	ENST00000610402	protein_coding	AP2B1		ILMN_1743911	ENSG00000013306	protein_coding	SLC25A39		ILMN_1654074	ENSG00000005884	protein_coding	ITGA3
ENSG00000006194	ENST00000219069	protein_coding	ZNF263		ILMN_1803277	ENSG00000013364	protein_coding	MVP		ILMN_1687484	ENSG00000005889	protein_coding	ZFX
ENSG00000006282	ENST00000006658	protein_coding	SPATA20		ILMN_1665291	ENSG00000013374	protein_coding	NUB1		ILMN_1673282	ENSG00000005893	protein_coding	LAMP2
ENSG00000006327	ENST00000326577	protein_coding	TNFRSF12A		ILMN_1679727	ENSG00000013441	protein_coding	CLK1		ILMN_1721888	ENSG00000005961	protein_coding	ITGA2B
ENSG00000006451	ENST00000005257	protein_coding	RALA		ILMN_1714461	ENSG00000013561	protein_coding	RNF14		ILMN_1702618	ENSG00000005981	protein_coding	ASB4
ENSG00000006453	ENST00000480580	protein_coding	BAIAP2L1		ILMN_2380967	ENSG00000013563	protein_coding	DNASE1L1		ILMN_1728698	ENSG00000006007	protein_coding	GDE1
ENSG00000006459	ENST00000397560	protein_coding	KDM7A		ILMN_1802557	ENSG00000013583	protein_coding	HEBP1		ILMN_1668752	ENSG00000006015	protein_coding	REX1BD
ENSG00000006468	ENST00000493831	protein_coding	ETV1		ILMN_1746565	ENSG00000013725	protein_coding	CD6		ILMN_1720865	ENSG00000006025	protein_coding	OSBPL7
ENSG00000006530	ENST00000629555	protein_coding	AGK		ILMN_1724407	ENSG00000013810	protein_coding	TACC3		ILMN_1779182	ENSG00000006042	protein_coding	TMEM98
ENSG00000006534	ENST00000342456	protein_coding	ALDH3B1		ILMN_1702389	ENSG00000014164	protein_coding	ZC3H3		ILMN_1724070	ENSG00000006062	protein_coding	MAP3K14
ENSG00000006555	ENST00000371276	protein_coding	TTC22		ILMN_1705261	ENSG00000014216	protein_coding	CAPN1		ILMN_2317923	ENSG00000006118	protein_coding	TMEM132A
ENSG00000006576	ENST00000248550	protein_coding	PHTF2		ILMN_1656913	ENSG00000014641	protein_coding	MDH1		ILMN_2331735	ENSG00000006125	protein_coding	AP2B1
ENSG00000006607	ENST00000412332	protein_coding	FARP2		ILMN_1769299	ENSG00000014914	protein_coding	MTMR11		ILMN_1692620	ENSG00000006194	protein_coding	ZNF263
ENSG00000006625	ENST00000005374	protein_coding	GGCT		ILMN_1754234	ENSG00000015171	protein_coding	ZMYND11		ILMN_1687247	ENSG00000006282	protein_coding	SPATA20
ENSG00000006634	ENST00000265728	protein_coding	DBF4		ILMN_1760027	ENSG00000015285	protein_coding	WAS		ILMN_1689004	ENSG00000006327	protein_coding	TNFRSF12A
ENSG00000006638	ENST00000375190	protein_coding	TBXA2R		ILMN_1763386	ENSG00000015475	protein_coding	BID		ILMN_1735553	ENSG00000006432	protein_coding	MAP3K9
ENSG00000006652	ENST00000403825	protein_coding	IFRD1		ILMN_1799815	ENSG00000015532	protein_coding	XYLT2		ILMN_1755364	ENSG00000006451	protein_coding	RALA
ENSG00000006695	ENST00000261643	protein_coding	COX10		ILMN_1791840	ENSG00000017797	protein_coding	RALBP1		ILMN_1772645	ENSG00000006530	protein_coding	AGK
ENSG00000006712	ENST00000221265	protein_coding	PAF1		ILMN_1741165	ENSG00000018280	protein_coding	SLC11A1		ILMN_1728662	ENSG00000006534	protein_coding	ALDH3B1
ENSG00000006715	ENST00000310301	protein_coding	VPS41		ILMN_1736567	ENSG00000019582	protein_coding	CD74		ILMN_1668946	ENSG00000006611	protein_coding	USH1C
ENSG00000006744	ENST00000338034	protein_coding	ELAC2		ILMN_1787461	ENSG00000020633	protein_coding	RUNX3		ILMN_2101526	ENSG00000006625	protein_coding	GGCT
ENSG00000006747	ENST00000341757	protein_coding	SCIN		ILMN_1679133	ENSG00000021355	protein_coding	SERPINB1		ILMN_1794840	ENSG00000006638	protein_coding	TBXA2R
ENSG00000006756	ENST00000381154	protein_coding	ARSD		ILMN_1771815	ENSG00000022277	protein_coding	RTF2		ILMN_1667561	ENSG00000006652	protein_coding	IFRD1
ENSG00000006757	ENST00000442940	protein_coding	PNPLA4		ILMN_1745778	ENSG00000022567	protein_coding	SLC45A4		ILMN_1670901	ENSG00000006695	protein_coding	COX10
ENSG00000006831	ENST00000357103	protein_coding	ADIPOR2		ILMN_1697529	ENSG00000022840	protein_coding	RNF10		ILMN_1669717	ENSG00000006704	protein_coding	GTF2IRD1
ENSG00000007047	ENST00000262891	protein_coding	MARK4		ILMN_1739659	ENSG00000023041	protein_coding	ZDHHC6		ILMN_1669508	ENSG00000006712	protein_coding	PAF1
ENSG00000007080	ENST00000597436	protein_coding	CCDC124		ILMN_2375599	ENSG00000023191	protein_coding	RNH1		ILMN_1703379	ENSG00000006715	protein_coding	VPS41
ENSG00000007129	ENST00000187608	protein_coding	CEACAM21		ILMN_1736796	ENSG00000023287	protein_coding	RB1CC1		ILMN_2065022	ENSG00000006740	protein_coding	ARHGAP44
ENSG00000007168	ENST00000397195	protein_coding	PAFAH1B1		ILMN_1776181	ENSG00000023445	protein_coding	BIRC3		ILMN_1718044	ENSG00000006744	protein_coding	ELAC2
ENSG00000007171	ENST00000313735	protein_coding	NOS2		ILMN_1811551	ENSG00000023697	protein_coding	DERA		ILMN_1684873	ENSG00000006756	protein_coding	ARSD
ENSG00000007202	ENST00000528896	protein_coding	BLTP2		ILMN_1731194	ENSG00000023734	protein_coding	STRAP		ILMN_1767090	ENSG00000006788	protein_coding	MYH13
ENSG00000007237	ENST00000323816	protein_coding	GAS7		ILMN_2145280	ENSG00000023892	protein_coding	DEF6		ILMN_2224833	ENSG00000006831	protein_coding	ADIPOR2
ENSG00000007255	ENST00000006275	protein_coding	TRAPPC6A		ILMN_1694213	ENSG00000023902	protein_coding	PLEKHO1		ILMN_2382964	ENSG00000007038	protein_coding	PRSS21
ENSG00000007264	ENST00000310132	protein_coding	MATK		ILMN_1663489	ENSG00000024048	protein_coding	UBR2		ILMN_1651604	ENSG00000007047	protein_coding	MARK4
ENSG00000007312	ENST00000006750	protein_coding	CD79B		ILMN_1798659	ENSG00000024862	protein_coding	CCDC28A		ILMN_1811775	ENSG00000007080	protein_coding	CCDC124
ENSG00000007341	ENST00000418497	protein_coding	ST7L		ILMN_1699772	ENSG00000025039	protein_coding	RRAGD		ILMN_1745949	ENSG00000007129	protein_coding	CEACAM21
ENSG00000007350	ENST00000369912	protein_coding	TKTL1		ILMN_1690939	ENSG00000025708	protein_coding	TYMP		ILMN_1722276	ENSG00000007168	protein_coding	PAFAH1B1
ENSG00000007376	ENST00000561734	protein_coding	RPUSD1		ILMN_1721128	ENSG00000025772	protein_coding	TOMM34		ILMN_1748765	ENSG00000007171	protein_coding	NOS2
ENSG00000007392	ENST00000293872	protein_coding	LUC7L		ILMN_1696021	ENSG00000025800	protein_coding	KPNA6		ILMN_1777074	ENSG00000007174	protein_coding	DNAH9
ENSG00000007402	ENST00000266039	protein_coding	CACNA2D2		ILMN_2058251	ENSG00000026025	protein_coding	VIM		ILMN_1718206	ENSG00000007202	protein_coding	BLTP2
ENSG00000007516	ENST00000324385	protein_coding	BAIAP3		ILMN_1671565	ENSG00000026297	protein_coding	RNASET2		ILMN_1792744	ENSG00000007216	protein_coding	SLC13A2
ENSG00000007520	ENST00000007390	protein_coding	TSR3		ILMN_1803429	ENSG00000026508	protein_coding	CD44		ILMN_1745994	ENSG00000007237	protein_coding	GAS7
ENSG00000007541	ENST00000026218	protein_coding	PIGQ		ILMN_1802708	ENSG00000026950	protein_coding	BTN3A1		ILMN_1775703	ENSG00000007255	protein_coding	TRAPPC6A
ENSG00000007923	ENST00000294401	protein_coding	DNAJC11		ILMN_1780898	ENSG00000027075	protein_coding	PRKCH		ILMN_2319000	ENSG00000007264	protein_coding	MATK
ENSG00000007944	ENST00000349606	protein_coding	MYLIP		ILMN_1764788	ENSG00000028137	protein_coding	TNFRSF1B		ILMN_2366212	ENSG00000007312	protein_coding	CD79B
ENSG00000007968	ENST00000361729	protein_coding	E2F2		ILMN_1651405	ENSG00000028310	protein_coding	BRD9		ILMN_1674009	ENSG00000007350	protein_coding	TKTL1
ENSG00000008018	ENST00000262193	protein_coding	PSMB1		ILMN_1708147	ENSG00000028839	protein_coding	TBPL1		ILMN_1683082	ENSG00000007376	protein_coding	RPUSD1
ENSG00000008083	ENST00000341776	protein_coding	JARID2		ILMN_1775192	ENSG00000029363	protein_coding	BCLAF1		ILMN_1808404	ENSG00000007384	protein_coding	RHBDF1
ENSG00000008130	ENST00000341991	protein_coding	NADK		ILMN_1652989	ENSG00000030066	protein_coding	NUP160		ILMN_1765371	ENSG00000007392	protein_coding	LUC7L
ENSG00000008282	ENST00000011473	protein_coding	SYPL1		ILMN_1724250	ENSG00000030582	protein_coding	GRN		ILMN_1711049	ENSG00000007402	protein_coding	CACNA2D2
ENSG00000008283	ENST00000360793	protein_coding	CYB561		ILMN_1673478	ENSG00000031003	protein_coding	FAM13B		ILMN_1713884	ENSG00000007520	protein_coding	TSR3
ENSG00000008294	ENST00000262013	protein_coding	SPAG9		ILMN_2318811	ENSG00000031823	protein_coding	RANBP3		ILMN_1701413	ENSG00000007541	protein_coding	PIGQ
ENSG00000008324	ENST00000011691	protein_coding	SS18L2		ILMN_2129349	ENSG00000032389	protein_coding	EIPR1		ILMN_1660551	ENSG00000007545	protein_coding	CRAMP1
ENSG00000008382	ENST00000262966	protein_coding	MPND		ILMN_1799614	ENSG00000032444	protein_coding	PNPLA6		ILMN_1814002	ENSG00000007866	protein_coding	TEAD3
ENSG00000008394	ENST00000396207	protein_coding	MGST1		ILMN_1665964	ENSG00000033327	protein_coding	GAB2		ILMN_2193892	ENSG00000007908	protein_coding	SELE
ENSG00000008405	ENST00000008527	protein_coding	CRY1		ILMN_1752579	ENSG00000033627	protein_coding	ATP6V0A1		ILMN_1747903	ENSG00000007923	protein_coding	DNAJC11
ENSG00000008438	ENST00000008938	protein_coding	PGLYRP1		ILMN_1780598	ENSG00000033800	protein_coding	PIAS1		ILMN_1656111	ENSG00000007944	protein_coding	MYLIP
ENSG00000008441	ENST00000587260	protein_coding	NFIX		ILMN_2200917	ENSG00000033867	protein_coding	SLC4A7		ILMN_1777233	ENSG00000007968	protein_coding	E2F2
ENSG00000008513	ENST00000521180	protein_coding	ST3GAL1		ILMN_1790534	ENSG00000034152	protein_coding	MAP2K3		ILMN_1789176	ENSG00000008018	protein_coding	PSMB1
ENSG00000008516	ENST00000336577	protein_coding	MMP25		ILMN_1812392	ENSG00000034510	protein_coding	TMSB10		ILMN_2407703	ENSG00000008056	protein_coding	SYN1
ENSG00000008517	ENST00000325568	protein_coding	IL32		ILMN_1796458	ENSG00000034713	protein_coding	GABARAPL2		ILMN_1764177	ENSG00000008083	protein_coding	JARID2
ENSG00000008710	ENST00000564313	protein_coding	PKD1		ILMN_1795429	ENSG00000035403	protein_coding	VCL		ILMN_1804339	ENSG00000008118	protein_coding	CAMK1G
ENSG00000008838	ENST00000394126	protein_coding	MED24		ILMN_1716596	ENSG00000035681	protein_coding	NSMAF		ILMN_1758963	ENSG00000008130	protein_coding	NADK
ENSG00000008853	ENST00000519685	protein_coding	RHOBTB2		ILMN_2092664	ENSG00000035687	protein_coding	ADSS2		ILMN_2401987	ENSG00000008226	protein_coding	DLEC1
ENSG00000008869	ENST00000233099	protein_coding	HEATR5B		ILMN_1721876	ENSG00000035862	protein_coding	TIMP2		ILMN_1713918	ENSG00000008256	protein_coding	CYTH3
ENSG00000008952	ENST00000337002	protein_coding	SEC62		ILMN_1680129	ENSG00000037474	protein_coding	NSUN2		ILMN_2351754	ENSG00000008277	protein_coding	ADAM22
ENSG00000008988	ENST00000009589	protein_coding	RPS20		ILMN_1732089	ENSG00000037757	protein_coding	MRI1		ILMN_2377174	ENSG00000008282	protein_coding	SYPL1
ENSG00000009307	ENST00000261443	protein_coding	CSDE1		ILMN_1811367	ENSG00000038274	protein_coding	MAT2B		ILMN_2378376	ENSG00000008283	protein_coding	CYB561
ENSG00000009335	ENST00000348165	protein_coding	UBE3C		ILMN_1687301	ENSG00000038427	protein_coding	VCAN		ILMN_2263718	ENSG00000008294	protein_coding	SPAG9
ENSG00000009413	ENST00000368802	protein_coding	REV3L		ILMN_1781752	ENSG00000038532	protein_coding	CLEC16A		ILMN_1691290	ENSG00000008300	protein_coding	CELSR3
ENSG00000009709	ENST00000375375	protein_coding	PAX7		ILMN_1680037	ENSG00000039523	protein_coding	RIPOR1		ILMN_2157219	ENSG00000008311	protein_coding	AASS
ENSG00000009790	ENST00000367025	protein_coding	TRAF3IP3		ILMN_1694111	ENSG00000039650	protein_coding	PNKP		ILMN_1796407	ENSG00000008324	protein_coding	SS18L2
ENSG00000009830	ENST00000261534	protein_coding	POMT2		ILMN_1807719	ENSG00000040531	protein_coding	CTNS		ILMN_2193214	ENSG00000008382	protein_coding	MPND
ENSG00000009844	ENST00000367630	protein_coding	VTA1		ILMN_2198376	ENSG00000041357	protein_coding	PSMA4		ILMN_2355168	ENSG00000008394	protein_coding	MGST1
ENSG00000009950	ENST00000313375	protein_coding	MLXIPL		ILMN_2285713	ENSG00000042088	protein_coding	TDP1		ILMN_2202637	ENSG00000008405	protein_coding	CRY1
ENSG00000009954	ENST00000339594	protein_coding	BAZ1B		ILMN_1662426	ENSG00000042753	protein_coding	AP2S1		ILMN_1704870	ENSG00000008438	protein_coding	PGLYRP1
ENSG00000010017	ENST00000011619	protein_coding	RANBP9		ILMN_1810719	ENSG00000043093	protein_coding	DCUN1D1		ILMN_1694325	ENSG00000008441	protein_coding	NFIX
ENSG00000010030	ENST00000339796	protein_coding	ETV7		ILMN_1795285	ENSG00000043143	protein_coding	JADE2		ILMN_1683313	ENSG00000008513	protein_coding	ST3GAL1
ENSG00000010165	ENST00000361735	protein_coding	METTL13		ILMN_1804854	ENSG00000044115	protein_coding	CTNNA1		ILMN_1717207	ENSG00000008516	protein_coding	MMP25
ENSG00000010219	ENST00000540757	protein_coding	DYRK4		ILMN_2096405	ENSG00000047056	protein_coding	WDR37		ILMN_2368530	ENSG00000008517	protein_coding	IL32
ENSG00000010244	ENST00000321233	protein_coding	ZNF207		ILMN_2088172	ENSG00000047315	protein_coding	POLR2B		ILMN_2351262	ENSG00000008735	protein_coding	MAPK8IP2
ENSG00000010256	ENST00000203407	protein_coding	UQCRC1		ILMN_1700733	ENSG00000047346	protein_coding	ATOSA		ILMN_1711853	ENSG00000008838	protein_coding	MED24
ENSG00000010270	ENST00000009041	protein_coding	STARD3NL		ILMN_1730999	ENSG00000047410	protein_coding	TPR		ILMN_2195957	ENSG00000008853	protein_coding	RHOBTB2
ENSG00000010278	ENST00000009180	protein_coding	CD9		ILMN_1753426	ENSG00000047578	protein_coding	KATNIP		ILMN_2187487	ENSG00000008869	protein_coding	HEATR5B
ENSG00000010292	ENST00000315579	protein_coding	NCAPD2		ILMN_1687592	ENSG00000047644	protein_coding	WWC3		ILMN_1762003	ENSG00000008952	protein_coding	SEC62
ENSG00000010295	ENST00000336604	protein_coding	IFFO1		ILMN_1777881	ENSG00000048140	protein_coding	TSPAN17		ILMN_1701596	ENSG00000008988	protein_coding	RPS20
ENSG00000010310	ENST00000263281	protein_coding	GIPR		ILMN_1663664	ENSG00000048544	protein_coding	MRPS10		ILMN_1683538	ENSG00000009307	protein_coding	CSDE1
ENSG00000010318	ENST00000465863	protein_coding	PHF7		ILMN_1800638	ENSG00000048740	protein_coding	CELF2		ILMN_2181363	ENSG00000009335	protein_coding	UBE3C
ENSG00000010322	ENST00000345716	protein_coding	NISCH		ILMN_2163306	ENSG00000048828	protein_coding	FAM120A		ILMN_2199947	ENSG00000009413	protein_coding	REV3L
ENSG00000010327	ENST00000321725	protein_coding	STAB1		ILMN_1714527	ENSG00000049245	protein_coding	VAMP3		ILMN_1904578	ENSG00000009694	protein_coding	TENM1
ENSG00000010361	ENST00000313777	protein_coding	FUZ		ILMN_1719694	ENSG00000049618	protein_coding	ARID1B		ILMN_1761061	ENSG00000009709	protein_coding	PAX7
ENSG00000010379	ENST00000436453	protein_coding	SLC6A13		ILMN_1752802	ENSG00000049656	protein_coding	CLPTM1L		ILMN_1678805	ENSG00000009830	protein_coding	POMT2
ENSG00000010404	ENST00000428056	protein_coding	IDS		ILMN_1806692	ENSG00000049860	protein_coding	HEXB		ILMN_1813010	ENSG00000009844	protein_coding	VTA1
ENSG00000010438	ENST00000342836	protein_coding	PRSS3		ILMN_1700276	ENSG00000050130	protein_coding	JKAMP		ILMN_1722073	ENSG00000009950	protein_coding	MLXIPL
ENSG00000010539	ENST00000396868	protein_coding	ZNF200		ILMN_1754149	ENSG00000050426	protein_coding	LETMD1		ILMN_1680831	ENSG00000009954	protein_coding	BAZ1B
ENSG00000010610	ENST00000011653	protein_coding	CD4		ILMN_2374159	ENSG00000051108	protein_coding	HERPUD1		ILMN_2141157	ENSG00000010017	protein_coding	RANBP9
ENSG00000010626	ENST00000436789	protein_coding	LRRC23		ILMN_1744604	ENSG00000051523	protein_coding	CYBA		ILMN_1700671	ENSG00000010030	protein_coding	ETV7
ENSG00000010671	ENST00000308731	protein_coding	BTK		ILMN_1755077	ENSG00000051620	protein_coding	HEBP2		ILMN_1655485	ENSG00000010072	protein_coding	SPRTN
ENSG00000010803	ENST00000326197	protein_coding	SCMH1		ILMN_1767253	ENSG00000052749	protein_coding	RRP12		ILMN_2343624	ENSG00000010165	protein_coding	METTL13
ENSG00000010810	ENST00000229471	protein_coding	FYN		ILMN_1660810	ENSG00000052841	protein_coding	TTC17		ILMN_1681269	ENSG00000010219	protein_coding	DYRK4
ENSG00000010818	ENST00000367603	protein_coding	HIVEP2		ILMN_2106902	ENSG00000053254	protein_coding	FOXN3		ILMN_1778177	ENSG00000010244	protein_coding	ZNF207
ENSG00000011007	ENST00000613537	protein_coding	ELOA		ILMN_1677043	ENSG00000053371	protein_coding	AKR7A2		ILMN_1671191	ENSG00000010256	protein_coding	UQCRC1
ENSG00000011009	ENST00000374514	protein_coding	LYPLA2		ILMN_1741331	ENSG00000053770	protein_coding	AP5M1		ILMN_2228873	ENSG00000010270	protein_coding	STARD3NL
ENSG00000011021	ENST00000346436	protein_coding	CLCN6		ILMN_1802973	ENSG00000053900	protein_coding	ANAPC4		ILMN_1695423	ENSG00000010278	protein_coding	CD9
ENSG00000011028	ENST00000303375	protein_coding	MRC2		ILMN_1751627	ENSG00000054116	protein_coding	TRAPPC3		ILMN_1775008	ENSG00000010292	protein_coding	NCAPD2
ENSG00000011083	ENST00000230671	protein_coding	SLC6A7		ILMN_1676611	ENSG00000054148	protein_coding	PHPT1		ILMN_2348268	ENSG00000010295	protein_coding	IFFO1
ENSG00000011114	ENST00000334746	protein_coding	BTBD7		ILMN_2269564	ENSG00000054267	protein_coding	ARID4B		ILMN_2375156	ENSG00000010318	protein_coding	PHF7
ENSG00000011132	ENST00000316757	protein_coding	APBA3		ILMN_1735552	ENSG00000054523	protein_coding	KIF1B		ILMN_1676067	ENSG00000010319	protein_coding	SEMA3G
ENSG00000011143	ENST00000585134	protein_coding	MKS1		ILMN_1847308	ENSG00000054965	protein_coding	FAM168A		ILMN_1735827	ENSG00000010322	protein_coding	NISCH
ENSG00000011198	ENST00000458276	protein_coding	ABHD5		ILMN_1799744	ENSG00000054983	protein_coding	GALC		ILMN_1655987	ENSG00000010327	protein_coding	STAB1
ENSG00000011243	ENST00000397410	protein_coding	AKAP8L		ILMN_1677200	ENSG00000055163	protein_coding	CYFIP2		ILMN_1748836	ENSG00000010361	protein_coding	FUZ
ENSG00000011258	ENST00000415868	protein_coding	MBTD1		ILMN_1706502	ENSG00000055332	protein_coding	EIF2AK2		ILMN_1707710	ENSG00000010379	protein_coding	SLC6A13
ENSG00000011260	ENST00000225298	protein_coding	UTP18		ILMN_1728305	ENSG00000055917	protein_coding	PUM2		ILMN_1798448	ENSG00000010404	protein_coding	IDS
ENSG00000011275	ENST00000389902	protein_coding	RNF216		ILMN_1700477	ENSG00000055950	protein_coding	MRPL43		ILMN_1809951	ENSG00000010539	protein_coding	ZNF200
ENSG00000011295	ENST00000261647	protein_coding	TTC19		ILMN_1754178	ENSG00000057608	protein_coding	GDI2		ILMN_1727284	ENSG00000010610	protein_coding	CD4
ENSG00000011304	ENST00000349038	protein_coding	PTBP1		ILMN_1655077	ENSG00000057657	protein_coding	PRDM1		ILMN_2314244	ENSG00000010626	protein_coding	LRRC23
ENSG00000011332	ENST00000355526	protein_coding	DPF1		ILMN_1784207	ENSG00000057757	protein_coding	PITHD1		ILMN_1662026	ENSG00000010671	protein_coding	BTK
ENSG00000011376	ENST00000642274	protein_coding	LARS2		ILMN_1659564	ENSG00000058262	protein_coding	SEC61A1		ILMN_1653861	ENSG00000010803	protein_coding	SCMH1
ENSG00000011405	ENST00000265970	protein_coding	PIK3C2A		ILMN_1680579	ENSG00000058668	protein_coding	ATP2B4		ILMN_2249920	ENSG00000010810	protein_coding	FYN
ENSG00000011422	ENST00000221264	protein_coding	PLAUR		ILMN_1803564	ENSG00000058799	protein_coding	YIPF1		ILMN_1745447	ENSG00000010818	protein_coding	HIVEP2
ENSG00000011454	ENST00000373647	protein_coding	RABGAP1		ILMN_2282641	ENSG00000059377	protein_coding	TBXAS1		ILMN_1808110	ENSG00000011007	protein_coding	ELOA
ENSG00000011465	ENST00000441303	protein_coding	DCN		ILMN_1718558	ENSG00000059378	protein_coding	PARP12		ILMN_1764628	ENSG00000011009	protein_coding	LYPLA2
ENSG00000011478	ENST00000012049	protein_coding	QPCTL		ILMN_2214678	ENSG00000059728	protein_coding	MXD1		ILMN_1763036	ENSG00000011021	protein_coding	CLCN6
ENSG00000011485	ENST00000012443	protein_coding	PPP5C		ILMN_1782788	ENSG00000060138	protein_coding	YBX3		ILMN_1783946	ENSG00000011028	protein_coding	MRC2
ENSG00000011523	ENST00000260569	protein_coding	CEP68		ILMN_1876924	ENSG00000060237	protein_coding	WNK1		ILMN_1780222	ENSG00000011083	protein_coding	SLC6A7
ENSG00000011590	ENST00000262630	protein_coding	ZBTB32		ILMN_1728224	ENSG00000060491	protein_coding	OGFR		ILMN_1729453	ENSG00000011105	protein_coding	TSPAN9
ENSG00000011600	ENST00000262629	protein_coding	TYROBP		ILMN_1773963	ENSG00000060558	protein_coding	GNA15		ILMN_1687743	ENSG00000011114	protein_coding	BTBD7
ENSG00000011638	ENST00000233047	protein_coding	LDAF1		ILMN_1799814	ENSG00000060688	protein_coding	SNRNP40		ILMN_1686610	ENSG00000011132	protein_coding	APBA3
ENSG00000012061	ENST00000013807	protein_coding	ERCC1		ILMN_2226324	ENSG00000060762	protein_coding	MPC1		ILMN_1655702	ENSG00000011198	protein_coding	ABHD5
ENSG00000012124	ENST00000085219	protein_coding	CD22		ILMN_1738921	ENSG00000060971	protein_coding	ACAA1		ILMN_1768962	ENSG00000011243	protein_coding	AKAP8L
ENSG00000012171	ENST00000433753	protein_coding	SEMA3B		ILMN_1669703	ENSG00000061938	protein_coding	TNK2		ILMN_2101651	ENSG00000011258	protein_coding	MBTD1
ENSG00000012223	ENST00000231751	protein_coding	LTF		ILMN_1697200	ENSG00000061987	protein_coding	MON2		ILMN_1779584	ENSG00000011260	protein_coding	UTP18
ENSG00000012232	ENST00000220562	protein_coding	EXTL3		ILMN_1711792	ENSG00000062194	protein_coding	GPBP1		ILMN_1729980	ENSG00000011275	protein_coding	RNF216
ENSG00000012660	ENST00000304434	protein_coding	ELOVL5		ILMN_1706057	ENSG00000062485	protein_coding	CS		ILMN_2192385	ENSG00000011295	protein_coding	TTC19
ENSG00000012779	ENST00000374391	protein_coding	ALOX5		ILMN_2317730	ENSG00000062598	protein_coding	ELMO2		ILMN_2333319	ENSG00000011304	protein_coding	PTBP1
ENSG00000012817	ENST00000317961	protein_coding	KDM5D		ILMN_1692754	ENSG00000062716	protein_coding	VMP1		ILMN_1769961	ENSG00000011332	protein_coding	DPF1
ENSG00000012822	ENST00000546443	protein_coding	CALCOCO1		ILMN_2149766	ENSG00000062725	protein_coding	APPBP2		ILMN_1854861	ENSG00000011347	protein_coding	SYT7
ENSG00000012983	ENST00000013125	protein_coding	MAP4K5		ILMN_1655497	ENSG00000063046	protein_coding	EIF4B		ILMN_1700168	ENSG00000011376	protein_coding	LARS2
ENSG00000013016	ENST00000322054	protein_coding	EHD3		ILMN_2230624	ENSG00000063177	protein_coding	RPL18		ILMN_2166093	ENSG00000011405	protein_coding	PIK3C2A
ENSG00000013275	ENST00000157812	protein_coding	PSMC4		ILMN_1768930	ENSG00000063244	protein_coding	U2AF2		ILMN_2374340	ENSG00000011422	protein_coding	PLAUR
ENSG00000013288	ENST00000285599	protein_coding	MAN2B2		ILMN_1772981	ENSG00000063245	protein_coding	EPN1		ILMN_1739645	ENSG00000011426	protein_coding	ANLN
ENSG00000013297	ENST00000477531	protein_coding	CLDN11		ILMN_1728360	ENSG00000063322	protein_coding	MED29		ILMN_1859528	ENSG00000011451	protein_coding	WIZ
ENSG00000013306	ENST00000225308	protein_coding	SLC25A39		ILMN_2243553	ENSG00000063587	protein_coding	ZNF275		ILMN_2061950	ENSG00000011454	protein_coding	RABGAP1
ENSG00000013364	ENST00000357402	protein_coding	MVP		ILMN_1772731	ENSG00000063854	protein_coding	HAGH		ILMN_1838575	ENSG00000011465	protein_coding	DCN
ENSG00000013374	ENST00000413040	protein_coding	NUB1		ILMN_1687941	ENSG00000063978	protein_coding	RNF4		ILMN_1745332	ENSG00000011485	protein_coding	PPP5C
ENSG00000013441	ENST00000321356	protein_coding	CLK1		ILMN_1718621	ENSG00000064201	protein_coding	TSPAN32		ILMN_1808500	ENSG00000011523	protein_coding	CEP68
ENSG00000013523	ENST00000251089	protein_coding	ANGEL1		ILMN_1683811	ENSG00000064419	protein_coding	TNPO3		ILMN_1732981	ENSG00000011590	protein_coding	ZBTB32
ENSG00000013523	ENST00000556072	lncRNA	VASH1-AS1		ILMN_1780987	ENSG00000064490	protein_coding	RFXANK		ILMN_1778977	ENSG00000011600	protein_coding	TYROBP
ENSG00000013561	ENST00000356143	protein_coding	RNF14		ILMN_1662741	ENSG00000064547	protein_coding	LPAR2		ILMN_1655876	ENSG00000011638	protein_coding	LDAF1
ENSG00000013563	ENST00000309585	protein_coding	DNASE1L1		ILMN_1719286	ENSG00000064601	protein_coding	CTSA		ILMN_1715551	ENSG00000011677	protein_coding	GABRA3
ENSG00000013573	ENST00000228264	protein_coding	DDX11		ILMN_1711270	ENSG00000064607	protein_coding	SUGP2		ILMN_1738027	ENSG00000012048	protein_coding	BRCA1
ENSG00000013583	ENST00000014930	protein_coding	HEBP1		ILMN_1743205	ENSG00000064687	protein_coding	ABCA7		ILMN_2377496	ENSG00000012061	protein_coding	ERCC1
ENSG00000013725	ENST00000313421	protein_coding	CD6		ILMN_2202915	ENSG00000064763	protein_coding	FAR2		ILMN_1792075	ENSG00000012124	protein_coding	CD22
ENSG00000013810	ENST00000313288	protein_coding	TACC3		ILMN_1808811	ENSG00000064932	protein_coding	SBNO2		ILMN_1653501	ENSG00000012171	protein_coding	SEMA3B
ENSG00000014123	ENST00000369278	protein_coding	UFL1		ILMN_1651315	ENSG00000064961	protein_coding	HMG20B		ILMN_1860288	ENSG00000012174	protein_coding	MBTPS2
ENSG00000014138	ENST00000706540	protein_coding	POLA2		ILMN_1813669	ENSG00000064999	protein_coding	ANKS1A		ILMN_1677920	ENSG00000012223	protein_coding	LTF
ENSG00000014164	ENST00000262577	protein_coding	ZC3H3		ILMN_1654441	ENSG00000065154	protein_coding	OAT		ILMN_1778226	ENSG00000012232	protein_coding	EXTL3
ENSG00000014216	ENST00000279247	protein_coding	CAPN1		ILMN_1694479	ENSG00000065268	protein_coding	WDR18		ILMN_2174369	ENSG00000012660	protein_coding	ELOVL5
ENSG00000014257	ENST00000336375	protein_coding	ACP3		ILMN_2319910	ENSG00000065357	protein_coding	DGKA		ILMN_1680996	ENSG00000012779	protein_coding	ALOX5
ENSG00000014641	ENST00000233114	protein_coding	MDH1		ILMN_1777584	ENSG00000065427	protein_coding	KARS1		ILMN_1685690	ENSG00000012817	protein_coding	KDM5D
ENSG00000014824	ENST00000264451	protein_coding	SLC30A9		ILMN_1657139	ENSG00000065457	protein_coding	ADAT1		ILMN_1774427	ENSG00000012822	protein_coding	CALCOCO1
ENSG00000014914	ENST00000369140	protein_coding	MTMR11		ILMN_1802611	ENSG00000065526	protein_coding	SPEN		ILMN_1759030	ENSG00000012983	protein_coding	MAP4K5
ENSG00000014919	ENST00000016171	protein_coding	COX15		ILMN_2100689	ENSG00000065559	protein_coding	MAP2K4		ILMN_1671473	ENSG00000013016	protein_coding	EHD3
ENSG00000015133	ENST00000389856	protein_coding	CCDC88C		ILMN_1688158	ENSG00000065615	protein_coding	CYB5R4		ILMN_2395389	ENSG00000013275	protein_coding	PSMC4
ENSG00000015153	ENST00000547351	protein_coding	YAF2		ILMN_1733421	ENSG00000065675	protein_coding	PRKCQ		ILMN_1768510	ENSG00000013288	protein_coding	MAN2B2
ENSG00000015171	ENST00000381591	protein_coding	ZMYND11		ILMN_1758672	ENSG00000065809	protein_coding	FAM107B		ILMN_1676602	ENSG00000013293	protein_coding	SLC7A14
ENSG00000015285	ENST00000376701	protein_coding	WAS		ILMN_1778557	ENSG00000065883	protein_coding	CDK13		ILMN_1743911	ENSG00000013306	protein_coding	SLC25A39
ENSG00000015475	ENST00000317361	protein_coding	BID		ILMN_1731648	ENSG00000065970	protein_coding	FOXJ2		ILMN_1803277	ENSG00000013364	protein_coding	MVP
ENSG00000015532	ENST00000017003	protein_coding	XYLT2		ILMN_1738784	ENSG00000066027	protein_coding	PPP2R5A		ILMN_1665291	ENSG00000013374	protein_coding	NUB1
ENSG00000015676	ENST00000460110	protein_coding	NUDCD3		ILMN_2180352	ENSG00000066084	protein_coding	DIP2B		ILMN_1693620	ENSG00000013375	protein_coding	PGM3
ENSG00000016864	ENST00000266014	protein_coding	GLT8D1		ILMN_1728845	ENSG00000066117	protein_coding	SMARCD1		ILMN_1722156	ENSG00000013392	protein_coding	RWDD2A
ENSG00000017260	ENST00000328560	protein_coding	ATP2C1		ILMN_1810488	ENSG00000066136	protein_coding	NFYC		ILMN_1679727	ENSG00000013441	protein_coding	CLK1
ENSG00000017427	ENST00000481539	protein_coding	IGF1		ILMN_1698367	ENSG00000066294	protein_coding	CD84		ILMN_1767459	ENSG00000013503	protein_coding	POLR3B
ENSG00000017483	ENST00000595796	protein_coding	SLC38A5		ILMN_2392043	ENSG00000066336	protein_coding	SPI1		ILMN_1665871	ENSG00000013523	protein_coding	ANGEL1
ENSG00000017797	ENST00000019317	protein_coding	RALBP1		ILMN_1692486	ENSG00000066379	protein_coding	POLR1H		ILMN_1714461	ENSG00000013561	protein_coding	RNF14
ENSG00000018189	ENST00000226328	protein_coding	RUFY3		ILMN_2393497	ENSG00000066427	protein_coding	ATXN3		ILMN_2380967	ENSG00000013563	protein_coding	DNASE1L1
ENSG00000018280	ENST00000233202	protein_coding	SLC11A1		ILMN_1773741	ENSG00000066455	protein_coding	GOLGA5		ILMN_2345908	ENSG00000013573	protein_coding	DDX11
ENSG00000018408	ENST00000472417	protein_coding	WWTR1		ILMN_1728471	ENSG00000066777	protein_coding	ARFGEF1		ILMN_1802557	ENSG00000013583	protein_coding	HEBP1
ENSG00000018510	ENST00000264167	protein_coding	AGPS		ILMN_1805737	ENSG00000067057	protein_coding	PFKP		ILMN_1682599	ENSG00000013588	protein_coding	GPRC5A
ENSG00000018699	ENST00000317907	protein_coding	TTC27		ILMN_2284998	ENSG00000067066	protein_coding	SP100		ILMN_1680856	ENSG00000013619	protein_coding	MAMLD1
ENSG00000018869	ENST00000589895	protein_coding	ZNF582		ILMN_1735014	ENSG00000067082	protein_coding	KLF6		ILMN_1746565	ENSG00000013725	protein_coding	CD6
ENSG00000019144	ENST00000361417	protein_coding	PHLDB1		ILMN_1737146	ENSG00000067167	protein_coding	TRAM1		ILMN_1724407	ENSG00000013810	protein_coding	TACC3
ENSG00000019169	ENST00000327097	protein_coding	MARCO		ILMN_1685005	ENSG00000067182	protein_coding	TNFRSF1A		ILMN_2058975	ENSG00000014123	protein_coding	UFL1
ENSG00000019582	ENST00000353334	protein_coding	CD74		ILMN_1746314	ENSG00000067208	protein_coding	EVI5		ILMN_1696713	ENSG00000014138	protein_coding	POLA2
ENSG00000019995	ENST00000359653	protein_coding	ZRANB1		ILMN_2366634	ENSG00000067225	protein_coding	PKM		ILMN_1702389	ENSG00000014164	protein_coding	ZC3H3
ENSG00000020129	ENST00000356090	protein_coding	NCDN		ILMN_2090123	ENSG00000067248	protein_coding	DHX29		ILMN_1705261	ENSG00000014216	protein_coding	CAPN1
ENSG00000020256	ENST00000216923	protein_coding	ZFP64		ILMN_1658290	ENSG00000067365	protein_coding	METTL22		ILMN_1758323	ENSG00000014257	protein_coding	ACP3
ENSG00000020633	ENST00000308873	protein_coding	RUNX3		ILMN_1781290	ENSG00000067560	protein_coding	RHOA		ILMN_1656913	ENSG00000014641	protein_coding	MDH1
ENSG00000020922	ENST00000323977	protein_coding	MRE11		ILMN_1671207	ENSG00000067704	protein_coding	IARS2		ILMN_1799128	ENSG00000014824	protein_coding	SLC30A9
ENSG00000021300	ENST00000227214	protein_coding	PLEKHB1		ILMN_1802706	ENSG00000067829	protein_coding	IDH3G		ILMN_1769299	ENSG00000014914	protein_coding	MTMR11
ENSG00000021355	ENST00000380739	protein_coding	SERPINB1		ILMN_1766408	ENSG00000067955	protein_coding	CBFB		ILMN_1718309	ENSG00000014919	protein_coding	COX15
ENSG00000021574	ENST00000315285	protein_coding	SPAST		ILMN_1776582	ENSG00000067992	protein_coding	PDK3		ILMN_1765606	ENSG00000015153	protein_coding	YAF2
ENSG00000021762	ENST00000263650	protein_coding	OSBPL5		ILMN_1734205	ENSG00000068028	protein_coding	RASSF1		ILMN_1754234	ENSG00000015171	protein_coding	ZMYND11
ENSG00000021776	ENST00000156471	protein_coding	AQR		ILMN_1745374	ENSG00000068079	protein_coding	IFI35		ILMN_1760027	ENSG00000015285	protein_coding	WAS
ENSG00000021852	ENST00000371237	protein_coding	C8B		ILMN_1753498	ENSG00000068120	protein_coding	COASY		ILMN_2372413	ENSG00000015475	protein_coding	BID
ENSG00000022267	ENST00000370683	protein_coding	FHL1		ILMN_1683598	ENSG00000068366	protein_coding	ACSL4		ILMN_1787556	ENSG00000015520	protein_coding	NPC1L1
ENSG00000022277	ENST00000357348	protein_coding	RTF2		ILMN_1664608	ENSG00000068383	protein_coding	INPP5A		ILMN_1799815	ENSG00000015532	protein_coding	XYLT2
ENSG00000022556	ENST00000448584	protein_coding	NLRP2		ILMN_1761176	ENSG00000068400	protein_coding	GRIPAP1		ILMN_1796900	ENSG00000015676	protein_coding	NUDCD3
ENSG00000022567	ENST00000517878	protein_coding	SLC45A4		ILMN_1798827	ENSG00000068784	protein_coding	SRBD1		ILMN_1695107	ENSG00000016402	protein_coding	IL20RA
ENSG00000022840	ENST00000325954	protein_coding	RNF10		ILMN_1794594	ENSG00000068831	protein_coding	RASGRP2		ILMN_1797219	ENSG00000016490	protein_coding	CLCA1
ENSG00000022976	ENST00000558490	protein_coding	ZNF839		ILMN_1763540	ENSG00000068878	protein_coding	PSME4		ILMN_1713290	ENSG00000016864	protein_coding	GLT8D1
ENSG00000023041	ENST00000369404	protein_coding	ZDHHC6		ILMN_1724376	ENSG00000068912	protein_coding	ERLEC1		ILMN_2340565	ENSG00000017260	protein_coding	ATP2C1
ENSG00000023171	ENST00000529750	protein_coding	GRAMD1B		ILMN_1751338	ENSG00000069248	protein_coding	NUP133		ILMN_1695058	ENSG00000017483	protein_coding	SLC38A5
ENSG00000023191	ENST00000356187	protein_coding	RNH1		ILMN_1869109	ENSG00000069275	protein_coding	NUCKS1		ILMN_1791840	ENSG00000017797	protein_coding	RALBP1
ENSG00000023228	ENST00000233190	protein_coding	NDUFS1		ILMN_1761721	ENSG00000069329	protein_coding	VPS35		ILMN_2262901	ENSG00000018189	protein_coding	RUFY3
ENSG00000023287	ENST00000025008	protein_coding	RB1CC1		ILMN_1770127	ENSG00000069345	protein_coding	DNAJA2		ILMN_1741165	ENSG00000018280	protein_coding	SLC11A1
ENSG00000023318	ENST00000262455	protein_coding	ERP44		ILMN_1710514	ENSG00000069399	protein_coding	BCL3		ILMN_1698209	ENSG00000018510	protein_coding	AGPS
ENSG00000023330	ENST00000310271	protein_coding	ALAS1		ILMN_1711702	ENSG00000069493	protein_coding	CLEC2D		ILMN_1730630	ENSG00000018610	protein_coding	STEEP1
ENSG00000023445	ENST00000263464	protein_coding	BIRC3		ILMN_1862909	ENSG00000069667	protein_coding	RORA		ILMN_1757730	ENSG00000018699	protein_coding	TTC27
ENSG00000023516	ENST00000025301	protein_coding	AKAP11		ILMN_1784287	ENSG00000069702	protein_coding	TGFBR3		ILMN_1666536	ENSG00000019102	protein_coding	VSIG2
ENSG00000023572	ENST00000367439	protein_coding	GLRX2		ILMN_1759628	ENSG00000069849	protein_coding	ATP1B3		ILMN_1731503	ENSG00000019169	protein_coding	MARCO
ENSG00000023608	ENST00000216294	protein_coding	SNAPC1		ILMN_1733311	ENSG00000069943	protein_coding	PIGB		ILMN_1886515	ENSG00000019485	protein_coding	PRDM11
ENSG00000023697	ENST00000428559	protein_coding	DERA		ILMN_1665859	ENSG00000069974	protein_coding	RAB27A		ILMN_1736567	ENSG00000019582	protein_coding	CD74
ENSG00000023734	ENST00000419869	protein_coding	STRAP		ILMN_1654690	ENSG00000069998	protein_coding	HDHD5		ILMN_1757838	ENSG00000019991	protein_coding	HGF
ENSG00000023839	ENST00000649459	protein_coding	ABCC2		ILMN_2097410	ENSG00000070190	protein_coding	DAPP1		ILMN_2359500	ENSG00000020129	protein_coding	NCDN
ENSG00000023892	ENST00000316637	protein_coding	DEF6		ILMN_1700695	ENSG00000070214	protein_coding	SLC44A1		ILMN_2251375	ENSG00000020256	protein_coding	ZFP64
ENSG00000023909	ENST00000370238	protein_coding	GCLM		ILMN_1713301	ENSG00000070413	protein_coding	DGCR2		ILMN_2083243	ENSG00000020426	protein_coding	MNAT1
ENSG00000024048	ENST00000372899	protein_coding	UBR2		ILMN_1792910	ENSG00000070444	protein_coding	MNT		ILMN_1787461	ENSG00000020633	protein_coding	RUNX3
ENSG00000024422	ENST00000538399	protein_coding	EHD2		ILMN_1767894	ENSG00000070501	protein_coding	POLB		ILMN_1709483	ENSG00000020922	protein_coding	MRE11
ENSG00000024526	ENST00000489862	protein_coding	DEPDC1		ILMN_1761155	ENSG00000070756	protein_coding	PABPC1		ILMN_1783231	ENSG00000021300	protein_coding	PLEKHB1
ENSG00000024862	ENST00000617445	protein_coding	CCDC28A		ILMN_2112599	ENSG00000070761	protein_coding	CFAP20		ILMN_1679133	ENSG00000021355	protein_coding	SERPINB1
ENSG00000025039	ENST00000369415	protein_coding	RRAGD		ILMN_1724718	ENSG00000071051	protein_coding	NCK2		ILMN_1735445	ENSG00000021488	protein_coding	SLC7A9
ENSG00000025293	ENST00000374000	protein_coding	PHF20		ILMN_2375002	ENSG00000071054	protein_coding	MAP4K4		ILMN_1796738	ENSG00000021574	protein_coding	SPAST
ENSG00000025434	ENST00000531660	protein_coding	NR1H3		ILMN_1754195	ENSG00000071082	protein_coding	RPL31		ILMN_1658715	ENSG00000021645	protein_coding	NRXN3
ENSG00000025708	ENST00000252029	protein_coding	TYMP		ILMN_1675844	ENSG00000071127	protein_coding	WDR1		ILMN_2307032	ENSG00000021762	protein_coding	OSBPL5
ENSG00000025770	ENST00000299821	protein_coding	NCAPH2		ILMN_2237746	ENSG00000071243	protein_coding	ING3		ILMN_1717154	ENSG00000021776	protein_coding	AQR
ENSG00000025772	ENST00000372813	protein_coding	TOMM34		ILMN_1697348	ENSG00000071462	protein_coding	BUD23		ILMN_1792748	ENSG00000021826	protein_coding	CPS1
ENSG00000025796	ENST00000369002	protein_coding	SEC63		ILMN_1697694	ENSG00000071553	protein_coding	ATP6AP1		ILMN_1805842	ENSG00000022267	protein_coding	FHL1
ENSG00000025800	ENST00000373625	protein_coding	KPNA6		ILMN_1746257	ENSG00000071626	protein_coding	DAZAP1		ILMN_1771815	ENSG00000022277	protein_coding	RTF2
ENSG00000026025	ENST00000224237	protein_coding	VIM		ILMN_1725130	ENSG00000071859	protein_coding	FAM50A		ILMN_1664878	ENSG00000022556	protein_coding	NLRP2
ENSG00000026103	ENST00000355279	protein_coding	FAS		ILMN_1808356	ENSG00000071889	protein_coding	FAM3A		ILMN_1745778	ENSG00000022567	protein_coding	SLC45A4
ENSG00000026297	ENST00000508775	protein_coding	RNASET2		ILMN_2096970	ENSG00000071909	protein_coding	MYO3B		ILMN_1697529	ENSG00000022840	protein_coding	RNF10
ENSG00000026508	ENST00000263398	protein_coding	CD44		ILMN_1712305	ENSG00000071967	protein_coding	CYBRD1		ILMN_2046003	ENSG00000023041	protein_coding	ZDHHC6
ENSG00000026652	ENST00000320285	protein_coding	AGPAT4		ILMN_1797684	ENSG00000071994	protein_coding	PDCD2		ILMN_2375599	ENSG00000023191	protein_coding	RNH1
ENSG00000026751	ENST00000359331	protein_coding	SLAMF7		ILMN_1768719	ENSG00000072042	protein_coding	RDH11		ILMN_1728810	ENSG00000023228	protein_coding	NDUFS1
ENSG00000026950	ENST00000289361	protein_coding	BTN3A1		ILMN_2232177	ENSG00000072110	protein_coding	ACTN1		ILMN_1736796	ENSG00000023287	protein_coding	RB1CC1
ENSG00000027075	ENST00000332981	protein_coding	PRKCH		ILMN_1798061	ENSG00000072121	protein_coding	ZFYVE26		ILMN_1772156	ENSG00000023318	protein_coding	ERP44
ENSG00000027697	ENST00000367739	protein_coding	IFNGR1		ILMN_1794825	ENSG00000072210	protein_coding	ALDH3A2		ILMN_2385647	ENSG00000023330	protein_coding	ALAS1
ENSG00000027869	ENST00000368198	protein_coding	SH2D2A		ILMN_2413572	ENSG00000072518	protein_coding	MARK2		ILMN_2405684	ENSG00000023445	protein_coding	BIRC3
ENSG00000028116	ENST00000340157	protein_coding	VRK2		ILMN_1653828	ENSG00000072609	protein_coding	CHFR		ILMN_2293758	ENSG00000023516	protein_coding	AKAP11
ENSG00000028137	ENST00000376259	protein_coding	TNFRSF1B		ILMN_1806408	ENSG00000072778	protein_coding	ACADVL		ILMN_1737912	ENSG00000023572	protein_coding	GLRX2
ENSG00000028203	ENST00000550106	protein_coding	VEZT		ILMN_1651692	ENSG00000072786	protein_coding	STK10		ILMN_2093389	ENSG00000023608	protein_coding	SNAPC1
ENSG00000028277	ENST00000389341	protein_coding	POU2F2		ILMN_2394571	ENSG00000072803	protein_coding	FBXW11		ILMN_1811551	ENSG00000023697	protein_coding	DERA
ENSG00000028310	ENST00000467963	protein_coding	BRD9		ILMN_1808395	ENSG00000072818	protein_coding	ACAP1		ILMN_1731194	ENSG00000023734	protein_coding	STRAP
ENSG00000028528	ENST00000559844	protein_coding	SNX1		ILMN_1754738	ENSG00000072958	protein_coding	AP1M1		ILMN_1676278	ENSG00000023839	protein_coding	ABCC2
ENSG00000028839	ENST00000237264	protein_coding	TBPL1		ILMN_1694810	ENSG00000073150	protein_coding	PANX2		ILMN_2145280	ENSG00000023892	protein_coding	DEF6
ENSG00000029363	ENST00000527759	protein_coding	BCLAF1		ILMN_2078697	ENSG00000073331	protein_coding	ALPK1		ILMN_1788547	ENSG00000023909	protein_coding	GCLM
ENSG00000029364	ENST00000336643	protein_coding	SLC39A9		ILMN_1666206	ENSG00000073605	protein_coding	GSDMB		ILMN_1663489	ENSG00000024048	protein_coding	UBR2
ENSG00000029534	ENST00000265709	protein_coding	ANK1		ILMN_1786920	ENSG00000073614	protein_coding	KDM5A		ILMN_1808777	ENSG00000024422	protein_coding	EHD2
ENSG00000029639	ENST00000367166	protein_coding	TFB1M		ILMN_1733998	ENSG00000073737	protein_coding	DHRS9		ILMN_1798659	ENSG00000024862	protein_coding	CCDC28A
ENSG00000029725	ENST00000341923	protein_coding	RABEP1		ILMN_2054297	ENSG00000073756	protein_coding	PTGS2		ILMN_1699772	ENSG00000025039	protein_coding	RRAGD
ENSG00000030419	ENST00000434687	protein_coding	IKZF2		ILMN_1702447	ENSG00000073792	protein_coding	IGF2BP2		ILMN_1800311	ENSG00000025156	protein_coding	HSF2
ENSG00000030582	ENST00000053867	protein_coding	GRN		ILMN_1756501	ENSG00000073849	protein_coding	ST6GAL1		ILMN_1813657	ENSG00000025293	protein_coding	PHF20
ENSG00000031003	ENST00000033079	protein_coding	FAM13B		ILMN_1715273	ENSG00000073921	protein_coding	PICALM		ILMN_1814022	ENSG00000025434	protein_coding	NR1H3
ENSG00000031698	ENST00000234677	protein_coding	SARS1		ILMN_1680353	ENSG00000073969	protein_coding	NSF		ILMN_2109708	ENSG00000025708	protein_coding	TYMP
ENSG00000031823	ENST00000034275	protein_coding	RANBP3		ILMN_1700507	ENSG00000074054	protein_coding	CLASP1		ILMN_1715908	ENSG00000025770	protein_coding	NCAPH2
ENSG00000032219	ENST00000355431	protein_coding	ARID4A		ILMN_1736814	ENSG00000074201	protein_coding	CLNS1A		ILMN_1721128	ENSG00000025772	protein_coding	TOMM34
ENSG00000032389	ENST00000382125	protein_coding	EIPR1		ILMN_1747146	ENSG00000074319	protein_coding	TSG101		ILMN_2136068	ENSG00000025796	protein_coding	SEC63
ENSG00000032444	ENST00000221249	protein_coding	PNPLA6		ILMN_2310909	ENSG00000074370	protein_coding	ATP2A3		ILMN_1696021	ENSG00000025800	protein_coding	KPNA6
ENSG00000032742	ENST00000319980	protein_coding	IFT88		ILMN_1759801	ENSG00000074603	protein_coding	DPP8		ILMN_2058251	ENSG00000026025	protein_coding	VIM
ENSG00000033011	ENST00000262374	protein_coding	ALG1		ILMN_1737398	ENSG00000074696	protein_coding	HACD3		ILMN_2319077	ENSG00000026103	protein_coding	FAS
ENSG00000033030	ENST00000536306	protein_coding	ZCCHC8		ILMN_1796497	ENSG00000074706	protein_coding	IPCEF1		ILMN_1671565	ENSG00000026297	protein_coding	RNASET2
ENSG00000033100	ENST00000035307	protein_coding	CHPF2		ILMN_1786396	ENSG00000074755	protein_coding	ZZEF1		ILMN_1803429	ENSG00000026508	protein_coding	CD44
ENSG00000033170	ENST00000358307	protein_coding	FUT8		ILMN_1787844	ENSG00000074842	protein_coding	MYDGF		ILMN_1673769	ENSG00000026559	protein_coding	KCNG1
ENSG00000033178	ENST00000322244	protein_coding	UBA6		ILMN_1741143	ENSG00000074966	protein_coding	TXK		ILMN_1730504	ENSG00000026652	protein_coding	AGPAT4
ENSG00000033327	ENST00000340149	protein_coding	GAB2		ILMN_1775692	ENSG00000075151	protein_coding	EIF4G3		ILMN_1710923	ENSG00000026751	protein_coding	SLAMF7
ENSG00000033627	ENST00000264649	protein_coding	ATP6V0A1		ILMN_1692464	ENSG00000075234	protein_coding	TTC38		ILMN_1802708	ENSG00000026950	protein_coding	BTN3A1
ENSG00000033800	ENST00000249636	protein_coding	PIAS1		ILMN_2182531	ENSG00000075336	protein_coding	TIMM21		ILMN_1669070	ENSG00000027001	protein_coding	MIPEP
ENSG00000033867	ENST00000295736	protein_coding	SLC4A7		ILMN_1782890	ENSG00000075415	protein_coding	SLC25A3		ILMN_1780898	ENSG00000027075	protein_coding	PRKCH
ENSG00000034053	ENST00000411764	protein_coding	APBA2		ILMN_1747223	ENSG00000075539	protein_coding	FRYL		ILMN_1663541	ENSG00000027847	protein_coding	B4GALT7
ENSG00000034152	ENST00000342679	protein_coding	MAP2K3		ILMN_1753608	ENSG00000075568	protein_coding	TMEM131		ILMN_1733874	ENSG00000027869	protein_coding	SH2D2A
ENSG00000034510	ENST00000233143	protein_coding	TMSB10		ILMN_1808707	ENSG00000075618	protein_coding	FSCN1		ILMN_1750088	ENSG00000028116	protein_coding	VRK2
ENSG00000034533	ENST00000264992	protein_coding	ASTE1		ILMN_1777296	ENSG00000075624	protein_coding	ACTB		ILMN_1764788	ENSG00000028137	protein_coding	TNFRSF1B
ENSG00000034677	ENST00000519449	protein_coding	RNF19A		ILMN_1716524	ENSG00000075785	protein_coding	RAB7A		ILMN_1774828	ENSG00000028203	protein_coding	VEZT
ENSG00000034693	ENST00000367591	protein_coding	PEX3		ILMN_2208413	ENSG00000075884	protein_coding	ARHGAP15		ILMN_1736311	ENSG00000028277	protein_coding	POU2F2
ENSG00000034713	ENST00000037243	protein_coding	GABARAPL2		ILMN_1798654	ENSG00000076003	protein_coding	MCM6		ILMN_1651405	ENSG00000028310	protein_coding	BRD9
ENSG00000035115	ENST00000356150	protein_coding	SH3YL1		ILMN_1749009	ENSG00000076043	protein_coding	REXO2		ILMN_2365479	ENSG00000028528	protein_coding	SNX1
ENSG00000035141	ENST00000037869	protein_coding	FAM136A		ILMN_1689908	ENSG00000076513	protein_coding	ANKRD13A		ILMN_1708147	ENSG00000028839	protein_coding	TBPL1
ENSG00000035403	ENST00000211998	protein_coding	VCL		ILMN_2055156	ENSG00000076641	protein_coding	PAG1		ILMN_1798064	ENSG00000029153	protein_coding	BMAL2
ENSG00000035664	ENST00000457488	protein_coding	DAPK2		ILMN_2303166	ENSG00000076770	protein_coding	MBNL3		ILMN_1775192	ENSG00000029363	protein_coding	BCLAF1
ENSG00000035681	ENST00000038176	protein_coding	NSMAF		ILMN_1771057	ENSG00000076924	protein_coding	XAB2		ILMN_1756878	ENSG00000029364	protein_coding	SLC39A9
ENSG00000035687	ENST00000366535	protein_coding	ADSS2		ILMN_1772370	ENSG00000076928	protein_coding	ARHGEF1		ILMN_1684694	ENSG00000029534	protein_coding	ANK1
ENSG00000035720	ENST00000265404	protein_coding	STAP1		ILMN_1777663	ENSG00000077097	protein_coding	TOP2B		ILMN_1719194	ENSG00000029559	protein_coding	IBSP
ENSG00000035862	ENST00000262768	protein_coding	TIMP2		ILMN_1652185	ENSG00000077238	protein_coding	IL4R		ILMN_1733562	ENSG00000029639	protein_coding	TFB1M
ENSG00000035928	ENST00000349703	protein_coding	RFC1		ILMN_1773847	ENSG00000077380	protein_coding	DYNC1I2		ILMN_1733519	ENSG00000029993	protein_coding	HMGB3
ENSG00000036054	ENST00000344949	protein_coding	TBC1D23		ILMN_1801710	ENSG00000077420	protein_coding	APBB1IP		ILMN_1652989	ENSG00000030066	protein_coding	NUP160
ENSG00000036257	ENST00000264414	protein_coding	CUL3		ILMN_2053921	ENSG00000077549	protein_coding	CAPZB		ILMN_1791190	ENSG00000030304	protein_coding	MUSK
ENSG00000036448	ENST00000262113	protein_coding	MYOM2		ILMN_2307455	ENSG00000077721	protein_coding	UBE2A		ILMN_1893909	ENSG00000030419	protein_coding	IKZF2
ENSG00000036549	ENST00000370798	protein_coding	ZZZ3		ILMN_1679826	ENSG00000077984	protein_coding	CST7		ILMN_1724250	ENSG00000030582	protein_coding	GRN
ENSG00000037474	ENST00000264670	protein_coding	NSUN2		ILMN_1812552	ENSG00000078124	protein_coding	ACER3		ILMN_1673478	ENSG00000031003	protein_coding	FAM13B
ENSG00000037637	ENST00000375592	protein_coding	FBXO42		ILMN_1782954	ENSG00000078140	protein_coding	UBE2K		ILMN_1752914	ENSG00000031081	protein_coding	ARHGAP31
ENSG00000037749	ENST00000322602	protein_coding	MFAP3		ILMN_2222101	ENSG00000078177	protein_coding	N4BP2		ILMN_1786972	ENSG00000031698	protein_coding	SARS1
ENSG00000037757	ENST00000040663	protein_coding	MRI1		ILMN_1789283	ENSG00000078304	protein_coding	PPP2R5C		ILMN_2318811	ENSG00000031823	protein_coding	RANBP3
ENSG00000037897	ENST00000257848	protein_coding	METTL1		ILMN_1760320	ENSG00000078369	protein_coding	GNB1		ILMN_1810229	ENSG00000032219	protein_coding	ARID4A
ENSG00000038002	ENST00000264595	protein_coding	AGA		ILMN_2321578	ENSG00000078589	protein_coding	P2RY10		ILMN_2129349	ENSG00000032389	protein_coding	EIPR1
ENSG00000038210	ENST00000264864	protein_coding	PI4K2B		ILMN_2076600	ENSG00000078596	protein_coding	ITM2A		ILMN_1799614	ENSG00000032444	protein_coding	PNPLA6
ENSG00000038219	ENST00000040738	protein_coding	BOD1L1		ILMN_1800897	ENSG00000078618	protein_coding	NRDC		ILMN_1669366	ENSG00000032742	protein_coding	IFT88
ENSG00000038274	ENST00000280969	protein_coding	MAT2B		ILMN_1729816	ENSG00000078668	protein_coding	VDAC3		ILMN_1718093	ENSG00000033011	protein_coding	ALG1
ENSG00000038382	ENST00000344135	protein_coding	TRIO		ILMN_1690487	ENSG00000078674	protein_coding	PCM1		ILMN_1792092	ENSG00000033030	protein_coding	ZCCHC8
ENSG00000038427	ENST00000265077	protein_coding	VCAN		ILMN_1696065	ENSG00000078808	protein_coding	SDF4		ILMN_1669201	ENSG00000033050	protein_coding	ABCF2
ENSG00000038532	ENST00000261657	protein_coding	CLEC16A		ILMN_2105983	ENSG00000079246	protein_coding	XRCC5		ILMN_1741422	ENSG00000033170	protein_coding	FUT8
ENSG00000039123	ENST00000230640	protein_coding	MTREX		ILMN_1778599	ENSG00000079263	protein_coding	SP140		ILMN_1675085	ENSG00000033178	protein_coding	UBA6
ENSG00000039319	ENST00000338008	protein_coding	ZFYVE16		ILMN_1750429	ENSG00000079277	protein_coding	MKNK1		ILMN_1665964	ENSG00000033327	protein_coding	GAB2
ENSG00000039523	ENST00000379312	protein_coding	RIPOR1		ILMN_1807919	ENSG00000079308	protein_coding	TNS1		ILMN_1752579	ENSG00000033627	protein_coding	ATP6V0A1
ENSG00000039650	ENST00000322344	protein_coding	PNKP		ILMN_1716815	ENSG00000079385	protein_coding	CEACAM1		ILMN_1780598	ENSG00000033800	protein_coding	PIAS1
ENSG00000040199	ENST00000568954	protein_coding	PHLPP2		ILMN_1784780	ENSG00000079432	protein_coding	CIC		ILMN_2200917	ENSG00000033867	protein_coding	SLC4A7
ENSG00000040341	ENST00000355780	protein_coding	STAU2		ILMN_1741096	ENSG00000079459	protein_coding	FDFT1		ILMN_1723626	ENSG00000034053	protein_coding	APBA2
ENSG00000040487	ENST00000497827	protein_coding	SLC66A1		ILMN_1748093	ENSG00000079462	protein_coding	PAFAH1B3		ILMN_1790534	ENSG00000034152	protein_coding	MAP2K3
ENSG00000040531	ENST00000046640	protein_coding	CTNS		ILMN_1800659	ENSG00000079739	protein_coding	PGM1		ILMN_1812392	ENSG00000034510	protein_coding	TMSB10
ENSG00000040633	ENST00000320316	protein_coding	PHF23		ILMN_2182750	ENSG00000079785	protein_coding	DDX1		ILMN_1803813	ENSG00000034533	protein_coding	ASTE1
ENSG00000040933	ENST00000409016	protein_coding	INPP4A		ILMN_1656822	ENSG00000079805	protein_coding	DNM2		ILMN_2381197	ENSG00000034677	protein_coding	RNF19A
ENSG00000041353	ENST00000262094	protein_coding	RAB27B		ILMN_2410772	ENSG00000079999	protein_coding	KEAP1		ILMN_1796458	ENSG00000034713	protein_coding	GABARAPL2
ENSG00000041357	ENST00000044462	protein_coding	PSMA4		ILMN_1754235	ENSG00000080189	protein_coding	SLC35C2		ILMN_2052331	ENSG00000034971	protein_coding	MYOC
ENSG00000041802	ENST00000265245	protein_coding	LSG1		ILMN_1746856	ENSG00000080371	protein_coding	RAB21		ILMN_1712231	ENSG00000035115	protein_coding	SH3YL1
ENSG00000041880	ENST00000486510	protein_coding	PARP3		ILMN_1791702	ENSG00000080503	protein_coding	SMARCA2		ILMN_1655307	ENSG00000035141	protein_coding	FAM136A
ENSG00000041988	ENST00000484669	protein_coding	THAP3		ILMN_1772677	ENSG00000080802	protein_coding	CNOT4		ILMN_1795429	ENSG00000035403	protein_coding	VCL
ENSG00000042088	ENST00000335725	protein_coding	TDP1		ILMN_1710326	ENSG00000080822	protein_coding	CLDND1		ILMN_1791847	ENSG00000035664	protein_coding	DAPK2
ENSG00000042317	ENST00000556406	protein_coding	SPATA7		ILMN_1691097	ENSG00000080824	protein_coding	HSP90AA1		ILMN_1716596	ENSG00000035681	protein_coding	NSMAF
ENSG00000042429	ENST00000251871	protein_coding	MED17		ILMN_1791097	ENSG00000081019	protein_coding	RSBN1		ILMN_2092664	ENSG00000035687	protein_coding	ADSS2
ENSG00000042445	ENST00000295802	protein_coding	RETSAT		ILMN_1807994	ENSG00000081154	protein_coding	PCNP		ILMN_1781085	ENSG00000035720	protein_coding	STAP1
ENSG00000042493	ENST00000263867	protein_coding	CAPG		ILMN_1653652	ENSG00000081237	protein_coding	PTPRC		ILMN_1721876	ENSG00000035862	protein_coding	TIMP2
ENSG00000042753	ENST00000263270	protein_coding	AP2S1		ILMN_1798543	ENSG00000081320	protein_coding	STK17B		ILMN_2217935	ENSG00000035928	protein_coding	RFC1
ENSG00000042980	ENST00000265769	protein_coding	ADAM28		ILMN_1767892	ENSG00000081721	protein_coding	DUSP12		ILMN_2228044	ENSG00000036054	protein_coding	TBC1D23
ENSG00000043093	ENST00000632685	protein_coding	DCUN1D1		ILMN_1762990	ENSG00000081791	protein_coding	DELE1		ILMN_1716733	ENSG00000036448	protein_coding	MYOM2
ENSG00000043143	ENST00000361895	protein_coding	JADE2		ILMN_1796537	ENSG00000082074	protein_coding	FYB1		ILMN_1653618	ENSG00000036549	protein_coding	ZZZ3
ENSG00000043462	ENST00000046794	protein_coding	LCP2		ILMN_1701386	ENSG00000082146	protein_coding	STRADB		ILMN_2172890	ENSG00000036565	protein_coding	SLC18A1
ENSG00000044012	ENST00000372581	protein_coding	GUCA2B		ILMN_1666384	ENSG00000082153	protein_coding	BZW1		ILMN_1701052	ENSG00000037042	protein_coding	TUBG2
ENSG00000044115	ENST00000302763	protein_coding	CTNNA1		ILMN_1675186	ENSG00000082212	protein_coding	ME2		ILMN_1680129	ENSG00000037474	protein_coding	NSUN2
ENSG00000044446	ENST00000379942	protein_coding	PHKA2		ILMN_2109197	ENSG00000082397	protein_coding	EPB41L3		ILMN_1756874	ENSG00000037637	protein_coding	FBXO42
ENSG00000044574	ENST00000324460	protein_coding	HSPA5		ILMN_1740493	ENSG00000082512	protein_coding	TRAF5		ILMN_1708782	ENSG00000037749	protein_coding	MFAP3
ENSG00000046647	ENST00000332885	protein_coding	GEMIN8		ILMN_1779376	ENSG00000082701	protein_coding	GSK3B		ILMN_1732089	ENSG00000037757	protein_coding	MRI1
ENSG00000046651	ENST00000340096	protein_coding	OFD1		ILMN_1725121	ENSG00000082898	protein_coding	XPO1		ILMN_1815190	ENSG00000037897	protein_coding	METTL1
ENSG00000047056	ENST00000263150	protein_coding	WDR37		ILMN_2339748	ENSG00000082996	protein_coding	RNF13		ILMN_1802631	ENSG00000038002	protein_coding	AGA
ENSG00000047188	ENST00000161863	protein_coding	YTHDC2		ILMN_1703132	ENSG00000083099	protein_coding	LYRM2		ILMN_1815134	ENSG00000038210	protein_coding	PI4K2B
ENSG00000047249	ENST00000355221	protein_coding	ATP6V1H		ILMN_2095840	ENSG00000083168	protein_coding	KAT6A		ILMN_1811367	ENSG00000038274	protein_coding	MAT2B
ENSG00000047315	ENST00000314595	protein_coding	POLR2B		ILMN_1786347	ENSG00000083312	protein_coding	TNPO1		ILMN_1805792	ENSG00000038382	protein_coding	TRIO
ENSG00000047346	ENST00000261844	protein_coding	ATOSA		ILMN_1684391	ENSG00000083444	protein_coding	PLOD1		ILMN_1687301	ENSG00000038427	protein_coding	VCAN
ENSG00000047365	ENST00000303965	protein_coding	ARAP2		ILMN_1775508	ENSG00000083799	protein_coding	CYLD		ILMN_1781752	ENSG00000038532	protein_coding	CLEC16A
ENSG00000047410	ENST00000367478	protein_coding	TPR		ILMN_1745784	ENSG00000083812	protein_coding	ZNF324		ILMN_1743301	ENSG00000038945	protein_coding	MSR1
ENSG00000047457	ENST00000463556	protein_coding	CP		ILMN_1666727	ENSG00000083828	protein_coding	ZNF586		ILMN_1651513	ENSG00000039123	protein_coding	MTREX
ENSG00000047578	ENST00000261588	protein_coding	KATNIP		ILMN_1707810	ENSG00000083845	protein_coding	RPS5		ILMN_1689829	ENSG00000039139	protein_coding	DNAH5
ENSG00000047579	ENST00000338950	protein_coding	DTNBP1		ILMN_1707506	ENSG00000083896	protein_coding	YTHDC1		ILMN_1651769	ENSG00000039319	protein_coding	ZFYVE16
ENSG00000047597	ENST00000378616	protein_coding	XK		ILMN_1781468	ENSG00000084070	protein_coding	SMAP2		ILMN_1680037	ENSG00000039523	protein_coding	RIPOR1
ENSG00000047634	ENST00000380043	protein_coding	SCML1		ILMN_1656413	ENSG00000084073	protein_coding	ZMPSTE24		ILMN_1688242	ENSG00000039537	protein_coding	C6
ENSG00000047644	ENST00000380861	protein_coding	WWC3		ILMN_1740819	ENSG00000084090	protein_coding	STARD7		ILMN_1682139	ENSG00000039560	protein_coding	RAI14
ENSG00000047648	ENST00000303025	protein_coding	ARHGAP6		ILMN_1665066	ENSG00000084092	protein_coding	NOA1		ILMN_1793213	ENSG00000039600	protein_coding	SOX30
ENSG00000047849	ENST00000360240	protein_coding	MAP4		ILMN_2074748	ENSG00000084110	protein_coding	HAL		ILMN_1694111	ENSG00000039650	protein_coding	PNKP
ENSG00000047932	ENST00000052569	protein_coding	GOPC		ILMN_1679809	ENSG00000084207	protein_coding	GSTP1		ILMN_1755796	ENSG00000039987	protein_coding	BEST2
ENSG00000048028	ENST00000003302	protein_coding	USP28		ILMN_1710482	ENSG00000084234	protein_coding	APLP2		ILMN_2083567	ENSG00000040199	protein_coding	PHLPP2
ENSG00000048052	ENST00000405010	protein_coding	HDAC9		ILMN_1766435	ENSG00000084463	protein_coding	WBP11		ILMN_1769720	ENSG00000040341	protein_coding	STAU2
ENSG00000048140	ENST00000508164	protein_coding	TSPAN17		ILMN_1671291	ENSG00000084623	protein_coding	EIF3I		ILMN_1807719	ENSG00000040531	protein_coding	CTNS
ENSG00000048162	ENST00000614830	protein_coding	NOP16		ILMN_1737084	ENSG00000084652	protein_coding	TXLNA		ILMN_1737484	ENSG00000040608	protein_coding	RTN4R
ENSG00000048392	ENST00000251810	protein_coding	RRM2B		ILMN_1669033	ENSG00000084676	protein_coding	NCOA1		ILMN_1746135	ENSG00000040633	protein_coding	PHF23
ENSG00000048405	ENST00000265827	protein_coding	ZNF800		ILMN_1793433	ENSG00000084733	protein_coding	RAB10		ILMN_1652647	ENSG00000040933	protein_coding	INPP4A
ENSG00000048462	ENST00000053243	protein_coding	TNFRSF17		ILMN_2392274	ENSG00000085117	protein_coding	CD82		ILMN_1837428	ENSG00000041353	protein_coding	RAB27B
ENSG00000048471	ENST00000566228	protein_coding	SNX29		ILMN_1668063	ENSG00000085265	protein_coding	FCN1		ILMN_2198376	ENSG00000041357	protein_coding	PSMA4
ENSG00000048544	ENST00000053468	protein_coding	MRPS10		ILMN_1728907	ENSG00000085365	protein_coding	SCAMP1		ILMN_1705746	ENSG00000041802	protein_coding	LSG1
ENSG00000048649	ENST00000308488	protein_coding	RSF1		ILMN_1676448	ENSG00000085449	protein_coding	WDFY1		ILMN_2397954	ENSG00000041880	protein_coding	PARP3
ENSG00000048707	ENST00000011700	protein_coding	VPS13D		ILMN_1678087	ENSG00000085511	protein_coding	MAP3K4		ILMN_2145670	ENSG00000041982	protein_coding	TNC
ENSG00000048740	ENST00000416382	protein_coding	CELF2		ILMN_1729915	ENSG00000085514	protein_coding	PILRA		ILMN_1791248	ENSG00000042062	protein_coding	RIPOR3
ENSG00000048828	ENST00000277165	protein_coding	FAM120A		ILMN_1701731	ENSG00000085662	protein_coding	AKR1B1		ILMN_2285713	ENSG00000042088	protein_coding	TDP1
ENSG00000048991	ENST00000264160	protein_coding	R3HDM1		ILMN_1773576	ENSG00000085719	protein_coding	CPNE3		ILMN_1712639	ENSG00000042286	protein_coding	AIFM2
ENSG00000049167	ENST00000477893	protein_coding	ERCC8		ILMN_1725707	ENSG00000085978	protein_coding	ATG16L1		ILMN_1652409	ENSG00000042317	protein_coding	SPATA7
ENSG00000049239	ENST00000602477	protein_coding	H6PD		ILMN_1672496	ENSG00000086061	protein_coding	DNAJA1		ILMN_1730329	ENSG00000042429	protein_coding	MED17
ENSG00000049245	ENST00000054666	protein_coding	VAMP3		ILMN_1804610	ENSG00000086102	protein_coding	NFX1		ILMN_1702633	ENSG00000042445	protein_coding	RETSAT
ENSG00000049247	ENST00000054668	protein_coding	UTS2		ILMN_2156267	ENSG00000086232	protein_coding	EIF2AK1		ILMN_1655821	ENSG00000042493	protein_coding	CAPG
ENSG00000049323	ENST00000404525	protein_coding	LTBP1		ILMN_1696183	ENSG00000086506	protein_coding	HBQ1		ILMN_1809957	ENSG00000042753	protein_coding	AP2S1
ENSG00000049449	ENST00000054950	protein_coding	RCN1		ILMN_1760256	ENSG00000086589	protein_coding	RBM22		ILMN_1664631	ENSG00000042980	protein_coding	ADAM28
ENSG00000049541	ENST00000055077	protein_coding	RFC2		ILMN_1654939	ENSG00000086598	protein_coding	TMED2		ILMN_1701170	ENSG00000043039	protein_coding	BARX2
ENSG00000049618	ENST00000346085	protein_coding	ARID1B		ILMN_1778803	ENSG00000086666	protein_coding	ZFAND6		ILMN_1810719	ENSG00000043093	protein_coding	DCUN1D1
ENSG00000049656	ENST00000320895	protein_coding	CLPTM1L		ILMN_1803560	ENSG00000086730	protein_coding	LAT2		ILMN_1795285	ENSG00000043143	protein_coding	JADE2
ENSG00000049759	ENST00000356462	protein_coding	NEDD4L		ILMN_1659936	ENSG00000087074	protein_coding	PPP1R15A		ILMN_1658962	ENSG00000043462	protein_coding	LCP2
ENSG00000049768	ENST00000376199	protein_coding	FOXP3		ILMN_1814823	ENSG00000087086	protein_coding	FTL		ILMN_1672393	ENSG00000044090	protein_coding	CUL7
ENSG00000049860	ENST00000261416	protein_coding	HEXB		ILMN_2358202	ENSG00000087087	protein_coding	SRRT		ILMN_1804854	ENSG00000044115	protein_coding	CTNNA1
ENSG00000049883	ENST00000308077	protein_coding	PTCD2		ILMN_2321064	ENSG00000087088	protein_coding	BAX		ILMN_1684754	ENSG00000044459	protein_coding	CNTLN
ENSG00000050130	ENST00000356057	protein_coding	JKAMP		ILMN_1862018	ENSG00000087152	protein_coding	ATXN7L3		ILMN_1773865	ENSG00000044574	protein_coding	HSPA5
ENSG00000050344	ENST00000606261	protein_coding	NFE2L3		ILMN_2075051	ENSG00000087157	protein_coding	PGS1		ILMN_2364088	ENSG00000046647	protein_coding	GEMIN8
ENSG00000050393	ENST00000379170	protein_coding	MCUR1		ILMN_1780189	ENSG00000087191	protein_coding	PSMC5		ILMN_1785266	ENSG00000046651	protein_coding	OFD1
ENSG00000050405	ENST00000341247	protein_coding	LIMA1		ILMN_1677953	ENSG00000087263	protein_coding	OGFOD1		ILMN_1757152	ENSG00000046774	protein_coding	MAGEC2
ENSG00000050426	ENST00000262055	protein_coding	LETMD1		ILMN_1759252	ENSG00000087274	protein_coding	ADD1		ILMN_2369179	ENSG00000046889	protein_coding	PREX2
ENSG00000050748	ENST00000455781	protein_coding	MAPK9		ILMN_1670532	ENSG00000087338	protein_coding	GMCL1		ILMN_2096405	ENSG00000047056	protein_coding	WDR37
ENSG00000051009	ENST00000265978	protein_coding	FHIP1B		ILMN_1775939	ENSG00000087365	protein_coding	SF3B2		ILMN_1725760	ENSG00000047188	protein_coding	YTHDC2
ENSG00000051108	ENST00000300302	protein_coding	HERPUD1		ILMN_1769191	ENSG00000087460	protein_coding	GNAS		ILMN_2392352	ENSG00000047230	protein_coding	CTPS2
ENSG00000051128	ENST00000392351	protein_coding	HOMER3		ILMN_1771411	ENSG00000088035	protein_coding	ALG6		ILMN_2403730	ENSG00000047249	protein_coding	ATP6V1H
ENSG00000051382	ENST00000289153	protein_coding	PIK3CB		ILMN_1793549	ENSG00000088179	protein_coding	PTPN4		ILMN_2088172	ENSG00000047315	protein_coding	POLR2B
ENSG00000051523	ENST00000261623	protein_coding	CYBA		ILMN_1756220	ENSG00000088205	protein_coding	DDX18		ILMN_1700733	ENSG00000047346	protein_coding	ATOSA
ENSG00000051620	ENST00000607197	protein_coding	HEBP2		ILMN_1711909	ENSG00000088298	protein_coding	EDEM2		ILMN_1767541	ENSG00000047365	protein_coding	ARAP2
ENSG00000051825	ENST00000541076	protein_coding	MPHOSPH9		ILMN_1829845	ENSG00000088448	protein_coding	ANKRD10		ILMN_1730999	ENSG00000047410	protein_coding	TPR
ENSG00000052723	ENST00000060969	protein_coding	SIKE1		ILMN_1756898	ENSG00000088682	protein_coding	COQ9		ILMN_1813206	ENSG00000047457	protein_coding	CP
ENSG00000052749	ENST00000315563	protein_coding	RRP12		ILMN_1683658	ENSG00000088832	protein_coding	FKBP1A		ILMN_1753426	ENSG00000047578	protein_coding	KATNIP
ENSG00000052795	ENST00000264433	protein_coding	FNIP2		ILMN_1657624	ENSG00000088833	protein_coding	NSFL1C		ILMN_1783806	ENSG00000047579	protein_coding	DTNBP1
ENSG00000052802	ENST00000261507	protein_coding	MSMO1		ILMN_1727617	ENSG00000088930	protein_coding	XRN2		ILMN_1759117	ENSG00000047597	protein_coding	XK
ENSG00000052841	ENST00000039989	protein_coding	TTC17		ILMN_1795227	ENSG00000088986	protein_coding	DYNLL1		ILMN_1751898	ENSG00000047621	protein_coding	C12orf4
ENSG00000053254	ENST00000345097	protein_coding	FOXN3		ILMN_1750181	ENSG00000088992	protein_coding	TESC		ILMN_2340908	ENSG00000047634	protein_coding	SCML1
ENSG00000053371	ENST00000235835	protein_coding	AKR7A2		ILMN_1759326	ENSG00000089041	protein_coding	P2RX7		ILMN_1687592	ENSG00000047644	protein_coding	WWC3
ENSG00000053372	ENST00000479559	protein_coding	MRTO4		ILMN_1723177	ENSG00000089053	protein_coding	ANAPC5		ILMN_1708064	ENSG00000047849	protein_coding	MAP4
ENSG00000053747	ENST00000587184	protein_coding	LAMA3		ILMN_1701655	ENSG00000089060	protein_coding	SLC8B1		ILMN_2388585	ENSG00000047932	protein_coding	GOPC
ENSG00000053770	ENST00000261558	protein_coding	AP5M1		ILMN_1806312	ENSG00000089063	protein_coding	TMEM230		ILMN_1794306	ENSG00000048028	protein_coding	USP28
ENSG00000053900	ENST00000315368	protein_coding	ANAPC4		ILMN_1794260	ENSG00000089094	protein_coding	KDM2B		ILMN_2408885	ENSG00000048052	protein_coding	HDAC9
ENSG00000053918	ENST00000155840	protein_coding	KCNQ1		ILMN_1675640	ENSG00000089127	protein_coding	OAS1		ILMN_1777881	ENSG00000048140	protein_coding	TSPAN17
ENSG00000054116	ENST00000373166	protein_coding	TRAPPC3		ILMN_1709880	ENSG00000089157	protein_coding	RPLP0		ILMN_1704055	ENSG00000048162	protein_coding	NOP16
ENSG00000054118	ENST00000354618	protein_coding	THRAP3		ILMN_1688089	ENSG00000089220	protein_coding	PEBP1		ILMN_1698231	ENSG00000048392	protein_coding	RRM2B
ENSG00000054148	ENST00000247665	protein_coding	PHPT1		ILMN_2251184	ENSG00000089248	protein_coding	ERP29		ILMN_1688346	ENSG00000048405	protein_coding	ZNF800
ENSG00000054219	ENST00000263636	protein_coding	LY75		ILMN_1717165	ENSG00000089289	protein_coding	IGBP1		ILMN_1768016	ENSG00000048462	protein_coding	TNFRSF17
ENSG00000054267	ENST00000264183	protein_coding	ARID4B		ILMN_1704286	ENSG00000089327	protein_coding	FXYD5		ILMN_1670539	ENSG00000048471	protein_coding	SNX29
ENSG00000054282	ENST00000366541	protein_coding	SDCCAG8		ILMN_1737157	ENSG00000089351	protein_coding	GRAMD1A		ILMN_1764231	ENSG00000048540	protein_coding	LMO3
ENSG00000054356	ENST00000497977	protein_coding	PTPRN		ILMN_1805693	ENSG00000089639	protein_coding	GMIP		ILMN_1663664	ENSG00000048544	protein_coding	MRPS10
ENSG00000054523	ENST00000377081	protein_coding	KIF1B		ILMN_1671885	ENSG00000089693	protein_coding	MLF2		ILMN_1668834	ENSG00000048649	protein_coding	RSF1
ENSG00000054611	ENST00000337137	protein_coding	TBC1D22A		ILMN_1700628	ENSG00000089737	protein_coding	DDX24		ILMN_1656840	ENSG00000048707	protein_coding	VPS13D
ENSG00000054654	ENST00000341472	protein_coding	SYNE2		ILMN_1726359	ENSG00000089818	protein_coding	NECAP1		ILMN_2400947	ENSG00000048740	protein_coding	CELF2
ENSG00000054793	ENST00000311637	protein_coding	ATP9A		ILMN_1770824	ENSG00000089820	protein_coding	ARHGAP4		ILMN_2163306	ENSG00000048828	protein_coding	FAM120A
ENSG00000054965	ENST00000064778	protein_coding	FAM168A		ILMN_1797793	ENSG00000090013	protein_coding	BLVRB		ILMN_1754547	ENSG00000048991	protein_coding	R3HDM1
ENSG00000054967	ENST00000064780	protein_coding	RELT		ILMN_1800425	ENSG00000090020	protein_coding	SLC9A1		ILMN_1685122	ENSG00000049089	protein_coding	COL9A2
ENSG00000054983	ENST00000261304	protein_coding	GALC		ILMN_1813491	ENSG00000090054	protein_coding	SPTLC1		ILMN_1792107	ENSG00000049167	protein_coding	ERCC8
ENSG00000055044	ENST00000264279	protein_coding	NOP58		ILMN_1798354	ENSG00000090060	protein_coding	PAPOLA		ILMN_1767362	ENSG00000049192	protein_coding	ADAMTS6
ENSG00000055070	ENST00000401088	protein_coding	SZRD1		ILMN_1791147	ENSG00000090238	protein_coding	YPEL3		ILMN_1721136	ENSG00000049239	protein_coding	H6PD
ENSG00000055118	ENST00000461280	protein_coding	KCNH2		ILMN_2117330	ENSG00000090266	protein_coding	NDUFB2		ILMN_1714527	ENSG00000049245	protein_coding	VAMP3
ENSG00000055130	ENST00000325222	protein_coding	CUL1		ILMN_2097546	ENSG00000090273	protein_coding	NUDC		ILMN_1660986	ENSG00000049246	protein_coding	PER3
ENSG00000055147	ENST00000351797	protein_coding	FAM114A2		ILMN_2327090	ENSG00000090316	protein_coding	MAEA		ILMN_1671818	ENSG00000049247	protein_coding	UTS2
ENSG00000055163	ENST00000616178	protein_coding	CYFIP2		ILMN_1661695	ENSG00000090376	protein_coding	IRAK3		ILMN_1813379	ENSG00000049249	protein_coding	TNFRSF9
ENSG00000055208	ENST00000637181	protein_coding	TAB2		ILMN_1815205	ENSG00000090382	protein_coding	LYZ		ILMN_1726893	ENSG00000049283	protein_coding	EPN3
ENSG00000055211	ENST00000367419	protein_coding	GINM1		ILMN_1772959	ENSG00000090470	protein_coding	PDCD7		ILMN_1785402	ENSG00000049323	protein_coding	LTBP1
ENSG00000055332	ENST00000233057	protein_coding	EIF2AK2		ILMN_1657423	ENSG00000090487	protein_coding	SPG21		ILMN_1757506	ENSG00000049540	protein_coding	ELN
ENSG00000055483	ENST00000588130	protein_coding	USP36		ILMN_1753243	ENSG00000090520	protein_coding	DNAJB11		ILMN_1655733	ENSG00000049541	protein_coding	RFC2
ENSG00000055609	ENST00000262189	protein_coding	KMT2C		ILMN_1764230	ENSG00000090581	protein_coding	GNPTG		ILMN_1719694	ENSG00000049618	protein_coding	ARID1B
ENSG00000055917	ENST00000338086	protein_coding	PUM2		ILMN_1733511	ENSG00000090615	protein_coding	GOLGA3		ILMN_1752802	ENSG00000049656	protein_coding	CLPTM1L
ENSG00000055950	ENST00000299179	protein_coding	MRPL43		ILMN_1757343	ENSG00000090621	protein_coding	PABPC4		ILMN_1733627	ENSG00000049759	protein_coding	NEDD4L
ENSG00000055955	ENST00000266041	protein_coding	ITIH4		ILMN_1667034	ENSG00000090857	protein_coding	PDPR		ILMN_1768049	ENSG00000049768	protein_coding	FOXP3
ENSG00000056050	ENST00000393381	protein_coding	HPF1		ILMN_1662364	ENSG00000090861	protein_coding	AARS1		ILMN_1784822	ENSG00000049769	protein_coding	PPP1R3F
ENSG00000056097	ENST00000265069	protein_coding	ZFR		ILMN_1772261	ENSG00000090863	protein_coding	GLG1		ILMN_1806692	ENSG00000049860	protein_coding	HEXB
ENSG00000056558	ENST00000373887	protein_coding	TRAF1		ILMN_1714622	ENSG00000090905	protein_coding	TNRC6A		ILMN_1677221	ENSG00000049883	protein_coding	PTCD2
ENSG00000056586	ENST00000357244	protein_coding	RC3H2		ILMN_2347807	ENSG00000090989	protein_coding	EXOC1		ILMN_1700276	ENSG00000050130	protein_coding	JKAMP
ENSG00000056972	ENST00000340026	protein_coding	TRAF3IP2		ILMN_2275098	ENSG00000091073	protein_coding	DTX2		ILMN_1739759	ENSG00000050165	protein_coding	DKK3
ENSG00000057252	ENST00000367619	protein_coding	SOAT1		ILMN_1696494	ENSG00000091317	protein_coding	CMTM6		ILMN_2049766	ENSG00000050344	protein_coding	NFE2L3
ENSG00000057608	ENST00000380181	protein_coding	GDI2		ILMN_1719392	ENSG00000091483	protein_coding	FH		ILMN_1761961	ENSG00000050393	protein_coding	MCUR1
ENSG00000057657	ENST00000369089	protein_coding	PRDM1		ILMN_1797822	ENSG00000091490	protein_coding	SEL1L3		ILMN_1704369	ENSG00000050405	protein_coding	LIMA1
ENSG00000057663	ENST00000343245	protein_coding	ATG5		ILMN_1673788	ENSG00000091527	protein_coding	CDV3		ILMN_1782743	ENSG00000050426	protein_coding	LETMD1
ENSG00000057704	ENST00000261226	protein_coding	TMCC3		ILMN_1657283	ENSG00000091542	protein_coding	ALKBH5		ILMN_1738300	ENSG00000050438	protein_coding	SLC4A8
ENSG00000057757	ENST00000246151	protein_coding	PITHD1		ILMN_2215061	ENSG00000091651	protein_coding	ORC6		ILMN_1688642	ENSG00000050555	protein_coding	LAMC3
ENSG00000058063	ENST00000491699	protein_coding	ATP11B		ILMN_1761479	ENSG00000091732	protein_coding	ZC3HC1		ILMN_2290453	ENSG00000050628	protein_coding	PTGER3
ENSG00000058091	ENST00000265741	protein_coding	CDK14		ILMN_1667716	ENSG00000091947	protein_coding	TMEM101		ILMN_1707591	ENSG00000050730	protein_coding	TNIP3
ENSG00000058262	ENST00000243253	protein_coding	SEC61A1		ILMN_1806017	ENSG00000092010	protein_coding	PSME1		ILMN_2400292	ENSG00000050748	protein_coding	MAPK9
ENSG00000058272	ENST00000437004	protein_coding	PPP1R12A		ILMN_1662617	ENSG00000092020	protein_coding	PPP2R3C		ILMN_1713402	ENSG00000051009	protein_coding	FHIP1B
ENSG00000058335	ENST00000559926	protein_coding	RASGRF1		ILMN_1800543	ENSG00000092108	protein_coding	SCFD1		ILMN_2374164	ENSG00000051108	protein_coding	HERPUD1
ENSG00000058453	ENST00000375541	protein_coding	CROCC		ILMN_1706094	ENSG00000092148	protein_coding	HECTD1		ILMN_1811579	ENSG00000051128	protein_coding	HOMER3
ENSG00000058600	ENST00000299853	protein_coding	POLR3E		ILMN_2334587	ENSG00000092199	protein_coding	HNRNPC		ILMN_2363027	ENSG00000051180	protein_coding	RAD51
ENSG00000058668	ENST00000341360	protein_coding	ATP2B4		ILMN_1781516	ENSG00000092201	protein_coding	SUPT16H		ILMN_1740291	ENSG00000051341	protein_coding	POLQ
ENSG00000058729	ENST00000283109	protein_coding	RIOK2		ILMN_1795937	ENSG00000092820	protein_coding	EZR		ILMN_1763347	ENSG00000051382	protein_coding	PIK3CB
ENSG00000058799	ENST00000072644	protein_coding	YIPF1		ILMN_1809013	ENSG00000092841	protein_coding	MYL6		ILMN_1744604	ENSG00000051523	protein_coding	CYBA
ENSG00000058866	ENST00000480809	protein_coding	DGKG		ILMN_1753819	ENSG00000092871	protein_coding	RFFL		ILMN_1755077	ENSG00000051620	protein_coding	HEBP2
ENSG00000059122	ENST00000344592	protein_coding	FLYWCH1		ILMN_1672503	ENSG00000092964	protein_coding	DPYSL2		ILMN_1654421	ENSG00000051825	protein_coding	MPHOSPH9
ENSG00000059145	ENST00000248104	protein_coding	UNKL		ILMN_1730084	ENSG00000093010	protein_coding	COMT		ILMN_1653524	ENSG00000052723	protein_coding	SIKE1
ENSG00000059377	ENST00000336425	protein_coding	TBXAS1		ILMN_1751851	ENSG00000093072	protein_coding	ADA2		ILMN_1767253	ENSG00000052749	protein_coding	RRP12
ENSG00000059378	ENST00000263549	protein_coding	PARP12		ILMN_1707156	ENSG00000093167	protein_coding	LRRFIP2		ILMN_1819783	ENSG00000052795	protein_coding	FNIP2
ENSG00000059573	ENST00000371221	protein_coding	ALDH18A1		ILMN_2290618	ENSG00000093183	protein_coding	SEC22C		ILMN_1720889	ENSG00000052802	protein_coding	MSMO1
ENSG00000059588	ENST00000040877	protein_coding	TARBP1		ILMN_1798546	ENSG00000094631	protein_coding	HDAC6		ILMN_1660810	ENSG00000052841	protein_coding	TTC17
ENSG00000059691	ENST00000263985	protein_coding	GATB		ILMN_1799688	ENSG00000094880	protein_coding	CDC23		ILMN_1661566	ENSG00000053108	protein_coding	FSTL4
ENSG00000059728	ENST00000264444	protein_coding	MXD1		ILMN_1723020	ENSG00000095015	protein_coding	MAP3K1		ILMN_2106902	ENSG00000053254	protein_coding	FOXN3
ENSG00000059758	ENST00000550971	protein_coding	CDK17		ILMN_1699703	ENSG00000095139	protein_coding	ARCN1		ILMN_1677043	ENSG00000053371	protein_coding	AKR7A2
ENSG00000059769	ENST00000313525	protein_coding	DNAJC25		ILMN_2339835	ENSG00000095303	protein_coding	PTGS1		ILMN_1689800	ENSG00000053372	protein_coding	MRTO4
ENSG00000059804	ENST00000075120	protein_coding	SLC2A3		ILMN_1775734	ENSG00000095370	protein_coding	SH2D3C		ILMN_1691413	ENSG00000053438	protein_coding	NNAT
ENSG00000060069	ENST00000075430	protein_coding	CTDP1		ILMN_1651886	ENSG00000095485	protein_coding	CWF19L1		ILMN_1704247	ENSG00000053747	protein_coding	LAMA3
ENSG00000060138	ENST00000228251	protein_coding	YBX3		ILMN_1676842	ENSG00000095564	protein_coding	BTAF1		ILMN_1741331	ENSG00000053770	protein_coding	AP5M1
ENSG00000060237	ENST00000315939	protein_coding	WNK1		ILMN_1809750	ENSG00000095627	protein_coding	TDRD1		ILMN_1802973	ENSG00000053900	protein_coding	ANAPC4
ENSG00000060303	ENST00000498293	processed_pseudogene	RPS17P5		ILMN_2323526	ENSG00000095787	protein_coding	WAC		ILMN_1751627	ENSG00000054116	protein_coding	TRAPPC3
ENSG00000060339	ENST00000265872	protein_coding	CCAR1		ILMN_1778444	ENSG00000096060	protein_coding	FKBP5		ILMN_1671028	ENSG00000054118	protein_coding	THRAP3
ENSG00000060491	ENST00000290291	protein_coding	OGFR		ILMN_1798804	ENSG00000096063	protein_coding	SRPK1		ILMN_1676611	ENSG00000054148	protein_coding	PHPT1
ENSG00000060558	ENST00000262958	protein_coding	GNA15		ILMN_1658800	ENSG00000096070	protein_coding	BRPF3		ILMN_1651599	ENSG00000054179	protein_coding	ENTPD2
ENSG00000060566	ENST00000598894	protein_coding	CREB3L3		ILMN_1673711	ENSG00000096384	protein_coding	HSP90AB1		ILMN_2269564	ENSG00000054267	protein_coding	ARID4B
ENSG00000060642	ENST00000078527	protein_coding	PIGV		ILMN_1766045	ENSG00000097033	protein_coding	SH3GLB1		ILMN_1716988	ENSG00000054277	protein_coding	OPN3
ENSG00000060656	ENST00000465525	protein_coding	PTPRU		ILMN_1785424	ENSG00000099204	protein_coding	ABLIM1		ILMN_1728802	ENSG00000054282	protein_coding	SDCCAG8
ENSG00000060688	ENST00000263694	protein_coding	SNRNP40		ILMN_1757388	ENSG00000099330	protein_coding	OCEL1		ILMN_1658576	ENSG00000054356	protein_coding	PTPRN
ENSG00000060749	ENST00000650167	protein_coding	QSER1		ILMN_1672547	ENSG00000099331	protein_coding	MYO9B		ILMN_1693853	ENSG00000054392	protein_coding	HHAT
ENSG00000060971	ENST00000301810	protein_coding	ACAA1		ILMN_1701173	ENSG00000099337	protein_coding	KCNK6		ILMN_1735552	ENSG00000054523	protein_coding	KIF1B
ENSG00000060982	ENST00000261192	protein_coding	BCAT1		ILMN_2371147	ENSG00000099385	protein_coding	BCL7C		ILMN_1738401	ENSG00000054598	protein_coding	FOXC1
ENSG00000061273	ENST00000080059	protein_coding	HDAC7		ILMN_1674661	ENSG00000099622	protein_coding	CIRBP		ILMN_2096743	ENSG00000054611	protein_coding	TBC1D22A
ENSG00000061794	ENST00000081029	protein_coding	MRPS35		ILMN_1653599	ENSG00000099624	protein_coding	ATP5F1D		ILMN_2391419	ENSG00000054654	protein_coding	SYNE2
ENSG00000061936	ENST00000261674	protein_coding	SFSWAP		ILMN_1745385	ENSG00000099783	protein_coding	HNRNPM		ILMN_1699254	ENSG00000054690	protein_coding	PLEKHH1
ENSG00000061938	ENST00000672548	protein_coding	TNK2		ILMN_1703142	ENSG00000099785	protein_coding	MARCHF2		ILMN_2089073	ENSG00000054793	protein_coding	ATP9A
ENSG00000061987	ENST00000393629	protein_coding	MON2		ILMN_1813604	ENSG00000099795	protein_coding	NDUFB7		ILMN_2392747	ENSG00000054796	protein_coding	SPO11
ENSG00000062038	ENST00000542274	protein_coding	CDH3		ILMN_1713006	ENSG00000099804	protein_coding	CDC34		ILMN_1847308	ENSG00000054965	protein_coding	FAM168A
ENSG00000062194	ENST00000264779	protein_coding	GPBP1		ILMN_1733110	ENSG00000099849	protein_coding	RASSF7		ILMN_1748614	ENSG00000054967	protein_coding	RELT
ENSG00000062282	ENST00000228027	protein_coding	DGAT2		ILMN_1718977	ENSG00000099860	protein_coding	GADD45B		ILMN_1799744	ENSG00000054983	protein_coding	GALC
ENSG00000062485	ENST00000351328	protein_coding	CS		ILMN_1654060	ENSG00000099875	protein_coding	MKNK2		ILMN_1739987	ENSG00000055118	protein_coding	KCNH2
ENSG00000062598	ENST00000290246	protein_coding	ELMO2		ILMN_1721457	ENSG00000099901	protein_coding	RANBP1		ILMN_1749629	ENSG00000055130	protein_coding	CUL1
ENSG00000062650	ENST00000298767	protein_coding	WAPL		ILMN_1789492	ENSG00000099904	protein_coding	ZDHHC8		ILMN_1675701	ENSG00000055147	protein_coding	FAM114A2
ENSG00000062716	ENST00000262291	protein_coding	VMP1		ILMN_1705390	ENSG00000099910	protein_coding	KLHL22		ILMN_1677200	ENSG00000055163	protein_coding	CYFIP2
ENSG00000062725	ENST00000083182	protein_coding	APPBP2		ILMN_1659857	ENSG00000099940	protein_coding	SNAP29		ILMN_1672331	ENSG00000055208	protein_coding	TAB2
ENSG00000062822	ENST00000440232	protein_coding	POLD1		ILMN_1690122	ENSG00000099942	protein_coding	CRKL		ILMN_2220403	ENSG00000055211	protein_coding	GINM1
ENSG00000063169	ENST00000594866	protein_coding	BICRA		ILMN_1805161	ENSG00000099949	protein_coding	LZTR1		ILMN_1706502	ENSG00000055332	protein_coding	EIF2AK2
ENSG00000063176	ENST00000245222	protein_coding	SPHK2		ILMN_1758823	ENSG00000099956	protein_coding	SMARCB1		ILMN_1697227	ENSG00000055483	protein_coding	USP36
ENSG00000063177	ENST00000084795	protein_coding	RPL18		ILMN_2181445	ENSG00000099968	protein_coding	BCL2L13		ILMN_1725300	ENSG00000055609	protein_coding	KMT2C
ENSG00000063180	ENST00000084798	protein_coding	CA11		ILMN_1814044	ENSG00000099991	protein_coding	CABIN1		ILMN_1728305	ENSG00000055917	protein_coding	PUM2
ENSG00000063241	ENST00000425675	protein_coding	ISOC2		ILMN_1697286	ENSG00000099995	protein_coding	SF3A1		ILMN_2258774	ENSG00000055950	protein_coding	MRPL43
ENSG00000063244	ENST00000308924	protein_coding	U2AF2		ILMN_1779185	ENSG00000100014	protein_coding	SPECC1L		ILMN_1718525	ENSG00000055955	protein_coding	ITIH4
ENSG00000063245	ENST00000085079	protein_coding	EPN1		ILMN_1767320	ENSG00000100030	protein_coding	MAPK1		ILMN_1755251	ENSG00000055957	protein_coding	ITIH1
ENSG00000063322	ENST00000315588	protein_coding	MED29		ILMN_2059535	ENSG00000100034	protein_coding	PPM1F		ILMN_1698677	ENSG00000056050	protein_coding	HPF1
ENSG00000063587	ENST00000370249	protein_coding	ZNF275		ILMN_1660364	ENSG00000100055	protein_coding	CYTH4		ILMN_1814113	ENSG00000056097	protein_coding	ZFR
ENSG00000063601	ENST00000370390	protein_coding	MTMR1		ILMN_1764577	ENSG00000100060	protein_coding	MFNG		ILMN_2061310	ENSG00000056277	protein_coding	ZNF280C
ENSG00000063761	ENST00000238561	protein_coding	ADCK1		ILMN_2278908	ENSG00000100083	protein_coding	GGA1		ILMN_1751493	ENSG00000056291	protein_coding	NPFFR2
ENSG00000063854	ENST00000397356	protein_coding	HAGH		ILMN_1692539	ENSG00000100092	protein_coding	SH3BP1		ILMN_1698218	ENSG00000056558	protein_coding	TRAF1
ENSG00000063978	ENST00000314289	protein_coding	RNF4		ILMN_1723978	ENSG00000100097	protein_coding	LGALS1		ILMN_1710738	ENSG00000056586	protein_coding	RC3H2
ENSG00000064012	ENST00000264275	protein_coding	CASP8		ILMN_1719986	ENSG00000100100	protein_coding	PIK3IP1		ILMN_1710747	ENSG00000056736	protein_coding	IL17RB
ENSG00000064042	ENST00000508466	protein_coding	LIMCH1		ILMN_1735788	ENSG00000100106	protein_coding	TRIOBP		ILMN_1701514	ENSG00000056972	protein_coding	TRAF3IP2
ENSG00000064102	ENST00000261191	protein_coding	INTS13		ILMN_1709809	ENSG00000100138	protein_coding	SNU13		ILMN_2174127	ENSG00000057019	protein_coding	DCBLD2
ENSG00000064115	ENST00000343028	protein_coding	TM7SF3		ILMN_1675124	ENSG00000100201	protein_coding	DDX17		ILMN_1699100	ENSG00000057252	protein_coding	SOAT1
ENSG00000064199	ENST00000524614	protein_coding	SPA17		ILMN_2162367	ENSG00000100206	protein_coding	DMC1		ILMN_2386973	ENSG00000057294	protein_coding	PKP2
ENSG00000064201	ENST00000182290	protein_coding	TSPAN32		ILMN_2368068	ENSG00000100207	protein_coding	TCF20		ILMN_2358265	ENSG00000057593	protein_coding	F7
ENSG00000064225	ENST00000394162	protein_coding	ST3GAL6		ILMN_1714623	ENSG00000100216	protein_coding	TOMM22		ILMN_1754178	ENSG00000057608	protein_coding	GDI2
ENSG00000064313	ENST00000378164	protein_coding	TAF2		ILMN_1809433	ENSG00000100219	protein_coding	XBP1		ILMN_1655077	ENSG00000057657	protein_coding	PRDM1
ENSG00000064393	ENST00000406875	protein_coding	HIPK2		ILMN_1745962	ENSG00000100225	protein_coding	FBXO7		ILMN_1718265	ENSG00000057663	protein_coding	ATG5
ENSG00000064419	ENST00000265388	protein_coding	TNPO3		ILMN_1655922	ENSG00000100239	protein_coding	PPP6R2		ILMN_1685493	ENSG00000057704	protein_coding	TMCC3
ENSG00000064490	ENST00000303088	protein_coding	RFXANK		ILMN_1703246	ENSG00000100241	protein_coding	SBF1		ILMN_1784207	ENSG00000057757	protein_coding	PITHD1
ENSG00000064545	ENST00000162044	protein_coding	TMEM161A		ILMN_1740441	ENSG00000100243	protein_coding	CYB5R3		ILMN_1768751	ENSG00000057935	protein_coding	MTA3
ENSG00000064547	ENST00000407877	protein_coding	LPAR2		ILMN_1801845	ENSG00000100246	protein_coding	DNAL4		ILMN_1658884	ENSG00000058063	protein_coding	ATP11B
ENSG00000064601	ENST00000191018	protein_coding	CTSA		ILMN_1716056	ENSG00000100258	protein_coding	LMF2		ILMN_1653824	ENSG00000058085	protein_coding	LAMC2
ENSG00000064607	ENST00000337018	protein_coding	SUGP2		ILMN_1702396	ENSG00000100266	protein_coding	PACSIN2		ILMN_2171295	ENSG00000058091	protein_coding	CDK14
ENSG00000064652	ENST00000513881	protein_coding	SNX24		ILMN_1781983	ENSG00000100280	protein_coding	AP1B1		ILMN_1659564	ENSG00000058262	protein_coding	SEC61A1
ENSG00000064666	ENST00000263097	protein_coding	CNN2		ILMN_2082314	ENSG00000100284	protein_coding	TOM1		ILMN_1748083	ENSG00000058335	protein_coding	RASGRF1
ENSG00000064687	ENST00000525073	protein_coding	ABCA7		ILMN_1659054	ENSG00000100288	protein_coding	CHKB		ILMN_1763027	ENSG00000058404	protein_coding	CAMK2B
ENSG00000064703	ENST00000680518	protein_coding	DDX20		ILMN_1667883	ENSG00000100296	protein_coding	THOC5		ILMN_1799672	ENSG00000058453	protein_coding	CROCC
ENSG00000064726	ENST00000261721	protein_coding	BTBD1		ILMN_1815169	ENSG00000100297	protein_coding	MCM5		ILMN_2367753	ENSG00000058668	protein_coding	ATP2B4
ENSG00000064763	ENST00000182377	protein_coding	FAR2		ILMN_1681679	ENSG00000100300	protein_coding	TSPO		ILMN_1655329	ENSG00000058729	protein_coding	RIOK2
ENSG00000064886	ENST00000369748	protein_coding	CHI3L2		ILMN_1657361	ENSG00000100307	protein_coding	CBX7		ILMN_2052163	ENSG00000058799	protein_coding	YIPF1
ENSG00000064932	ENST00000361757	protein_coding	SBNO2		ILMN_2319994	ENSG00000100316	protein_coding	RPL3		ILMN_1749930	ENSG00000058804	protein_coding	NDC1
ENSG00000064933	ENST00000409593	protein_coding	PMS1		ILMN_1679919	ENSG00000100325	protein_coding	ASCC2		ILMN_1741960	ENSG00000058866	protein_coding	DGKG
ENSG00000064961	ENST00000333651	protein_coding	HMG20B		ILMN_1722872	ENSG00000100345	protein_coding	MYH9		ILMN_1690035	ENSG00000059122	protein_coding	FLYWCH1
ENSG00000064995	ENST00000361288	protein_coding	TAF11		ILMN_1671932	ENSG00000100347	protein_coding	SAMM50		ILMN_2126408	ENSG00000059145	protein_coding	UNKL
ENSG00000064999	ENST00000360359	protein_coding	ANKS1A		ILMN_1739847	ENSG00000100353	protein_coding	EIF3D		ILMN_2282641	ENSG00000059377	protein_coding	TBXAS1
ENSG00000065000	ENST00000345016	protein_coding	AP3D1		ILMN_1726786	ENSG00000100354	protein_coding	TNRC6B		ILMN_1718558	ENSG00000059378	protein_coding	PARP12
ENSG00000065029	ENST00000339411	protein_coding	ZNF76		ILMN_1757361	ENSG00000100365	protein_coding	NCF4		ILMN_2302716	ENSG00000059573	protein_coding	ALDH18A1
ENSG00000065057	ENST00000566380	protein_coding	NTHL1		ILMN_1684349	ENSG00000100385	protein_coding	IL2RB		ILMN_1803036	ENSG00000059588	protein_coding	TARBP1
ENSG00000065060	ENST00000192788	protein_coding	BLTP3A		ILMN_1666670	ENSG00000100387	protein_coding	RBX1		ILMN_1753010	ENSG00000059691	protein_coding	GATB
ENSG00000065135	ENST00000369851	protein_coding	GNAI3		ILMN_1744665	ENSG00000100393	protein_coding	EP300		ILMN_2214678	ENSG00000059728	protein_coding	MXD1
ENSG00000065150	ENST00000261574	protein_coding	IPO5		ILMN_2336109	ENSG00000100395	protein_coding	L3MBTL2		ILMN_1780824	ENSG00000059758	protein_coding	CDK17
ENSG00000065154	ENST00000368845	protein_coding	OAT		ILMN_1662198	ENSG00000100401	protein_coding	RANGAP1		ILMN_1778161	ENSG00000059769	protein_coding	DNAJC25
ENSG00000065243	ENST00000370513	protein_coding	PKN2		ILMN_2112402	ENSG00000100410	protein_coding	PHF5A		ILMN_1815759	ENSG00000060069	protein_coding	CTDP1
ENSG00000065268	ENST00000585809	protein_coding	WDR18		ILMN_1737580	ENSG00000100418	protein_coding	DESI1		ILMN_1782788	ENSG00000060138	protein_coding	YBX3
ENSG00000065308	ENST00000182527	protein_coding	TRAM2		ILMN_1767475	ENSG00000100422	protein_coding	CERK		ILMN_1876924	ENSG00000060237	protein_coding	WNK1
ENSG00000065357	ENST00000551156	protein_coding	DGKA		ILMN_1654392	ENSG00000100441	protein_coding	KHNYN		ILMN_1728224	ENSG00000060491	protein_coding	OGFR
ENSG00000065361	ENST00000550828	protein_coding	ERBB3		ILMN_1731233	ENSG00000100450	protein_coding	GZMH		ILMN_1773963	ENSG00000060558	protein_coding	GNA15
ENSG00000065413	ENST00000409919	protein_coding	ANKRD44		ILMN_2109489	ENSG00000100453	protein_coding	GZMB		ILMN_1762993	ENSG00000060642	protein_coding	PIGV
ENSG00000065427	ENST00000302445	protein_coding	KARS1		ILMN_1780756	ENSG00000100461	protein_coding	RBM23		ILMN_1657128	ENSG00000060656	protein_coding	PTPRU
ENSG00000065457	ENST00000564657	protein_coding	ADAT1		ILMN_1724753	ENSG00000100503	protein_coding	NIN		ILMN_1799814	ENSG00000060688	protein_coding	SNRNP40
ENSG00000065485	ENST00000316218	protein_coding	PDIA5		ILMN_1696187	ENSG00000100504	protein_coding	PYGL		ILMN_2392803	ENSG00000060718	protein_coding	COL11A1
ENSG00000065491	ENST00000373491	protein_coding	TBC1D22B		ILMN_1655316	ENSG00000100519	protein_coding	PSMC6		ILMN_2147863	ENSG00000060749	protein_coding	QSER1
ENSG00000065518	ENST00000184266	protein_coding	NDUFB4		ILMN_1758543	ENSG00000100528	protein_coding	CNIH1		ILMN_1738921	ENSG00000060971	protein_coding	ACAA1
ENSG00000065526	ENST00000375759	protein_coding	SPEN		ILMN_1797310	ENSG00000100554	protein_coding	ATP6V1D		ILMN_1766169	ENSG00000060982	protein_coding	BCAT1
ENSG00000065534	ENST00000418370	protein_coding	MYLK		ILMN_2387553	ENSG00000100567	protein_coding	PSMA3		ILMN_1728521	ENSG00000061273	protein_coding	HDAC7
ENSG00000065548	ENST00000337859	protein_coding	ZC3H15		ILMN_1703617	ENSG00000100591	protein_coding	AHSA1		ILMN_1662453	ENSG00000061455	protein_coding	PRDM6
ENSG00000065559	ENST00000353533	protein_coding	MAP2K4		ILMN_1715674	ENSG00000100605	protein_coding	ITPK1		ILMN_1727252	ENSG00000061492	protein_coding	WNT8A
ENSG00000065600	ENST00000535273	protein_coding	PACC1		ILMN_1807455	ENSG00000100612	protein_coding	DHRS7		ILMN_1684620	ENSG00000061656	protein_coding	SPAG4
ENSG00000065613	ENST00000335753	protein_coding	SLK		ILMN_2410516	ENSG00000100614	protein_coding	PPM1A		ILMN_2189993	ENSG00000061794	protein_coding	MRPS35
ENSG00000065615	ENST00000369681	protein_coding	CYB5R4		ILMN_1781795	ENSG00000100632	protein_coding	ERH		ILMN_1782567	ENSG00000061918	protein_coding	GUCY1B1
ENSG00000065665	ENST00000419021	protein_coding	SEC61A2		ILMN_2226917	ENSG00000100647	protein_coding	SUSD6		ILMN_1692575	ENSG00000061936	protein_coding	SFSWAP
ENSG00000065675	ENST00000263125	protein_coding	PRKCQ		ILMN_1761996	ENSG00000100650	protein_coding	SRSF5		ILMN_1669703	ENSG00000061938	protein_coding	TNK2
ENSG00000065802	ENST00000463352	protein_coding	ASB1		ILMN_1772692	ENSG00000100697	protein_coding	DICER1		ILMN_1697200	ENSG00000061987	protein_coding	MON2
ENSG00000065809	ENST00000378470	protein_coding	FAM107B		ILMN_1740010	ENSG00000100731	protein_coding	PCNX1		ILMN_1711792	ENSG00000062194	protein_coding	GPBP1
ENSG00000065882	ENST00000261439	protein_coding	TBC1D1		ILMN_1710406	ENSG00000100764	protein_coding	PSMC1		ILMN_1681520	ENSG00000062282	protein_coding	DGAT2
ENSG00000065883	ENST00000181839	protein_coding	CDK13		ILMN_1657515	ENSG00000100784	protein_coding	RPS6KA5		ILMN_1815885	ENSG00000062370	protein_coding	ZNF112
ENSG00000065911	ENST00000394053	protein_coding	MTHFD2		ILMN_1803254	ENSG00000100796	protein_coding	PPP4R3A		ILMN_1706057	ENSG00000062485	protein_coding	CS
ENSG00000065970	ENST00000162391	protein_coding	FOXJ2		ILMN_1724897	ENSG00000100802	protein_coding	C14orf93		ILMN_1679290	ENSG00000062524	protein_coding	LTK
ENSG00000066027	ENST00000261461	protein_coding	PPP2R5A		ILMN_1744649	ENSG00000100804	protein_coding	PSMB5		ILMN_2317730	ENSG00000062598	protein_coding	ELMO2
ENSG00000066032	ENST00000629316	protein_coding	CTNNA2		ILMN_1770892	ENSG00000100811	protein_coding	YY1		ILMN_1693668	ENSG00000062650	protein_coding	WAPL
ENSG00000066044	ENST00000407627	protein_coding	ELAVL1		ILMN_1699636	ENSG00000100813	protein_coding	ACIN1		ILMN_1692754	ENSG00000062716	protein_coding	VMP1
ENSG00000066084	ENST00000301180	protein_coding	DIP2B		ILMN_1661886	ENSG00000100823	protein_coding	APEX1		ILMN_2149766	ENSG00000062725	protein_coding	APPBP2
ENSG00000066117	ENST00000381513	protein_coding	SMARCD1		ILMN_1753862	ENSG00000100883	protein_coding	SRP54		ILMN_1658809	ENSG00000063015	protein_coding	SEZ6
ENSG00000066135	ENST00000372396	protein_coding	KDM4A		ILMN_1806122	ENSG00000100888	protein_coding	CHD8		ILMN_1782829	ENSG00000063169	protein_coding	BICRA
ENSG00000066136	ENST00000308733	protein_coding	NFYC		ILMN_1671791	ENSG00000100889	protein_coding	PCK2		ILMN_2230624	ENSG00000063177	protein_coding	RPL18
ENSG00000066294	ENST00000311224	protein_coding	CD84		ILMN_2389376	ENSG00000100897	protein_coding	DCAF11		ILMN_1743219	ENSG00000063180	protein_coding	CA11
ENSG00000066322	ENST00000372458	protein_coding	ELOVL1		ILMN_1773154	ENSG00000100906	protein_coding	NFKBIA		ILMN_1769158	ENSG00000063241	protein_coding	ISOC2
ENSG00000066336	ENST00000378538	protein_coding	SPI1		ILMN_1721703	ENSG00000100941	protein_coding	PNN		ILMN_1768930	ENSG00000063244	protein_coding	U2AF2
ENSG00000066379	ENST00000332435	protein_coding	POLR1H		ILMN_1796316	ENSG00000100985	protein_coding	MMP9		ILMN_1772981	ENSG00000063245	protein_coding	EPN1
ENSG00000066422	ENST00000312938	protein_coding	ZBTB11		ILMN_2402805	ENSG00000100991	protein_coding	TRPC4AP		ILMN_1728360	ENSG00000063322	protein_coding	MED29
ENSG00000066427	ENST00000340660	protein_coding	ATXN3		ILMN_1778360	ENSG00000100994	protein_coding	PYGB		ILMN_2243553	ENSG00000063587	protein_coding	ZNF275
ENSG00000066455	ENST00000163416	protein_coding	GOLGA5		ILMN_1738229	ENSG00000101079	protein_coding	NDRG3		ILMN_1660976	ENSG00000063601	protein_coding	MTMR1
ENSG00000066557	ENST00000370952	protein_coding	LRRC40		ILMN_1673357	ENSG00000101082	protein_coding	SLA2		ILMN_1698777	ENSG00000063761	protein_coding	ADCK1
ENSG00000066583	ENST00000173527	protein_coding	ISOC1		ILMN_1711383	ENSG00000101109	protein_coding	STK4		ILMN_1772731	ENSG00000063854	protein_coding	HAGH
ENSG00000066654	ENST00000381337	protein_coding	THUMPD1		ILMN_1781454	ENSG00000101146	protein_coding	RAE1		ILMN_1687941	ENSG00000063978	protein_coding	RNF4
ENSG00000066697	ENST00000395067	protein_coding	MSANTD3		ILMN_1699570	ENSG00000101150	protein_coding	TPD52L2		ILMN_1673757	ENSG00000064012	protein_coding	CASP8
ENSG00000066739	ENST00000473234	protein_coding	ATG2B		ILMN_1666269	ENSG00000101160	protein_coding	CTSZ		ILMN_2196337	ENSG00000064102	protein_coding	INTS13
ENSG00000066777	ENST00000262215	protein_coding	ARFGEF1		ILMN_1755909	ENSG00000101193	protein_coding	GID8		ILMN_1803995	ENSG00000064115	protein_coding	TM7SF3
ENSG00000066827	ENST00000377838	protein_coding	ZFAT		ILMN_1683204	ENSG00000101216	protein_coding	GMEB2		ILMN_1789357	ENSG00000064195	protein_coding	DLX3
ENSG00000066923	ENST00000317296	protein_coding	STAG3		ILMN_1697363	ENSG00000101220	protein_coding	ADISSP		ILMN_1718621	ENSG00000064201	protein_coding	TSPAN32
ENSG00000066926	ENST00000262093	protein_coding	FECH		ILMN_2338323	ENSG00000101224	protein_coding	CDC25B		ILMN_1781560	ENSG00000064225	protein_coding	ST3GAL6
ENSG00000066933	ENST00000356056	protein_coding	MYO9A		ILMN_1717809	ENSG00000101236	protein_coding	RNF24		ILMN_1752658	ENSG00000064300	protein_coding	NGFR
ENSG00000067048	ENST00000336079	protein_coding	DDX3Y		ILMN_1709683	ENSG00000101265	protein_coding	RASSF2		ILMN_1694888	ENSG00000064313	protein_coding	TAF2
ENSG00000067057	ENST00000381125	protein_coding	PFKP		ILMN_1790973	ENSG00000101290	protein_coding	CDS2		ILMN_1687440	ENSG00000064393	protein_coding	HIPK2
ENSG00000067064	ENST00000381344	protein_coding	IDI1		ILMN_1807833	ENSG00000101294	protein_coding	HM13		ILMN_1683811	ENSG00000064419	protein_coding	TNPO3
ENSG00000067066	ENST00000264052	protein_coding	SP100		ILMN_1657483	ENSG00000101310	protein_coding	SEC23B		ILMN_1780987	ENSG00000064490	protein_coding	RFXANK
ENSG00000067082	ENST00000469435	protein_coding	KLF6		ILMN_1791771	ENSG00000101336	protein_coding	HCK		ILMN_1708900	ENSG00000064545	protein_coding	TMEM161A
ENSG00000067113	ENST00000520263	protein_coding	PLPP1		ILMN_1674421	ENSG00000101337	protein_coding	TM9SF4		ILMN_1662741	ENSG00000064547	protein_coding	LPAR2
ENSG00000067167	ENST00000262213	protein_coding	TRAM1		ILMN_1787628	ENSG00000101361	protein_coding	NOP56		ILMN_1719286	ENSG00000064601	protein_coding	CTSA
ENSG00000067182	ENST00000162749	protein_coding	TNFRSF1A		ILMN_1673944	ENSG00000101363	protein_coding	MANBAL		ILMN_1711270	ENSG00000064607	protein_coding	SUGP2
ENSG00000067208	ENST00000370331	protein_coding	EVI5		ILMN_1721669	ENSG00000101365	protein_coding	IDH3B		ILMN_1720996	ENSG00000064651	protein_coding	SLC12A2
ENSG00000067221	ENST00000563229	protein_coding	STOML1		ILMN_1777721	ENSG00000101367	protein_coding	MAPRE1		ILMN_2353129	ENSG00000064655	protein_coding	EYA2
ENSG00000067225	ENST00000335181	protein_coding	PKM		ILMN_1711023	ENSG00000101391	protein_coding	CDK5RAP1		ILMN_1708486	ENSG00000064666	protein_coding	CNN2
ENSG00000067248	ENST00000251636	protein_coding	DHX29		ILMN_1771233	ENSG00000101421	protein_coding	CHMP4B		ILMN_1743205	ENSG00000064687	protein_coding	ABCA7
ENSG00000067334	ENST00000436063	protein_coding	DNTTIP2		ILMN_1800354	ENSG00000101439	protein_coding	CST3		ILMN_1694983	ENSG00000064703	protein_coding	DDX20
ENSG00000067365	ENST00000562973	protein_coding	METTL22		ILMN_1657862	ENSG00000101444	protein_coding	AHCY		ILMN_2411264	ENSG00000064726	protein_coding	BTBD1
ENSG00000067369	ENST00000476454	protein_coding	TP53BP1		ILMN_1727098	ENSG00000101445	protein_coding	PPP1R16B		ILMN_2202915	ENSG00000064763	protein_coding	FAR2
ENSG00000067560	ENST00000418115	protein_coding	RHOA		ILMN_1691117	ENSG00000101457	protein_coding	DNTTIP1		ILMN_2326273	ENSG00000064886	protein_coding	CHI3L2
ENSG00000067596	ENST00000262415	protein_coding	DHX8		ILMN_1776188	ENSG00000101460	protein_coding	MAP1LC3A		ILMN_1808811	ENSG00000064932	protein_coding	SBNO2
ENSG00000067606	ENST00000378567	protein_coding	PRKCZ		ILMN_1674394	ENSG00000101474	protein_coding	APMAP		ILMN_1700847	ENSG00000064933	protein_coding	PMS1
ENSG00000067704	ENST00000366922	protein_coding	IARS2		ILMN_1670028	ENSG00000101577	protein_coding	LPIN2		ILMN_1651315	ENSG00000064961	protein_coding	HMG20B
ENSG00000067829	ENST00000217901	protein_coding	IDH3G		ILMN_1675848	ENSG00000101608	protein_coding	MYL12A		ILMN_1758281	ENSG00000064989	protein_coding	CALCRL
ENSG00000067836	ENST00000322048	protein_coding	ROGDI		ILMN_1769637	ENSG00000101654	protein_coding	RNMT		ILMN_1813669	ENSG00000064999	protein_coding	ANKS1A
ENSG00000067840	ENST00000164640	protein_coding	PDZD4		ILMN_1661833	ENSG00000101745	protein_coding	ANKRD12		ILMN_2390114	ENSG00000065000	protein_coding	AP3D1
ENSG00000067900	ENST00000399799	protein_coding	ROCK1		ILMN_1724700	ENSG00000101782	protein_coding	RIOK3		ILMN_1804263	ENSG00000065029	protein_coding	ZNF76
ENSG00000067955	ENST00000290858	protein_coding	CBFB		ILMN_1776102	ENSG00000101843	protein_coding	PSMD10		ILMN_2227968	ENSG00000065057	protein_coding	NTHL1
ENSG00000067992	ENST00000379162	protein_coding	PDK3		ILMN_1744795	ENSG00000101849	protein_coding	TBL1X		ILMN_1696003	ENSG00000065135	protein_coding	GNAI3
ENSG00000068001	ENST00000357750	protein_coding	HYAL2		ILMN_1684771	ENSG00000101856	protein_coding	PGRMC1		ILMN_2166384	ENSG00000065150	protein_coding	IPO5
ENSG00000068024	ENST00000345617	protein_coding	HDAC4		ILMN_1705047	ENSG00000101916	protein_coding	TLR8		ILMN_2068747	ENSG00000065154	protein_coding	OAT
ENSG00000068028	ENST00000327761	protein_coding	RASSF1		ILMN_1805512	ENSG00000101940	protein_coding	WDR13		ILMN_1706825	ENSG00000065243	protein_coding	PKN2
ENSG00000068079	ENST00000438323	protein_coding	IFI35		ILMN_1782609	ENSG00000101972	protein_coding	STAG2		ILMN_1694479	ENSG00000065268	protein_coding	WDR18
ENSG00000068097	ENST00000184956	protein_coding	HEATR6		ILMN_1738767	ENSG00000102007	protein_coding	PLP2		ILMN_1788783	ENSG00000065308	protein_coding	TRAM2
ENSG00000068120	ENST00000393818	protein_coding	COASY		ILMN_1721977	ENSG00000102030	protein_coding	NAA10		ILMN_1873621	ENSG00000065320	protein_coding	NTN1
ENSG00000068137	ENST00000591476	protein_coding	PLEKHH3		ILMN_1780057	ENSG00000102032	protein_coding	RENBP		ILMN_2319913	ENSG00000065357	protein_coding	DGKA
ENSG00000068305	ENST00000354410	protein_coding	MEF2A		ILMN_1652082	ENSG00000102034	protein_coding	ELF4		ILMN_1668766	ENSG00000065371	protein_coding	ROPN1
ENSG00000068308	ENST00000156084	protein_coding	OTUD5		ILMN_1748283	ENSG00000102096	protein_coding	PIM2		ILMN_2059844	ENSG00000065413	protein_coding	ANKRD44
ENSG00000068323	ENST00000315869	protein_coding	TFE3		ILMN_1742731	ENSG00000102100	protein_coding	SLC35A2		ILMN_1777584	ENSG00000065427	protein_coding	KARS1
ENSG00000068354	ENST00000376771	protein_coding	TBC1D25		ILMN_2325234	ENSG00000102103	protein_coding	PQBP1		ILMN_1657139	ENSG00000065457	protein_coding	ADAT1
ENSG00000068366	ENST00000348502	protein_coding	ACSL4		ILMN_1801421	ENSG00000102119	protein_coding	EMD		ILMN_1695763	ENSG00000065485	protein_coding	PDIA5
ENSG00000068383	ENST00000368593	protein_coding	INPP5A		ILMN_1755749	ENSG00000102144	protein_coding	PGK1		ILMN_2123730	ENSG00000065491	protein_coding	TBC1D22B
ENSG00000068394	ENST00000156109	protein_coding	GPKOW		ILMN_2225318	ENSG00000102172	protein_coding	SMS		ILMN_1668027	ENSG00000065518	protein_coding	NDUFB4
ENSG00000068400	ENST00000376423	protein_coding	GRIPAP1		ILMN_1742147	ENSG00000102178	protein_coding	UBL4A		ILMN_1802611	ENSG00000065526	protein_coding	SPEN
ENSG00000068438	ENST00000348411	protein_coding	FTSJ1		ILMN_2388142	ENSG00000102181	protein_coding	CD99L2		ILMN_1691476	ENSG00000065534	protein_coding	MYLK
ENSG00000068650	ENST00000419631	protein_coding	ATP11A		ILMN_1711566	ENSG00000102265	protein_coding	TIMP1		ILMN_2062112	ENSG00000065548	protein_coding	ZC3H15
ENSG00000068697	ENST00000175091	protein_coding	LAPTM4A		ILMN_1768176	ENSG00000102390	protein_coding	PBDC1		ILMN_2100689	ENSG00000065559	protein_coding	MAP2K4
ENSG00000068724	ENST00000319190	protein_coding	TTC7A		ILMN_1766637	ENSG00000102393	protein_coding	GLA		ILMN_1700834	ENSG00000065613	protein_coding	SLK
ENSG00000068745	ENST00000328631	protein_coding	IP6K2		ILMN_1804798	ENSG00000102409	protein_coding	BEX4		ILMN_1688158	ENSG00000065615	protein_coding	CYB5R4
ENSG00000068784	ENST00000263736	protein_coding	SRBD1		ILMN_1773388	ENSG00000102445	protein_coding	RUBCNL		ILMN_1651282	ENSG00000065618	protein_coding	COL17A1
ENSG00000068796	ENST00000381103	protein_coding	KIF2A		ILMN_1758418	ENSG00000102524	protein_coding	TNFSF13B		ILMN_1740234	ENSG00000065621	protein_coding	GSTO2
ENSG00000068831	ENST00000354024	protein_coding	RASGRP2		ILMN_1796912	ENSG00000102606	protein_coding	ARHGEF7		ILMN_1779381	ENSG00000065665	protein_coding	SEC61A2
ENSG00000068878	ENST00000404125	protein_coding	PSME4		ILMN_1654552	ENSG00000102738	protein_coding	MRPS31		ILMN_1733421	ENSG00000065675	protein_coding	PRKCQ
ENSG00000068885	ENST00000326448	protein_coding	IFT80		ILMN_1658494	ENSG00000102760	protein_coding	RGCC		ILMN_1814917	ENSG00000065717	protein_coding	TLE2
ENSG00000068903	ENST00000249396	protein_coding	SIRT2		ILMN_1655557	ENSG00000102786	protein_coding	INTS6		ILMN_1683096	ENSG00000065802	protein_coding	ASB1
ENSG00000068912	ENST00000185150	protein_coding	ERLEC1		ILMN_1787567	ENSG00000102804	protein_coding	TSC22D1		ILMN_1758672	ENSG00000065809	protein_coding	FAM107B
ENSG00000068971	ENST00000164133	protein_coding	PPP2R5B		ILMN_1745697	ENSG00000102858	protein_coding	MGRN1		ILMN_1754947	ENSG00000065882	protein_coding	TBC1D1
ENSG00000069020	ENST00000403666	protein_coding	MAST4		ILMN_1765851	ENSG00000102871	protein_coding	TRADD		ILMN_1778557	ENSG00000065883	protein_coding	CDK13
ENSG00000069248	ENST00000261396	protein_coding	NUP133		ILMN_1713749	ENSG00000102879	protein_coding	CORO1A		ILMN_2405521	ENSG00000065911	protein_coding	MTHFD2
ENSG00000069275	ENST00000367142	protein_coding	NUCKS1		ILMN_1667260	ENSG00000102882	protein_coding	MAPK3		ILMN_1898723	ENSG00000065923	protein_coding	SLC9A7
ENSG00000069329	ENST00000299138	protein_coding	VPS35		ILMN_1800447	ENSG00000102893	protein_coding	PHKB		ILMN_1731648	ENSG00000065970	protein_coding	FOXJ2
ENSG00000069345	ENST00000317089	protein_coding	DNAJA2		ILMN_1749244	ENSG00000102897	protein_coding	LYRM1		ILMN_1785768	ENSG00000065989	protein_coding	PDE4A
ENSG00000069399	ENST00000164227	protein_coding	BCL3		ILMN_2196569	ENSG00000102900	protein_coding	NUP93		ILMN_1738784	ENSG00000066027	protein_coding	PPP2R5A
ENSG00000069424	ENST00000341524	protein_coding	KCNAB2		ILMN_1777129	ENSG00000102901	protein_coding	CENPT		ILMN_1815690	ENSG00000066056	protein_coding	TIE1
ENSG00000069431	ENST00000683676	protein_coding	ABCC9		ILMN_1691480	ENSG00000102910	protein_coding	LONP2		ILMN_2180352	ENSG00000066084	protein_coding	DIP2B
ENSG00000069493	ENST00000261339	protein_coding	CLEC2D		ILMN_2201966	ENSG00000102921	protein_coding	N4BP1		ILMN_1728845	ENSG00000066117	protein_coding	SMARCD1
ENSG00000069509	ENST00000378045	protein_coding	FUNDC1		ILMN_1786015	ENSG00000102974	protein_coding	CTCF		ILMN_1736650	ENSG00000066135	protein_coding	KDM4A
ENSG00000069667	ENST00000261523	protein_coding	RORA		ILMN_1659411	ENSG00000102978	protein_coding	POLR2C		ILMN_1810488	ENSG00000066136	protein_coding	NFYC
ENSG00000069702	ENST00000212355	protein_coding	TGFBR3		ILMN_1765880	ENSG00000103005	protein_coding	USB1		ILMN_1655545	ENSG00000066185	protein_coding	ZMYND12
ENSG00000069849	ENST00000286371	protein_coding	ATP1B3		ILMN_1684321	ENSG00000103018	protein_coding	CYB5B		ILMN_1734550	ENSG00000066230	protein_coding	SLC9A3
ENSG00000069869	ENST00000338963	protein_coding	NEDD4		ILMN_1669456	ENSG00000103024	protein_coding	NME3		ILMN_1815184	ENSG00000066279	protein_coding	ASPM
ENSG00000069943	ENST00000164305	protein_coding	PIGB		ILMN_1795428	ENSG00000103091	protein_coding	WDR59		ILMN_1698367	ENSG00000066294	protein_coding	CD84
ENSG00000069966	ENST00000560116	protein_coding	GNB5		ILMN_1783333	ENSG00000103121	protein_coding	CMC2		ILMN_1798123	ENSG00000066322	protein_coding	ELOVL1
ENSG00000069974	ENST00000336787	protein_coding	RAB27A		ILMN_1766185	ENSG00000103126	protein_coding	AXIN1		ILMN_1696463	ENSG00000066336	protein_coding	SPI1
ENSG00000069998	ENST00000155674	protein_coding	HDHD5		ILMN_1757877	ENSG00000103145	protein_coding	HCFC1R1		ILMN_1692486	ENSG00000066379	protein_coding	POLR1H
ENSG00000070010	ENST00000263202	protein_coding	UFD1		ILMN_2369580	ENSG00000103148	protein_coding	NPRL3		ILMN_1662484	ENSG00000066405	protein_coding	CLDN18
ENSG00000070047	ENST00000264555	protein_coding	PHRF1		ILMN_1671839	ENSG00000103168	protein_coding	TAF1C		ILMN_1691395	ENSG00000066422	protein_coding	ZBTB11
ENSG00000070061	ENST00000374647	protein_coding	ELP1		ILMN_1675266	ENSG00000103174	protein_coding	NAGPA		ILMN_2393497	ENSG00000066427	protein_coding	ATXN3
ENSG00000070081	ENST00000529010	protein_coding	NUCB2		ILMN_1721116	ENSG00000103194	protein_coding	USP10		ILMN_1773741	ENSG00000066455	protein_coding	GOLGA5
ENSG00000070087	ENST00000423691	protein_coding	PFN2		ILMN_1790689	ENSG00000103196	protein_coding	CRISPLD2		ILMN_1732509	ENSG00000066557	protein_coding	LRRC40
ENSG00000070182	ENST00000553938	protein_coding	SPTB		ILMN_1800634	ENSG00000103202	protein_coding	NME4		ILMN_1764861	ENSG00000066583	protein_coding	ISOC1
ENSG00000070190	ENST00000296414	protein_coding	DAPP1		ILMN_1773780	ENSG00000103254	protein_coding	ANTKMT		ILMN_2108339	ENSG00000066654	protein_coding	THUMPD1
ENSG00000070214	ENST00000374720	protein_coding	SLC44A1		ILMN_1756126	ENSG00000103266	protein_coding	STUB1		ILMN_1714278	ENSG00000066697	protein_coding	MSANTD3
ENSG00000070269	ENST00000261556	protein_coding	TMEM260		ILMN_1810474	ENSG00000103275	protein_coding	UBE2I		ILMN_1735006	ENSG00000066739	protein_coding	ATG2B
ENSG00000070367	ENST00000621441	protein_coding	EXOC5		ILMN_1752249	ENSG00000103335	protein_coding	PIEZO1		ILMN_1728471	ENSG00000066777	protein_coding	ARFGEF1
ENSG00000070371	ENST00000427926	protein_coding	CLTCL1		ILMN_1686152	ENSG00000103365	protein_coding	GGA2		ILMN_1774028	ENSG00000066855	protein_coding	MTFR1
ENSG00000070413	ENST00000263196	protein_coding	DGCR2		ILMN_1662334	ENSG00000103423	protein_coding	DNAJA3		ILMN_1774091	ENSG00000066926	protein_coding	FECH
ENSG00000070423	ENST00000292363	protein_coding	RNF126		ILMN_1814808	ENSG00000103429	protein_coding	BFAR		ILMN_2173919	ENSG00000066933	protein_coding	MYO9A
ENSG00000070444	ENST00000174618	protein_coding	MNT		ILMN_1709164	ENSG00000103472	lncRNA	RRN3P2		ILMN_1805737	ENSG00000067057	protein_coding	PFKP
ENSG00000070476	ENST00000336332	protein_coding	ZXDC		ILMN_1756999	ENSG00000103479	protein_coding	RBL2		ILMN_1755075	ENSG00000067064	protein_coding	IDI1
ENSG00000070495	ENST00000397625	protein_coding	JMJD6		ILMN_1698766	ENSG00000103490	protein_coding	PYCARD		ILMN_2284998	ENSG00000067066	protein_coding	SP100
ENSG00000070501	ENST00000265421	protein_coding	POLB		ILMN_1693394	ENSG00000103507	protein_coding	BCKDK		ILMN_1735014	ENSG00000067082	protein_coding	KLF6
ENSG00000070526	ENST00000585633	protein_coding	ST6GALNAC1		ILMN_1804679	ENSG00000103510	protein_coding	KAT8		ILMN_1676296	ENSG00000067113	protein_coding	PLPP1
ENSG00000070540	ENST00000262139	protein_coding	WIPI1		ILMN_1715068	ENSG00000103569	protein_coding	AQP9		ILMN_1696702	ENSG00000067141	protein_coding	NEO1
ENSG00000070610	ENST00000378094	protein_coding	GBA2		ILMN_1703335	ENSG00000103642	protein_coding	LACTB		ILMN_1737146	ENSG00000067167	protein_coding	TRAM1
ENSG00000070614	ENST00000261797	protein_coding	NDST1		ILMN_1754121	ENSG00000103653	protein_coding	CSK		ILMN_1812503	ENSG00000067177	protein_coding	PHKA1
ENSG00000070718	ENST00000396926	protein_coding	AP3M2		ILMN_1786211	ENSG00000103657	protein_coding	HERC1		ILMN_1685005	ENSG00000067182	protein_coding	TNFRSF1A
ENSG00000070756	ENST00000676655	protein_coding	PABPC1		ILMN_1661173	ENSG00000103671	protein_coding	TRIP4		ILMN_1746314	ENSG00000067208	protein_coding	EVI5
ENSG00000070759	ENST00000372084	protein_coding	TESK2		ILMN_1712312	ENSG00000103769	protein_coding	RAB11A		ILMN_1801130	ENSG00000067221	protein_coding	STOML1
ENSG00000070761	ENST00000262498	protein_coding	CFAP20		ILMN_2390853	ENSG00000103811	protein_coding	CTSH		ILMN_2366634	ENSG00000067225	protein_coding	PKM
ENSG00000070770	ENST00000262506	protein_coding	CSNK2A2		ILMN_1720083	ENSG00000103966	protein_coding	EHD4		ILMN_2090123	ENSG00000067248	protein_coding	DHX29
ENSG00000070785	ENST00000360403	protein_coding	EIF2B3		ILMN_1716816	ENSG00000103978	protein_coding	TMEM87A		ILMN_1658290	ENSG00000067365	protein_coding	METTL22
ENSG00000070808	ENST00000398376	protein_coding	CAMK2A		ILMN_1800912	ENSG00000103994	protein_coding	ZNF106		ILMN_1685661	ENSG00000067533	protein_coding	RRP15
ENSG00000070814	ENST00000323668	protein_coding	TCOF1		ILMN_2105033	ENSG00000104164	protein_coding	BLOC1S6		ILMN_1781290	ENSG00000067560	protein_coding	RHOA
ENSG00000070882	ENST00000313367	protein_coding	OSBPL3		ILMN_1662795	ENSG00000104267	protein_coding	CA2		ILMN_1687419	ENSG00000067596	protein_coding	DHX8
ENSG00000070961	ENST00000550716	protein_coding	ATP2B1		ILMN_1777118	ENSG00000104299	protein_coding	INTS9		ILMN_1697267	ENSG00000067606	protein_coding	PRKCZ
ENSG00000070985	ENST00000528453	protein_coding	TRPM5		ILMN_1758939	ENSG00000104312	protein_coding	RIPK2		ILMN_2090059	ENSG00000067646	protein_coding	ZFY
ENSG00000071051	ENST00000393349	protein_coding	NCK2		ILMN_1734833	ENSG00000104320	protein_coding	NBN		ILMN_1671207	ENSG00000067704	protein_coding	IARS2
ENSG00000071054	ENST00000347699	protein_coding	MAP4K4		ILMN_2058795	ENSG00000104324	protein_coding	CPQ		ILMN_1714600	ENSG00000067798	protein_coding	NAV3
ENSG00000071073	ENST00000264968	protein_coding	MGAT4A		ILMN_1720838	ENSG00000104325	protein_coding	DECR1		ILMN_1802706	ENSG00000067829	protein_coding	IDH3G
ENSG00000071082	ENST00000409320	protein_coding	RPL31		ILMN_1727142	ENSG00000104365	protein_coding	IKBKB		ILMN_1722738	ENSG00000067836	protein_coding	ROGDI
ENSG00000071127	ENST00000508079	protein_coding	WDR1		ILMN_1652394	ENSG00000104388	protein_coding	RAB2A		ILMN_1708916	ENSG00000067840	protein_coding	PDZD4
ENSG00000071189	ENST00000409604	protein_coding	SNX13		ILMN_1722066	ENSG00000104442	protein_coding	ARMC1		ILMN_1660741	ENSG00000067842	protein_coding	ATP2B3
ENSG00000071205	ENST00000336498	protein_coding	ARHGAP10		ILMN_1665428	ENSG00000104518	protein_coding	GSDMD		ILMN_1878375	ENSG00000067900	protein_coding	ROCK1
ENSG00000071243	ENST00000315870	protein_coding	ING3		ILMN_1697777	ENSG00000104522	protein_coding	GFUS		ILMN_1766408	ENSG00000067955	protein_coding	CBFB
ENSG00000071246	ENST00000167106	protein_coding	VASH1		ILMN_1679483	ENSG00000104613	protein_coding	INTS10		ILMN_1827736	ENSG00000067992	protein_coding	PDK3
ENSG00000071462	ENST00000265758	protein_coding	BUD23		ILMN_1652521	ENSG00000104643	protein_coding	MTMR9		ILMN_1668283	ENSG00000068001	protein_coding	HYAL2
ENSG00000071537	ENST00000336735	protein_coding	SEL1L		ILMN_1752591	ENSG00000104660	protein_coding	LEPROTL1		ILMN_1764396	ENSG00000068024	protein_coding	HDAC4
ENSG00000071539	ENST00000508430	protein_coding	TRIP13		ILMN_1712659	ENSG00000104695	protein_coding	PPP2CB		ILMN_1734205	ENSG00000068028	protein_coding	RASSF1
ENSG00000071553	ENST00000369762	protein_coding	ATP6AP1		ILMN_1731001	ENSG00000104714	protein_coding	ERICH1		ILMN_1651966	ENSG00000068078	protein_coding	FGFR3
ENSG00000071564	ENST00000262965	protein_coding	TCF3		ILMN_1718961	ENSG00000104765	protein_coding	BNIP3L		ILMN_1745374	ENSG00000068079	protein_coding	IFI35
ENSG00000071575	ENST00000155926	protein_coding	TRIB2		ILMN_1722634	ENSG00000104805	protein_coding	NUCB1		ILMN_1791106	ENSG00000068097	protein_coding	HEATR6
ENSG00000071626	ENST00000233078	protein_coding	DAZAP1		ILMN_1665943	ENSG00000104814	protein_coding	MAP4K1		ILMN_1753498	ENSG00000068120	protein_coding	COASY
ENSG00000071655	ENST00000156825	protein_coding	MBD3		ILMN_1653115	ENSG00000104823	protein_coding	ECH1		ILMN_1804652	ENSG00000068137	protein_coding	PLEKHH3
ENSG00000071677	ENST00000165524	protein_coding	PRLH		ILMN_1732053	ENSG00000104852	protein_coding	SNRNP70		ILMN_1661888	ENSG00000068305	protein_coding	MEF2A
ENSG00000071794	ENST00000310053	protein_coding	HLTF		ILMN_1665831	ENSG00000104853	protein_coding	CLPTM1		ILMN_2088847	ENSG00000068308	protein_coding	OTUD5
ENSG00000071859	ENST00000393600	protein_coding	FAM50A		ILMN_1705302	ENSG00000104870	protein_coding	FCGRT		ILMN_1764826	ENSG00000068323	protein_coding	TFE3
ENSG00000071889	ENST00000447601	protein_coding	FAM3A		ILMN_1664016	ENSG00000104880	protein_coding	ARHGEF18		ILMN_1681855	ENSG00000068354	protein_coding	TBC1D25
ENSG00000071894	ENST00000616140	protein_coding	CPSF1		ILMN_1786176	ENSG00000104894	protein_coding	CD37		ILMN_1683598	ENSG00000068366	protein_coding	ACSL4
ENSG00000071967	ENST00000321348	protein_coding	CYBRD1		ILMN_1773080	ENSG00000104904	protein_coding	OAZ1		ILMN_1664608	ENSG00000068383	protein_coding	INPP5A
ENSG00000071994	ENST00000443345	protein_coding	PDCD2		ILMN_1812940	ENSG00000104907	protein_coding	TRMT1		ILMN_1684197	ENSG00000068394	protein_coding	GPKOW
ENSG00000072042	ENST00000381346	protein_coding	RDH11		ILMN_1753712	ENSG00000104915	protein_coding	STX10		ILMN_1761176	ENSG00000068400	protein_coding	GRIPAP1
ENSG00000072062	ENST00000308677	protein_coding	PRKACA		ILMN_1758633	ENSG00000104957	protein_coding	YJU2B		ILMN_2401822	ENSG00000068438	protein_coding	FTSJ1
ENSG00000072110	ENST00000193403	protein_coding	ACTN1		ILMN_1700109	ENSG00000104960	protein_coding	PTOV1		ILMN_1745110	ENSG00000068697	protein_coding	LAPTM4A
ENSG00000072121	ENST00000347230	protein_coding	ZFYVE26		ILMN_2333107	ENSG00000104964	protein_coding	TLE5		ILMN_1697160	ENSG00000068724	protein_coding	TTC7A
ENSG00000072134	ENST00000395620	protein_coding	EPN2		ILMN_2316974	ENSG00000104972	protein_coding	LILRB1		ILMN_1683328	ENSG00000068745	protein_coding	IP6K2
ENSG00000072135	ENST00000175756	protein_coding	PTPN18		ILMN_1811823	ENSG00000104973	protein_coding	MED25		ILMN_1798827	ENSG00000068784	protein_coding	SRBD1
ENSG00000072195	ENST00000396686	protein_coding	SPEG		ILMN_1661631	ENSG00000104974	protein_coding	LILRA1		ILMN_2375319	ENSG00000068831	protein_coding	RASGRP2
ENSG00000072210	ENST00000176643	protein_coding	ALDH3A2		ILMN_1671374	ENSG00000104979	protein_coding	C19orf53		ILMN_1763540	ENSG00000068878	protein_coding	PSME4
ENSG00000072274	ENST00000360110	protein_coding	TFRC		ILMN_1688152	ENSG00000104998	protein_coding	IL27RA		ILMN_1760617	ENSG00000068885	protein_coding	IFT80
ENSG00000072310	ENST00000355815	protein_coding	SREBF1		ILMN_1771697	ENSG00000105053	protein_coding	VRK3		ILMN_1723494	ENSG00000068903	protein_coding	SIRT2
ENSG00000072364	ENST00000378595	protein_coding	AFF4		ILMN_1795089	ENSG00000105122	protein_coding	RASAL3		ILMN_1724376	ENSG00000068912	protein_coding	ERLEC1
ENSG00000072401	ENST00000373910	protein_coding	UBE2D1		ILMN_1798728	ENSG00000105176	protein_coding	URI1		ILMN_2124082	ENSG00000068971	protein_coding	PPP2R5B
ENSG00000072422	ENST00000337910	protein_coding	RHOBTB1		ILMN_2228710	ENSG00000105185	protein_coding	PDCD5		ILMN_1720849	ENSG00000068976	protein_coding	PYGM
ENSG00000072501	ENST00000322213	protein_coding	SMC1A		ILMN_1651850	ENSG00000105193	protein_coding	RPS16		ILMN_1676709	ENSG00000069188	protein_coding	SDK2
ENSG00000072506	ENST00000168216	protein_coding	HSD17B10		ILMN_1719205	ENSG00000105202	protein_coding	FBL		ILMN_1750294	ENSG00000069206	protein_coding	ADAM7
ENSG00000072518	ENST00000350490	protein_coding	MARK2		ILMN_1654875	ENSG00000105205	protein_coding	CLC		ILMN_1751338	ENSG00000069248	protein_coding	NUP133
ENSG00000072609	ENST00000266880	protein_coding	CHFR		ILMN_2173451	ENSG00000105220	protein_coding	GPI		ILMN_1869109	ENSG00000069275	protein_coding	NUCKS1
ENSG00000072682	ENST00000467587	protein_coding	P4HA2		ILMN_1666976	ENSG00000105223	protein_coding	PLD3		ILMN_1761721	ENSG00000069329	protein_coding	VPS35
ENSG00000072694	ENST00000236937	protein_coding	FCGR2B		ILMN_1802905	ENSG00000105229	protein_coding	PIAS4		ILMN_1770127	ENSG00000069345	protein_coding	DNAJA2
ENSG00000072736	ENST00000329524	protein_coding	NFATC3		ILMN_1790953	ENSG00000105254	protein_coding	TBCB		ILMN_1710514	ENSG00000069399	protein_coding	BCL3
ENSG00000072756	ENST00000251607	protein_coding	TRNT1		ILMN_1720542	ENSG00000105258	protein_coding	POLR2I		ILMN_2342762	ENSG00000069424	protein_coding	KCNAB2
ENSG00000072778	ENST00000350303	protein_coding	ACADVL		ILMN_1753805	ENSG00000105287	protein_coding	PRKD2		ILMN_2366473	ENSG00000069431	protein_coding	ABCC9
ENSG00000072786	ENST00000176763	protein_coding	STK10		ILMN_2395728	ENSG00000105323	protein_coding	HNRNPUL1		ILMN_1711702	ENSG00000069493	protein_coding	CLEC2D
ENSG00000072803	ENST00000265094	protein_coding	FBXW11		ILMN_1692742	ENSG00000105339	protein_coding	DENND3		ILMN_1728540	ENSG00000069509	protein_coding	FUNDC1
ENSG00000072818	ENST00000158762	protein_coding	ACAP1		ILMN_1809027	ENSG00000105341	protein_coding	DMAC2		ILMN_1727360	ENSG00000069535	protein_coding	MAOB
ENSG00000072832	ENST00000324989	protein_coding	CRMP1		ILMN_1734878	ENSG00000105369	protein_coding	CD79A		ILMN_1862909	ENSG00000069667	protein_coding	RORA
ENSG00000072849	ENST00000158771	protein_coding	DERL2		ILMN_1784717	ENSG00000105372	protein_coding	RPS19		ILMN_2112915	ENSG00000069696	protein_coding	DRD4
ENSG00000072858	ENST00000264852	protein_coding	SIDT1		ILMN_1703565	ENSG00000105373	protein_coding	NOP53		ILMN_1784287	ENSG00000069702	protein_coding	TGFBR3
ENSG00000072864	ENST00000396354	protein_coding	NDE1		ILMN_1682993	ENSG00000105374	protein_coding	NKG7		ILMN_1762561	ENSG00000069764	protein_coding	PLA2G10
ENSG00000072952	ENST00000423302	protein_coding	IRAG1		ILMN_1729374	ENSG00000105379	protein_coding	ETFB		ILMN_2094266	ENSG00000069812	protein_coding	HES2
ENSG00000072958	ENST00000291439	protein_coding	AP1M1		ILMN_1747622	ENSG00000105383	protein_coding	CD33		ILMN_1783304	ENSG00000069849	protein_coding	ATP1B3
ENSG00000073050	ENST00000262887	protein_coding	XRCC1		ILMN_1806937	ENSG00000105393	protein_coding	BABAM1		ILMN_1703140	ENSG00000069869	protein_coding	NEDD4
ENSG00000073111	ENST00000265056	protein_coding	MCM2		ILMN_1676955	ENSG00000105397	protein_coding	TYK2		ILMN_1733311	ENSG00000069943	protein_coding	PIGB
ENSG00000073169	ENST00000380903	protein_coding	SELENOO		ILMN_1668369	ENSG00000105401	protein_coding	CDC37		ILMN_1757287	ENSG00000069956	protein_coding	MAPK6
ENSG00000073331	ENST00000177648	protein_coding	ALPK1		ILMN_2207363	ENSG00000105404	protein_coding	RABAC1		ILMN_1665859	ENSG00000069974	protein_coding	RAB27A
ENSG00000073350	ENST00000167462	protein_coding	LLGL2		ILMN_2130411	ENSG00000105438	protein_coding	KDELR1		ILMN_1654690	ENSG00000069998	protein_coding	HDHD5
ENSG00000073417	ENST00000310298	protein_coding	PDE8A		ILMN_2192281	ENSG00000105483	protein_coding	CARD8		ILMN_1665737	ENSG00000070010	protein_coding	UFD1
ENSG00000073464	ENST00000421085	protein_coding	CLCN4		ILMN_1730734	ENSG00000105518	protein_coding	TMEM205		ILMN_1732913	ENSG00000070018	protein_coding	LRP6
ENSG00000073605	ENST00000360317	protein_coding	GSDMB		ILMN_1667319	ENSG00000105520	protein_coding	PLPPR2		ILMN_1705763	ENSG00000070031	protein_coding	SCT_ENSG00000070031
ENSG00000073614	ENST00000399788	protein_coding	KDM5A		ILMN_1810467	ENSG00000105568	protein_coding	PPP2R1A		ILMN_1766593	ENSG00000070047	protein_coding	PHRF1
ENSG00000073737	ENST00000357546	protein_coding	DHRS9		ILMN_1656066	ENSG00000105576	protein_coding	TNPO2		ILMN_1655913	ENSG00000070081	protein_coding	NUCB2
ENSG00000073756	ENST00000367468	protein_coding	PTGS2		ILMN_1796245	ENSG00000105612	protein_coding	DNASE2		ILMN_1775448	ENSG00000070087	protein_coding	PFN2
ENSG00000073792	ENST00000346192	protein_coding	IGF2BP2		ILMN_1719204	ENSG00000105618	protein_coding	PRPF31		ILMN_1717294	ENSG00000070159	protein_coding	PTPN3
ENSG00000073803	ENST00000448876	protein_coding	MAP3K13		ILMN_2141444	ENSG00000105640	protein_coding	RPL18A		ILMN_1782845	ENSG00000070182	protein_coding	SPTB
ENSG00000073849	ENST00000169298	protein_coding	ST6GAL1		ILMN_1655612	ENSG00000105643	protein_coding	ARRDC2		ILMN_2097410	ENSG00000070190	protein_coding	DAPP1
ENSG00000073861	ENST00000177694	protein_coding	TBX21		ILMN_1736048	ENSG00000105656	protein_coding	ELL		ILMN_1700695	ENSG00000070214	protein_coding	SLC44A1
ENSG00000073910	ENST00000542859	protein_coding	FRY		ILMN_1738103	ENSG00000105669	protein_coding	COPE		ILMN_1758093	ENSG00000070269	protein_coding	TMEM260
ENSG00000073921	ENST00000393346	protein_coding	PICALM		ILMN_1803624	ENSG00000105677	protein_coding	TMEM147		ILMN_1788625	ENSG00000070367	protein_coding	EXOC5
ENSG00000073969	ENST00000398238	protein_coding	NSF		ILMN_2324672	ENSG00000105698	protein_coding	USF2		ILMN_1694584	ENSG00000070371	protein_coding	CLTCL1
ENSG00000074054	ENST00000263710	protein_coding	CLASP1		ILMN_1790951	ENSG00000105700	protein_coding	KXD1		ILMN_1730670	ENSG00000070404	protein_coding	FSTL3
ENSG00000074071	ENST00000177742	protein_coding	MRPS34		ILMN_1733947	ENSG00000105701	protein_coding	FKBP8		ILMN_1713301	ENSG00000070413	protein_coding	DGCR2
ENSG00000074201	ENST00000525428	protein_coding	CLNS1A		ILMN_1692145	ENSG00000105708	protein_coding	ZNF14		ILMN_1790741	ENSG00000070423	protein_coding	RNF126
ENSG00000074266	ENST00000263360	protein_coding	EED		ILMN_1765872	ENSG00000105738	protein_coding	SIPA1L3		ILMN_1792910	ENSG00000070444	protein_coding	MNT
ENSG00000074276	ENST00000261944	protein_coding	CDHR2		ILMN_1728660	ENSG00000105819	protein_coding	PMPCB		ILMN_1743643	ENSG00000070476	protein_coding	ZXDC
ENSG00000074319	ENST00000251968	protein_coding	TSG101		ILMN_1653871	ENSG00000105835	protein_coding	NAMPT		ILMN_2412024	ENSG00000070495	protein_coding	JMJD6
ENSG00000074356	ENST00000575815	protein_coding	NCBP3		ILMN_1770433	ENSG00000105851	protein_coding	PIK3CG		ILMN_1767894	ENSG00000070501	protein_coding	POLB
ENSG00000074370	ENST00000397041	protein_coding	ATP2A3		ILMN_2073732	ENSG00000105879	protein_coding	CBLL1		ILMN_1674560	ENSG00000070610	protein_coding	GBA2
ENSG00000074410	ENST00000560666	protein_coding	CA12		ILMN_1791478	ENSG00000105887	protein_coding	MTPN		ILMN_1807283	ENSG00000070614	protein_coding	NDST1
ENSG00000074416	ENST00000265052	protein_coding	MGLL		ILMN_1724837	ENSG00000105939	protein_coding	ZC3HAV1		ILMN_1676946	ENSG00000070718	protein_coding	AP3M2
ENSG00000074582	ENST00000359273	protein_coding	BCS1L		ILMN_2047511	ENSG00000105963	protein_coding	ADAP1		ILMN_1761155	ENSG00000070756	protein_coding	PABPC1
ENSG00000074603	ENST00000300141	protein_coding	DPP8		ILMN_1793770	ENSG00000105993	protein_coding	DNAJB6		ILMN_1654370	ENSG00000070759	protein_coding	TESK2
ENSG00000074657	ENST00000336078	protein_coding	ZNF532		ILMN_1663080	ENSG00000106003	protein_coding	LFNG		ILMN_2112599	ENSG00000070761	protein_coding	CFAP20
ENSG00000074660	ENST00000263071	protein_coding	SCARF1		ILMN_1809478	ENSG00000106028	protein_coding	SSBP1		ILMN_1723843	ENSG00000070770	protein_coding	CSNK2A2
ENSG00000074696	ENST00000261875	protein_coding	HACD3		ILMN_1804150	ENSG00000106049	protein_coding	HIBADH		ILMN_1666445	ENSG00000070808	protein_coding	CAMK2A
ENSG00000074706	ENST00000265198	protein_coding	IPCEF1		ILMN_2374770	ENSG00000106052	protein_coding	TAX1BP1		ILMN_1744941	ENSG00000070814	protein_coding	TCOF1
ENSG00000074755	ENST00000381638	protein_coding	ZZEF1		ILMN_1682928	ENSG00000106066	protein_coding	CPVL		ILMN_2328378	ENSG00000070882	protein_coding	OSBPL3
ENSG00000074800	ENST00000234590	protein_coding	ENO1		ILMN_2150294	ENSG00000106080	protein_coding	FKBP14		ILMN_1756989	ENSG00000070886	protein_coding	EPHA8
ENSG00000074803	ENST00000330289	protein_coding	SLC12A1		ILMN_1771026	ENSG00000106105	protein_coding	GARS1		ILMN_2401933	ENSG00000070961	protein_coding	ATP2B1
ENSG00000074842	ENST00000262947	protein_coding	MYDGF		ILMN_1736568	ENSG00000106144	protein_coding	CASP2		ILMN_1724718	ENSG00000071051	protein_coding	NCK2
ENSG00000074964	ENST00000361221	protein_coding	ARHGEF10L		ILMN_1815124	ENSG00000106153	protein_coding	CHCHD2		ILMN_2375003	ENSG00000071054	protein_coding	MAP4K4
ENSG00000074966	ENST00000264316	protein_coding	TXK		ILMN_1674236	ENSG00000106211	protein_coding	HSPB1		ILMN_1755643	ENSG00000071073	protein_coding	MGAT4A
ENSG00000075035	ENST00000332082	protein_coding	WSCD2		ILMN_1715636	ENSG00000106263	protein_coding	EIF3B		ILMN_1754195	ENSG00000071082	protein_coding	RPL31
ENSG00000075089	ENST00000188312	protein_coding	ACTR6		ILMN_2330243	ENSG00000106268	protein_coding	NUDT1		ILMN_1780036	ENSG00000071127	protein_coding	WDR1
ENSG00000075142	ENST00000265729	protein_coding	SRI		ILMN_1805345	ENSG00000106330	protein_coding	MOSPD3		ILMN_1797082	ENSG00000071189	protein_coding	SNX13
ENSG00000075151	ENST00000400422	protein_coding	EIF4G3		ILMN_2115696	ENSG00000106346	protein_coding	USP42		ILMN_1736112	ENSG00000071205	protein_coding	ARHGAP10
ENSG00000075188	ENST00000251074	protein_coding	NUP37		ILMN_1676515	ENSG00000106348	protein_coding	IMPDH1		ILMN_1702501	ENSG00000071242	protein_coding	RPS6KA2
ENSG00000075234	ENST00000381031	protein_coding	TTC38		ILMN_1737947	ENSG00000106355	protein_coding	LSM5		ILMN_2237746	ENSG00000071243	protein_coding	ING3
ENSG00000075239	ENST00000265838	protein_coding	ACAT1		ILMN_1774836	ENSG00000106397	protein_coding	PLOD3		ILMN_1796216	ENSG00000071246	protein_coding	VASH1
ENSG00000075240	ENST00000361034	protein_coding	GRAMD4		ILMN_1716895	ENSG00000106399	protein_coding	RPA3		ILMN_1754969	ENSG00000071282	protein_coding	LMCD1
ENSG00000075290	ENST00000343737	protein_coding	WNT8B		ILMN_1741491	ENSG00000106400	protein_coding	ZNHIT1		ILMN_1697348	ENSG00000071462	protein_coding	BUD23
ENSG00000075292	ENST00000264447	protein_coding	ZNF638		ILMN_1682226	ENSG00000106404	protein_coding	CLDN15		ILMN_1726496	ENSG00000071537	protein_coding	SEL1L
ENSG00000075303	ENST00000341119	protein_coding	SLC25A40		ILMN_2081335	ENSG00000106603	protein_coding	COA1		ILMN_1796589	ENSG00000071539	protein_coding	TRIP13
ENSG00000075336	ENST00000169551	protein_coding	TIMM21		ILMN_1729130	ENSG00000106609	protein_coding	TMEM248		ILMN_1697694	ENSG00000071553	protein_coding	ATP6AP1
ENSG00000075340	ENST00000430656	protein_coding	ADD2		ILMN_1746252	ENSG00000106628	protein_coding	POLD2		ILMN_1714700	ENSG00000071575	protein_coding	TRIB2
ENSG00000075388	ENST00000538040	protein_coding	FGF4		ILMN_1737586	ENSG00000106682	protein_coding	EIF4H		ILMN_1746257	ENSG00000071626	protein_coding	DAZAP1
ENSG00000075399	ENST00000389386	protein_coding	VPS9D1		ILMN_2357386	ENSG00000106692	protein_coding	FKTN		ILMN_1698491	ENSG00000071655	protein_coding	MBD3
ENSG00000075407	ENST00000351773	protein_coding	ZNF37A		ILMN_1658798	ENSG00000106780	protein_coding	MEGF9		ILMN_1725130	ENSG00000071859	protein_coding	FAM50A
ENSG00000075413	ENST00000216288	protein_coding	MARK3		ILMN_1813746	ENSG00000106789	protein_coding	CORO2A		ILMN_1808356	ENSG00000071889	protein_coding	FAM3A
ENSG00000075415	ENST00000188376	protein_coding	SLC25A3		ILMN_1801852	ENSG00000106803	protein_coding	SEC61B		ILMN_1654545	ENSG00000071894	protein_coding	CPSF1
ENSG00000075420	ENST00000336824	protein_coding	FNDC3B		ILMN_2103761	ENSG00000106829	protein_coding	TLE4		ILMN_2096970	ENSG00000071909	protein_coding	MYO3B
ENSG00000075426	ENST00000264716	protein_coding	FOSL2		ILMN_1709750	ENSG00000106868	protein_coding	SUSD1		ILMN_2087692	ENSG00000071967	protein_coding	CYBRD1
ENSG00000075461	ENST00000262138	protein_coding	CACNG4		ILMN_1770673	ENSG00000106948	protein_coding	AKNA		ILMN_1797684	ENSG00000071994	protein_coding	PDCD2
ENSG00000075539	ENST00000507873	protein_coding	FRYL		ILMN_1709043	ENSG00000107020	protein_coding	PLGRKT		ILMN_1810533	ENSG00000072041	protein_coding	SLC6A15
ENSG00000075568	ENST00000186436	protein_coding	TMEM131		ILMN_1788931	ENSG00000107099	protein_coding	DOCK8		ILMN_1768719	ENSG00000072042	protein_coding	RDH11
ENSG00000075624	ENST00000473257	protein_coding	ACTB		ILMN_2353033	ENSG00000107164	protein_coding	FUBP3		ILMN_2395314	ENSG00000072062	protein_coding	PRKACA
ENSG00000075651	ENST00000460926	protein_coding	PLD1		ILMN_1726169	ENSG00000107223	protein_coding	EDF1		ILMN_1813175	ENSG00000072071	protein_coding	ADGRL1
ENSG00000075702	ENST00000378860	protein_coding	WDR62		ILMN_1769412	ENSG00000107263	protein_coding	RAPGEF1		ILMN_1659072	ENSG00000072080	protein_coding	SPP2
ENSG00000075711	ENST00000346964	protein_coding	DLG1		ILMN_1708936	ENSG00000107371	protein_coding	EXOSC3		ILMN_2232177	ENSG00000072110	protein_coding	ACTN1
ENSG00000075785	ENST00000265062	protein_coding	RAB7A		ILMN_1795228	ENSG00000107372	protein_coding	ZFAND5		ILMN_1798061	ENSG00000072121	protein_coding	ZFYVE26
ENSG00000075826	ENST00000370345	protein_coding	SEC31B		ILMN_1679134	ENSG00000107672	protein_coding	NSMCE4A		ILMN_1807968	ENSG00000072133	protein_coding	RPS6KA6
ENSG00000075856	ENST00000228284	protein_coding	SART3		ILMN_1662839	ENSG00000107679	protein_coding	PLEKHA1		ILMN_1770005	ENSG00000072135	protein_coding	PTPN18
ENSG00000075884	ENST00000295095	protein_coding	ARHGAP15		ILMN_2205963	ENSG00000107738	protein_coding	VSIR		ILMN_2394902	ENSG00000072182	protein_coding	ASIC4
ENSG00000075914	ENST00000265564	protein_coding	EXOSC7		ILMN_1656287	ENSG00000107742	protein_coding	SPOCK2		ILMN_1878273	ENSG00000072195	protein_coding	SPEG
ENSG00000075945	ENST00000361580	protein_coding	KIFAP3		ILMN_1807540	ENSG00000107745	protein_coding	MICU1		ILMN_1794825	ENSG00000072210	protein_coding	ALDH3A2
ENSG00000075975	ENST00000170447	protein_coding	MKRN2		ILMN_1802669	ENSG00000107758	protein_coding	PPP3CB		ILMN_1663035	ENSG00000072310	protein_coding	SREBF1
ENSG00000076043	ENST00000265881	protein_coding	REXO2		ILMN_2129388	ENSG00000107771	protein_coding	CCSER2		ILMN_1772242	ENSG00000072315	protein_coding	TRPC5
ENSG00000076053	ENST00000375490	protein_coding	RBM7		ILMN_1718063	ENSG00000107798	protein_coding	LIPA		ILMN_1708502	ENSG00000072364	protein_coding	AFF4
ENSG00000076067	ENST00000542360	protein_coding	RBMS2		ILMN_1773018	ENSG00000107874	protein_coding	CUEDC2		ILMN_1750689	ENSG00000072415	protein_coding	PALS1
ENSG00000076108	ENST00000379441	protein_coding	BAZ2A		ILMN_1752199	ENSG00000107902	protein_coding	LHPP		ILMN_2376502	ENSG00000072422	protein_coding	RHOBTB1
ENSG00000076242	ENST00000231790	protein_coding	MLH1		ILMN_1766222	ENSG00000107929	protein_coding	LARP4B		ILMN_1652006	ENSG00000072501	protein_coding	SMC1A
ENSG00000076248	ENST00000242576	protein_coding	UNG		ILMN_1742577	ENSG00000107937	protein_coding	GTPBP4		ILMN_2355971	ENSG00000072506	protein_coding	HSD17B10
ENSG00000076321	ENST00000209884	protein_coding	KLHL20		ILMN_1741159	ENSG00000107968	protein_coding	MAP3K8		ILMN_2413572	ENSG00000072518	protein_coding	MARK2
ENSG00000076344	ENST00000481672	protein_coding	RGS11		ILMN_2056479	ENSG00000108010	protein_coding	GLRX3		ILMN_2409220	ENSG00000072571	protein_coding	HMMR
ENSG00000076382	ENST00000580377	protein_coding	SPAG5		ILMN_1669015	ENSG00000108039	protein_coding	XPNPEP1		ILMN_1653828	ENSG00000072609	protein_coding	CHFR
ENSG00000076513	ENST00000261739	protein_coding	ANKRD13A		ILMN_1745904	ENSG00000108091	protein_coding	CCDC6		ILMN_1660027	ENSG00000072694	protein_coding	FCGR2B
ENSG00000076554	ENST00000379096	protein_coding	TPD52		ILMN_1669252	ENSG00000108094	protein_coding	CUL2		ILMN_2360028	ENSG00000072736	protein_coding	NFATC3
ENSG00000076641	ENST00000220597	protein_coding	PAG1		ILMN_1708991	ENSG00000108100	protein_coding	CCNY		ILMN_1655924	ENSG00000072756	protein_coding	TRNT1
ENSG00000076650	ENST00000170564	protein_coding	GPATCH1		ILMN_1808591	ENSG00000108106	protein_coding	UBE2S		ILMN_1806408	ENSG00000072778	protein_coding	ACADVL
ENSG00000076662	ENST00000160262	protein_coding	ICAM3		ILMN_1771627	ENSG00000108175	protein_coding	ZMIZ1		ILMN_1651692	ENSG00000072786	protein_coding	STK10
ENSG00000076685	ENST00000343289	protein_coding	NT5C2		ILMN_1785060	ENSG00000108219	protein_coding	TSPAN14		ILMN_2394571	ENSG00000072803	protein_coding	FBXW11
ENSG00000076770	ENST00000370839	protein_coding	MBNL3		ILMN_1791545	ENSG00000108244	protein_coding	KRT23		ILMN_1808395	ENSG00000072818	protein_coding	ACAP1
ENSG00000076864	ENST00000374763	protein_coding	RAP1GAP		ILMN_1765829	ENSG00000108256	protein_coding	NUFIP2		ILMN_1811405	ENSG00000072832	protein_coding	CRMP1
ENSG00000076928	ENST00000337665	protein_coding	ARHGEF1		ILMN_1665004	ENSG00000108349	protein_coding	CASC3		ILMN_1651878	ENSG00000072840	protein_coding	EVC
ENSG00000076944	ENST00000698369	protein_coding	STXBP2		ILMN_1771019	ENSG00000108389	protein_coding	MTMR4		ILMN_1877068	ENSG00000072849	protein_coding	DERL2
ENSG00000076984	ENST00000475022	protein_coding	MAP2K7		ILMN_2248589	ENSG00000108406	protein_coding	DHX40		ILMN_1795118	ENSG00000072858	protein_coding	SIDT1
ENSG00000077044	ENST00000264057	protein_coding	DGKD		ILMN_1703949	ENSG00000108424	protein_coding	KPNB1		ILMN_1766157	ENSG00000072952	protein_coding	IRAG1
ENSG00000077097	ENST00000435706	protein_coding	TOP2B		ILMN_1704557	ENSG00000108443	protein_coding	RPS6KB1		ILMN_1765584	ENSG00000072954	protein_coding	TMEM38A
ENSG00000077147	ENST00000371142	protein_coding	TM9SF3		ILMN_1803194	ENSG00000108479	protein_coding	GALK1		ILMN_1754738	ENSG00000072958	protein_coding	AP1M1
ENSG00000077150	ENST00000189444	protein_coding	NFKB2		ILMN_1712950	ENSG00000108518	protein_coding	PFN1		ILMN_1677305	ENSG00000073008	protein_coding	PVR
ENSG00000077157	ENST00000608999	protein_coding	PPP1R12B		ILMN_1794726	ENSG00000108523	protein_coding	RNF167		ILMN_1751743	ENSG00000073050	protein_coding	XRCC1
ENSG00000077232	ENST00000264065	protein_coding	DNAJC10		ILMN_1734826	ENSG00000108559	protein_coding	NUP88		ILMN_2183409	ENSG00000073060	protein_coding	SCARB1
ENSG00000077235	ENST00000356183	protein_coding	GTF3C1		ILMN_1668996	ENSG00000108561	protein_coding	C1QBP		ILMN_1744458	ENSG00000073067	protein_coding	CYP2W1
ENSG00000077238	ENST00000395762	protein_coding	IL4R		ILMN_1703074	ENSG00000108582	protein_coding	CPD		ILMN_1756211	ENSG00000073146	protein_coding	MOV10L1
ENSG00000077254	ENST00000370792	protein_coding	USP33		ILMN_1692684	ENSG00000108604	protein_coding	SMARCD2		ILMN_1694810	ENSG00000073150	protein_coding	PANX2
ENSG00000077312	ENST00000243563	protein_coding	SNRPA		ILMN_1778238	ENSG00000108651	protein_coding	UTP6		ILMN_1769787	ENSG00000073169	protein_coding	SELENOO
ENSG00000077327	ENST00000456231	protein_coding	SPAG6		ILMN_1805344	ENSG00000108654	protein_coding	DDX5		ILMN_2078697	ENSG00000073331	protein_coding	ALPK1
ENSG00000077348	ENST00000221233	protein_coding	EXOSC5		ILMN_1694084	ENSG00000108669	protein_coding	CYTH1		ILMN_2413615	ENSG00000073350	protein_coding	LLGL2
ENSG00000077420	ENST00000356785	protein_coding	APBB1IP		ILMN_1769665	ENSG00000108774	protein_coding	RAB5C		ILMN_1699767	ENSG00000073417	protein_coding	PDE8A
ENSG00000077458	ENST00000358780	protein_coding	FAM76B		ILMN_1755658	ENSG00000108798	protein_coding	ABI3		ILMN_1728369	ENSG00000073464	protein_coding	CLCN4
ENSG00000077463	ENST00000305232	protein_coding	SIRT6		ILMN_1797522	ENSG00000108861	protein_coding	DUSP3		ILMN_1724304	ENSG00000073536	protein_coding	NLE1
ENSG00000077514	ENST00000263681	protein_coding	POLD3		ILMN_1738819	ENSG00000108883	protein_coding	EFTUD2		ILMN_1666206	ENSG00000073605	protein_coding	GSDMB
ENSG00000077522	ENST00000651091	protein_coding	ACTN2		ILMN_1738632	ENSG00000108946	protein_coding	PRKAR1A		ILMN_1786920	ENSG00000073614	protein_coding	KDM5A
ENSG00000077549	ENST00000264202	protein_coding	CAPZB		ILMN_2252136	ENSG00000108953	protein_coding	YWHAE		ILMN_1711374	ENSG00000073670	protein_coding	ADAM11
ENSG00000077585	ENST00000366592	protein_coding	GPR137B		ILMN_1733937	ENSG00000108960	protein_coding	MMD		ILMN_1656393	ENSG00000073711	protein_coding	PPP2R3A
ENSG00000077684	ENST00000413543	protein_coding	JADE1		ILMN_2415748	ENSG00000109046	protein_coding	WSB1		ILMN_1733998	ENSG00000073737	protein_coding	DHRS9
ENSG00000077713	ENST00000217909	protein_coding	SLC25A43		ILMN_1680925	ENSG00000109062	protein_coding	NHERF1		ILMN_1701497	ENSG00000073754	protein_coding	CD5L
ENSG00000077721	ENST00000371558	protein_coding	UBE2A		ILMN_1832208	ENSG00000109133	protein_coding	TMEM33		ILMN_2054297	ENSG00000073756	protein_coding	PTGS2
ENSG00000077782	ENST00000526742	protein_coding	FGFR1		ILMN_1799604	ENSG00000109180	protein_coding	OCIAD1		ILMN_1702447	ENSG00000073792	protein_coding	IGF2BP2
ENSG00000077800	ENST00000252037	protein_coding	FKBP6		ILMN_1679428	ENSG00000109220	protein_coding	CHIC2		ILMN_1756501	ENSG00000073849	protein_coding	ST6GAL1
ENSG00000077942	ENST00000340923	protein_coding	FBLN1		ILMN_1659415	ENSG00000109270	protein_coding	LAMTOR3		ILMN_1692714	ENSG00000073861	protein_coding	TBX21
ENSG00000077984	ENST00000480798	protein_coding	CST7		ILMN_1714965	ENSG00000109320	protein_coding	NFKB1		ILMN_1678437	ENSG00000073910	protein_coding	FRY
ENSG00000078043	ENST00000592212	protein_coding	PIAS2		ILMN_1800733	ENSG00000109323	protein_coding	MANBA		ILMN_1715273	ENSG00000073921	protein_coding	PICALM
ENSG00000078053	ENST00000325590	protein_coding	AMPH		ILMN_2320853	ENSG00000109332	protein_coding	UBE2D3		ILMN_1680353	ENSG00000073969	protein_coding	NSF
ENSG00000078061	ENST00000377045	protein_coding	ARAF		ILMN_1691559	ENSG00000109381	protein_coding	ELF2		ILMN_1700507	ENSG00000074054	protein_coding	CLASP1
ENSG00000078070	ENST00000265594	protein_coding	MCCC1		ILMN_1733603	ENSG00000109390	protein_coding	NDUFC1		ILMN_1736814	ENSG00000074201	protein_coding	CLNS1A
ENSG00000078081	ENST00000265598	protein_coding	LAMP3		ILMN_2412549	ENSG00000109534	protein_coding	GAR1		ILMN_2401344	ENSG00000074211	protein_coding	PPP2R2C
ENSG00000078098	ENST00000462608	protein_coding	FAP		ILMN_1754839	ENSG00000109606	protein_coding	DHX15		ILMN_2347917	ENSG00000074266	protein_coding	EED
ENSG00000078114	ENST00000493005	protein_coding	NEBL		ILMN_1668634	ENSG00000109670	protein_coding	FBXW7		ILMN_1718173	ENSG00000074276	protein_coding	CDHR2
ENSG00000078124	ENST00000532485	protein_coding	ACER3		ILMN_1674874	ENSG00000109736	protein_coding	MFSD10		ILMN_1755366	ENSG00000074317	protein_coding	SNCB
ENSG00000078140	ENST00000261427	protein_coding	UBE2K		ILMN_1706687	ENSG00000109790	protein_coding	KLHL5		ILMN_2221076	ENSG00000074356	protein_coding	NCBP3
ENSG00000078142	ENST00000262039	protein_coding	PIK3C3		ILMN_1664303	ENSG00000109854	protein_coding	HTATIP2		ILMN_2310909	ENSG00000074370	protein_coding	ATP2A3
ENSG00000078177	ENST00000513269	protein_coding	N4BP2		ILMN_1696347	ENSG00000109861	protein_coding	CTSC		ILMN_1657708	ENSG00000074416	protein_coding	MGLL
ENSG00000078246	ENST00000448120	protein_coding	TULP3		ILMN_2108938	ENSG00000109920	protein_coding	FNBP4		ILMN_2113490	ENSG00000074527	protein_coding	NTN4
ENSG00000078269	ENST00000355585	protein_coding	SYNJ2		ILMN_2243516	ENSG00000109944	protein_coding	JHY		ILMN_1738529	ENSG00000074582	protein_coding	BCS1L
ENSG00000078295	ENST00000498598	protein_coding	ADCY2		ILMN_1686367	ENSG00000109971	protein_coding	HSPA8		ILMN_1689318	ENSG00000074590	protein_coding	NUAK1
ENSG00000078304	ENST00000334743	protein_coding	PPP2R5C		ILMN_1651832	ENSG00000110047	protein_coding	EHD1		ILMN_1759801	ENSG00000074603	protein_coding	DPP8
ENSG00000078328	ENST00000436368	protein_coding	RBFOX1		ILMN_1706376	ENSG00000110048	protein_coding	OSBP		ILMN_1731358	ENSG00000074657	protein_coding	ZNF532
ENSG00000078369	ENST00000378609	protein_coding	GNB1		ILMN_2193591	ENSG00000110057	protein_coding	UNC93B1		ILMN_2390946	ENSG00000074660	protein_coding	SCARF1
ENSG00000078403	ENST00000307729	protein_coding	MLLT10		ILMN_1732725	ENSG00000110075	protein_coding	PPP6R3		ILMN_1715814	ENSG00000074695	protein_coding	LMAN1
ENSG00000078589	ENST00000171757	protein_coding	P2RY10		ILMN_1721035	ENSG00000110077	protein_coding	MS4A6A		ILMN_1743065	ENSG00000074696	protein_coding	HACD3
ENSG00000078596	ENST00000373298	protein_coding	ITM2A		ILMN_1769545	ENSG00000110107	protein_coding	PRPF19		ILMN_1796497	ENSG00000074706	protein_coding	IPCEF1
ENSG00000078618	ENST00000352171	protein_coding	NRDC		ILMN_2092756	ENSG00000110108	protein_coding	TMEM109		ILMN_1786396	ENSG00000074755	protein_coding	ZZEF1
ENSG00000078668	ENST00000022615	protein_coding	VDAC3		ILMN_1730454	ENSG00000110203	protein_coding	FOLR3		ILMN_1787844	ENSG00000074842	protein_coding	MYDGF
ENSG00000078674	ENST00000325083	protein_coding	PCM1		ILMN_1761519	ENSG00000110321	protein_coding	EIF4G2		ILMN_1709124	ENSG00000074855	protein_coding	ANO8
ENSG00000078687	ENST00000585438	protein_coding	TNRC6C		ILMN_1652825	ENSG00000110324	protein_coding	IL10RA		ILMN_1764398	ENSG00000074935	protein_coding	TUBE1
ENSG00000078699	ENST00000344201	protein_coding	CBFA2T2		ILMN_2182704	ENSG00000110330	protein_coding	BIRC2		ILMN_1689770	ENSG00000074964	protein_coding	ARHGEF10L
ENSG00000078747	ENST00000262650	protein_coding	ITCH		ILMN_1716080	ENSG00000110395	protein_coding	CBL		ILMN_1741143	ENSG00000074966	protein_coding	TXK
ENSG00000078804	ENST00000374810	protein_coding	TP53INP2		ILMN_1808821	ENSG00000110442	protein_coding	COMMD9		ILMN_1813230	ENSG00000075035	protein_coding	WSCD2
ENSG00000078808	ENST00000263741	protein_coding	SDF4		ILMN_2085862	ENSG00000110446	protein_coding	SLC15A3		ILMN_1703500	ENSG00000075043	protein_coding	KCNQ2
ENSG00000078898	ENST00000170150	protein_coding	BPIFB2		ILMN_1753112	ENSG00000110448	protein_coding	CD5		ILMN_1697585	ENSG00000075089	protein_coding	ACTR6
ENSG00000078902	ENST00000317204	protein_coding	TOLLIP		ILMN_2367469	ENSG00000110619	protein_coding	CARS1		ILMN_1682054	ENSG00000075142	protein_coding	SRI
ENSG00000078967	ENST00000454350	protein_coding	UBE2D4		ILMN_1689953	ENSG00000110651	protein_coding	CD81		ILMN_1775692	ENSG00000075151	protein_coding	EIF4G3
ENSG00000079134	ENST00000261600	protein_coding	THOC1		ILMN_1653220	ENSG00000110697	protein_coding	PITPNM1		ILMN_1771903	ENSG00000075188	protein_coding	NUP37
ENSG00000079246	ENST00000392132	protein_coding	XRCC5		ILMN_1777344	ENSG00000110700	protein_coding	RPS13		ILMN_1875481	ENSG00000075213	protein_coding	SEMA3A
ENSG00000079257	ENST00000264265	protein_coding	LXN		ILMN_2103841	ENSG00000110711	protein_coding	AIP		ILMN_1692464	ENSG00000075234	protein_coding	TTC38
ENSG00000079263	ENST00000343805	protein_coding	SP140		ILMN_1794132	ENSG00000110717	protein_coding	NDUFS8		ILMN_1800008	ENSG00000075239	protein_coding	ACAT1
ENSG00000079277	ENST00000371945	protein_coding	MKNK1		ILMN_1711994	ENSG00000110719	protein_coding	TCIRG1		ILMN_1723706	ENSG00000075240	protein_coding	GRAMD4
ENSG00000079308	ENST00000171887	protein_coding	TNS1		ILMN_1691432	ENSG00000110851	protein_coding	PRDM4		ILMN_1694482	ENSG00000075275	protein_coding	CELSR1
ENSG00000079332	ENST00000373236	protein_coding	SAR1A		ILMN_1770936	ENSG00000110871	protein_coding	COQ5		ILMN_2054362	ENSG00000075303	protein_coding	SLC25A40
ENSG00000079335	ENST00000370124	protein_coding	CDC14A		ILMN_1734855	ENSG00000110876	protein_coding	SELPLG		ILMN_2182531	ENSG00000075336	protein_coding	TIMM21
ENSG00000079385	ENST00000161559	protein_coding	CEACAM1		ILMN_1745954	ENSG00000110880	protein_coding	CORO1C		ILMN_1833858	ENSG00000075340	protein_coding	ADD2
ENSG00000079387	ENST00000448372	protein_coding	SENP1		ILMN_1657495	ENSG00000110917	protein_coding	MLEC		ILMN_1677456	ENSG00000075388	protein_coding	FGF4
ENSG00000079393	ENST00000464872	protein_coding	DUSP13		ILMN_1772132	ENSG00000110955	protein_coding	ATP5F1B		ILMN_1673455	ENSG00000075391	protein_coding	RASAL2
ENSG00000079432	ENST00000575354	protein_coding	CIC		ILMN_1670420	ENSG00000111142	protein_coding	METAP2		ILMN_1693630	ENSG00000075399	protein_coding	VPS9D1
ENSG00000079435	ENST00000597620	protein_coding	LIPE		ILMN_1690342	ENSG00000111144	protein_coding	LTA4H		ILMN_1867415	ENSG00000075407	protein_coding	ZNF37A
ENSG00000079459	ENST00000220584	protein_coding	FDFT1		ILMN_1701244	ENSG00000111203	protein_coding	ITFG2		ILMN_1704795	ENSG00000075413	protein_coding	MARK3
ENSG00000079462	ENST00000262890	protein_coding	PAFAH1B3		ILMN_1704619	ENSG00000111237	protein_coding	VPS29		ILMN_1782890	ENSG00000075415	protein_coding	SLC25A3
ENSG00000079616	ENST00000689221	protein_coding	KIF22		ILMN_1752046	ENSG00000111252	protein_coding	SH2B3		ILMN_1725175	ENSG00000075426	protein_coding	FOSL2
ENSG00000079739	ENST00000371084	protein_coding	PGM1		ILMN_1793859	ENSG00000111275	protein_coding	ALDH2		ILMN_1747223	ENSG00000075539	protein_coding	FRYL
ENSG00000079785	ENST00000233084	protein_coding	DDX1		ILMN_1722811	ENSG00000111276	protein_coding	CDKN1B		ILMN_1753608	ENSG00000075568	protein_coding	TMEM131
ENSG00000079805	ENST00000355667	protein_coding	DNM2		ILMN_1667476	ENSG00000111321	protein_coding	LTBR		ILMN_1808707	ENSG00000075618	protein_coding	FSCN1
ENSG00000079950	ENST00000367941	protein_coding	STX7		ILMN_1674063	ENSG00000111335	protein_coding	OAS2		ILMN_2152131	ENSG00000075624	protein_coding	ACTB
ENSG00000079999	ENST00000171111	protein_coding	KEAP1		ILMN_1678143	ENSG00000111348	protein_coding	ARHGDIB		ILMN_1673522	ENSG00000075643	protein_coding	MOCOS
ENSG00000080189	ENST00000243896	protein_coding	SLC35C2		ILMN_1753716	ENSG00000111361	protein_coding	EIF2B1		ILMN_1719696	ENSG00000075651	protein_coding	PLD1
ENSG00000080200	ENST00000389622	protein_coding	CRYBG3		ILMN_1769911	ENSG00000111371	protein_coding	SLC38A1		ILMN_1687765	ENSG00000075673	protein_coding	ATP12A
ENSG00000080293	ENST00000494326	protein_coding	SCTR		ILMN_1728535	ENSG00000111481	protein_coding	COPZ1		ILMN_1701958	ENSG00000075711	protein_coding	DLG1
ENSG00000080298	ENST00000382004	protein_coding	RFX3		ILMN_1752582	ENSG00000111540	protein_coding	RAB5B		ILMN_1716524	ENSG00000075785	protein_coding	RAB7A
ENSG00000080345	ENST00000243326	protein_coding	RIF1		ILMN_1772651	ENSG00000111596	protein_coding	CNOT2		ILMN_1733050	ENSG00000075826	protein_coding	SEC31B
ENSG00000080371	ENST00000261263	protein_coding	RAB21		ILMN_1769245	ENSG00000111615	protein_coding	KRR1		ILMN_1714896	ENSG00000075856	protein_coding	SART3
ENSG00000080503	ENST00000382203	protein_coding	SMARCA2		ILMN_2097421	ENSG00000111639	protein_coding	MRPL51		ILMN_2208413	ENSG00000075884	protein_coding	ARHGAP15
ENSG00000080511	ENST00000587782	protein_coding	RDH8		ILMN_1658411	ENSG00000111642	protein_coding	CHD4		ILMN_2055477	ENSG00000075914	protein_coding	EXOSC7
ENSG00000080546	ENST00000302071	protein_coding	SESN1		ILMN_1784203	ENSG00000111644	protein_coding	ACRBP		ILMN_2119224	ENSG00000075945	protein_coding	KIFAP3
ENSG00000080608	ENST00000397885	protein_coding	PUM3		ILMN_1758412	ENSG00000111652	protein_coding	COPS7A		ILMN_1798654	ENSG00000076003	protein_coding	MCM6
ENSG00000080802	ENST00000361528	protein_coding	CNOT4		ILMN_1729112	ENSG00000111666	protein_coding	CHPT1		ILMN_1749009	ENSG00000076043	protein_coding	REXO2
ENSG00000080815	ENST00000324501	protein_coding	PSEN1		ILMN_1671494	ENSG00000111667	protein_coding	USP5		ILMN_2183331	ENSG00000076053	protein_coding	RBM7
ENSG00000080819	ENST00000647941	protein_coding	CPOX		ILMN_1707627	ENSG00000111669	protein_coding	TPI1		ILMN_1755411	ENSG00000076067	protein_coding	RBMS2
ENSG00000080822	ENST00000341181	protein_coding	CLDND1		ILMN_1738675	ENSG00000111679	protein_coding	PTPN6		ILMN_1654318	ENSG00000076201	protein_coding	PTPN23
ENSG00000080823	ENST00000520266	protein_coding	MOK		ILMN_1714082	ENSG00000111726	protein_coding	CMAS		ILMN_1788363	ENSG00000076242	protein_coding	MLH1
ENSG00000080824	ENST00000216281	protein_coding	HSP90AA1		ILMN_1682572	ENSG00000111731	protein_coding	C2CD5		ILMN_1683120	ENSG00000076248	protein_coding	UNG
ENSG00000080845	ENST00000340491	protein_coding	DLGAP4		ILMN_1812571	ENSG00000111737	protein_coding	RAB35		ILMN_1677885	ENSG00000076258	protein_coding	FMO4
ENSG00000080986	ENST00000574096	protein_coding	NDC80		ILMN_2079655	ENSG00000111796	protein_coding	KLRB1		ILMN_1756525	ENSG00000076321	protein_coding	KLHL20
ENSG00000081019	ENST00000261441	protein_coding	RSBN1		ILMN_2373831	ENSG00000111801	protein_coding	BTN3A3		ILMN_1763704	ENSG00000076344	protein_coding	RGS11
ENSG00000081059	ENST00000342854	protein_coding	TCF7		ILMN_1706498	ENSG00000111817	protein_coding	DSE		ILMN_1673681	ENSG00000076351	protein_coding	SLC46A1
ENSG00000081087	ENST00000193322	protein_coding	OSTM1		ILMN_2316806	ENSG00000111832	protein_coding	RWDD1		ILMN_1680617	ENSG00000076356	protein_coding	PLXNA2
ENSG00000081154	ENST00000265260	protein_coding	PCNP		ILMN_2175131	ENSG00000111843	protein_coding	TMEM14C		ILMN_1689908	ENSG00000076513	protein_coding	ANKRD13A
ENSG00000081177	ENST00000465286	protein_coding	EXD2		ILMN_1734198	ENSG00000111880	protein_coding	RNGTT		ILMN_2381064	ENSG00000076554	protein_coding	TPD52
ENSG00000081181	ENST00000557319	protein_coding	ARG2		ILMN_1741613	ENSG00000111897	protein_coding	SERINC1		ILMN_1763852	ENSG00000076555	protein_coding	ACACB
ENSG00000081189	ENST00000340208	protein_coding	MEF2C		ILMN_1753745	ENSG00000111906	protein_coding	HDDC2		ILMN_2055156	ENSG00000076641	protein_coding	PAG1
ENSG00000081237	ENST00000348564	protein_coding	PTPRC		ILMN_1687768	ENSG00000111912	protein_coding	NCOA7		ILMN_1655625	ENSG00000076650	protein_coding	GPATCH1
ENSG00000081307	ENST00000473651	protein_coding	UBA5		ILMN_1726597	ENSG00000111913	protein_coding	RIPOR2		ILMN_1685275	ENSG00000076706	protein_coding	MCAM
ENSG00000081320	ENST00000263955	protein_coding	STK17B		ILMN_1803476	ENSG00000112078	protein_coding	KCTD20		ILMN_1789502	ENSG00000076716	protein_coding	GPC4
ENSG00000081377	ENST00000375240	protein_coding	CDC14B		ILMN_2152581	ENSG00000112079	protein_coding	STK38		ILMN_2303166	ENSG00000076770	protein_coding	MBNL3
ENSG00000081665	ENST00000540806	protein_coding	ZNF506		ILMN_1804479	ENSG00000112110	protein_coding	MRPL18		ILMN_1809208	ENSG00000076826	protein_coding	CAMSAP3
ENSG00000081721	ENST00000367943	protein_coding	DUSP12		ILMN_2224143	ENSG00000112118	protein_coding	MCM3		ILMN_1776519	ENSG00000076864	protein_coding	RAP1GAP
ENSG00000081760	ENST00000316519	protein_coding	AACS		ILMN_1669502	ENSG00000112242	protein_coding	E2F3		ILMN_1771057	ENSG00000076924	protein_coding	XAB2
ENSG00000081791	ENST00000432126	protein_coding	DELE1		ILMN_1678939	ENSG00000112303	protein_coding	VNN2		ILMN_1772370	ENSG00000076928	protein_coding	ARHGEF1
ENSG00000081870	ENST00000194214	protein_coding	IFT25		ILMN_1653797	ENSG00000112308	protein_coding	C6orf62		ILMN_1781104	ENSG00000076984	protein_coding	MAP2K7
ENSG00000081913	ENST00000262719	protein_coding	PHLPP1		ILMN_1740180	ENSG00000112335	protein_coding	SNX3		ILMN_1765326	ENSG00000077044	protein_coding	DGKD
ENSG00000082014	ENST00000262188	protein_coding	SMARCD3		ILMN_1697971	ENSG00000112343	protein_coding	TRIM38		ILMN_1699723	ENSG00000077092	protein_coding	RARB
ENSG00000082068	ENST00000265107	protein_coding	WDR70		ILMN_1800889	ENSG00000112367	protein_coding	FIG4		ILMN_1777663	ENSG00000077097	protein_coding	TOP2B
ENSG00000082074	ENST00000351578	protein_coding	FYB1		ILMN_1790533	ENSG00000112419	protein_coding	PHACTR2		ILMN_1669931	ENSG00000077147	protein_coding	TM9SF3
ENSG00000082146	ENST00000194530	protein_coding	STRADB		ILMN_1712390	ENSG00000112514	protein_coding	CUTA		ILMN_1799062	ENSG00000077150	protein_coding	NFKB2
ENSG00000082153	ENST00000409600	protein_coding	BZW1		ILMN_1668721	ENSG00000112576	protein_coding	CCND3		ILMN_1711470	ENSG00000077152	protein_coding	UBE2T
ENSG00000082196	ENST00000231338	protein_coding	C1QTNF3		ILMN_1679641	ENSG00000112584	protein_coding	FAM120B		ILMN_2379375	ENSG00000077157	protein_coding	PPP1R12B
ENSG00000082212	ENST00000321341	protein_coding	ME2		ILMN_1696127	ENSG00000112624	protein_coding	BICRAL		ILMN_2151541	ENSG00000077232	protein_coding	DNAJC10
ENSG00000082213	ENST00000325366	protein_coding	C5orf22		ILMN_1803398	ENSG00000112658	protein_coding	SRF		ILMN_1789839	ENSG00000077235	protein_coding	GTF3C1
ENSG00000082258	ENST00000264157	protein_coding	CCNT2		ILMN_1671809	ENSG00000112679	protein_coding	DUSP22		ILMN_1652185	ENSG00000077238	protein_coding	IL4R
ENSG00000082269	ENST00000361499	protein_coding	FAM135A		ILMN_1701293	ENSG00000112695	protein_coding	COX7A2		ILMN_1723536	ENSG00000077254	protein_coding	USP33
ENSG00000082397	ENST00000341928	protein_coding	EPB41L3		ILMN_2364852	ENSG00000112763	protein_coding	BTN2A1		ILMN_2361096	ENSG00000077279	protein_coding	DCX
ENSG00000082512	ENST00000261464	protein_coding	TRAF5		ILMN_1740466	ENSG00000112773	protein_coding	TENT5A		ILMN_1779399	ENSG00000077312	protein_coding	SNRPA
ENSG00000082515	ENST00000265229	protein_coding	MRPL22		ILMN_1655694	ENSG00000112787	protein_coding	FBRSL1		ILMN_1659725	ENSG00000077348	protein_coding	EXOSC5
ENSG00000082516	ENST00000285873	protein_coding	GEMIN5		ILMN_1807825	ENSG00000112799	protein_coding	LY86		ILMN_1773847	ENSG00000077380	protein_coding	DYNC1I2
ENSG00000082641	ENST00000357480	protein_coding	NFE2L1		ILMN_1715113	ENSG00000112855	protein_coding	HARS2		ILMN_1801710	ENSG00000077420	protein_coding	APBB1IP
ENSG00000082684	ENST00000357599	protein_coding	SEMA5B		ILMN_2147435	ENSG00000112893	protein_coding	MAN2A1		ILMN_2130514	ENSG00000077458	protein_coding	FAM76B
ENSG00000082701	ENST00000264235	protein_coding	GSK3B		ILMN_2112493	ENSG00000112977	protein_coding	DAP		ILMN_1654246	ENSG00000077463	protein_coding	SIRT6
ENSG00000082781	ENST00000296181	protein_coding	ITGB5		ILMN_1701711	ENSG00000112983	protein_coding	BRD8		ILMN_1751773	ENSG00000077514	protein_coding	POLD3
ENSG00000082805	ENST00000539802	protein_coding	ERC1		ILMN_1726743	ENSG00000112996	protein_coding	MRPS30		ILMN_1654422	ENSG00000077522	protein_coding	ACTN2
ENSG00000082898	ENST00000401558	protein_coding	XPO1		ILMN_1679209	ENSG00000113013	protein_coding	HSPA9		ILMN_2053921	ENSG00000077549	protein_coding	CAPZB
ENSG00000082929	ENST00000504943	lncRNA	LINC01587		ILMN_1711414	ENSG00000113048	protein_coding	MRPS27		ILMN_2121816	ENSG00000077585	protein_coding	GPR137B
ENSG00000082996	ENST00000344229	protein_coding	RNF13		ILMN_1717855	ENSG00000113068	protein_coding	PFDN1		ILMN_1740024	ENSG00000077616	protein_coding	NAALAD2
ENSG00000083093	ENST00000566069	protein_coding	PALB2		ILMN_1740772	ENSG00000113108	protein_coding	APBB3		ILMN_1736015	ENSG00000077684	protein_coding	JADE1
ENSG00000083097	ENST00000349129	protein_coding	DOP1A		ILMN_1699362	ENSG00000113141	protein_coding	IK		ILMN_2142284	ENSG00000077713	protein_coding	SLC25A43
ENSG00000083099	ENST00000523377	protein_coding	LYRM2		ILMN_1657395	ENSG00000113161	protein_coding	HMGCR		ILMN_2307455	ENSG00000077721	protein_coding	UBE2A
ENSG00000083123	ENST00000491328	protein_coding	BCKDHB		ILMN_1680109	ENSG00000113163	protein_coding	CERT1		ILMN_1679826	ENSG00000077984	protein_coding	CST7
ENSG00000083168	ENST00000265713	protein_coding	KAT6A		ILMN_1670472	ENSG00000113194	protein_coding	FAF2		ILMN_2283915	ENSG00000078018	protein_coding	MAP2
ENSG00000083223	ENST00000375960	protein_coding	TUT7		ILMN_1699160	ENSG00000113263	protein_coding	ITK		ILMN_1694799	ENSG00000078043	protein_coding	PIAS2
ENSG00000083312	ENST00000337273	protein_coding	TNPO1		ILMN_1729294	ENSG00000113269	protein_coding	RNF130		ILMN_1685834	ENSG00000078053	protein_coding	AMPH
ENSG00000083444	ENST00000196061	protein_coding	PLOD1		ILMN_1745076	ENSG00000113282	protein_coding	CLINT1		ILMN_1760174	ENSG00000078070	protein_coding	MCCC1
ENSG00000083454	ENST00000225328	protein_coding	P2RX5		ILMN_2136177	ENSG00000113300	protein_coding	CNOT6		ILMN_2170814	ENSG00000078081	protein_coding	LAMP3
ENSG00000083457	ENST00000263087	protein_coding	ITGAE		ILMN_2077130	ENSG00000113318	protein_coding	MSH3		ILMN_1777251	ENSG00000078114	protein_coding	NEBL
ENSG00000083520	ENST00000377767	protein_coding	DIS3		ILMN_1694491	ENSG00000113328	protein_coding	CCNG1		ILMN_1812552	ENSG00000078124	protein_coding	ACER3
ENSG00000083535	ENST00000326291	protein_coding	PIBF1		ILMN_1708841	ENSG00000113384	protein_coding	GOLPH3		ILMN_1782954	ENSG00000078140	protein_coding	UBE2K
ENSG00000083544	ENST00000196169	protein_coding	TDRD3		ILMN_1654542	ENSG00000113391	protein_coding	ARB2A		ILMN_1687896	ENSG00000078142	protein_coding	PIK3C3
ENSG00000083642	ENST00000315596	protein_coding	PDS5B		ILMN_1875342	ENSG00000113441	protein_coding	LNPEP		ILMN_2222101	ENSG00000078177	protein_coding	N4BP2
ENSG00000083720	ENST00000196371	protein_coding	OXCT1		ILMN_1679800	ENSG00000113460	protein_coding	BRIX1		ILMN_2215119	ENSG00000078269	protein_coding	SYNJ2
ENSG00000083750	ENST00000474757	protein_coding	RRAGB		ILMN_1784709	ENSG00000113552	protein_coding	GNPDA1		ILMN_1810691	ENSG00000078295	protein_coding	ADCY2
ENSG00000083799	ENST00000398568	protein_coding	CYLD		ILMN_2196097	ENSG00000113575	protein_coding	PPP2CA		ILMN_1789283	ENSG00000078304	protein_coding	PPP2R5C
ENSG00000083812	ENST00000196482	protein_coding	ZNF324		ILMN_1695917	ENSG00000113583	protein_coding	C5orf15		ILMN_1787689	ENSG00000078328	protein_coding	RBFOX1
ENSG00000083814	ENST00000317398	protein_coding	ZNF671		ILMN_1751378	ENSG00000113643	protein_coding	RARS1		ILMN_1760320	ENSG00000078369	protein_coding	GNB1
ENSG00000083828	ENST00000396150	protein_coding	ZNF586		ILMN_1746171	ENSG00000113648	protein_coding	MACROH2A1		ILMN_1739582	ENSG00000078399	protein_coding	HOXA9
ENSG00000083845	ENST00000196551	protein_coding	RPS5		ILMN_1664068	ENSG00000113719	protein_coding	ERGIC1		ILMN_1682775	ENSG00000078401	protein_coding	EDN1
ENSG00000083896	ENST00000344157	protein_coding	YTHDC1		ILMN_1715635	ENSG00000113732	protein_coding	ATP6V0E1		ILMN_2399310	ENSG00000078403	protein_coding	MLLT10
ENSG00000083937	ENST00000263780	protein_coding	CHMP2B		ILMN_2134110	ENSG00000113811	protein_coding	SELENOK		ILMN_1751963	ENSG00000078487	protein_coding	ZCWPW1
ENSG00000084070	ENST00000372708	protein_coding	SMAP2		ILMN_1668582	ENSG00000113851	protein_coding	CRBN		ILMN_1711736	ENSG00000078549	protein_coding	ADCYAP1R1
ENSG00000084072	ENST00000324379	protein_coding	PPIE		ILMN_1737314	ENSG00000113916	protein_coding	BCL6		ILMN_2321578	ENSG00000078589	protein_coding	P2RY10
ENSG00000084073	ENST00000372759	protein_coding	ZMPSTE24		ILMN_1714602	ENSG00000114013	protein_coding	CD86		ILMN_2076600	ENSG00000078596	protein_coding	ITM2A
ENSG00000084090	ENST00000337288	protein_coding	STARD7		ILMN_1761010	ENSG00000114054	protein_coding	PCCB		ILMN_1800897	ENSG00000078618	protein_coding	NRDC
ENSG00000084092	ENST00000264230	protein_coding	NOA1		ILMN_1764549	ENSG00000114062	protein_coding	UBE3A		ILMN_1729816	ENSG00000078668	protein_coding	VDAC3
ENSG00000084093	ENST00000309042	protein_coding	REST		ILMN_1711862	ENSG00000114125	protein_coding	RNF7		ILMN_1690487	ENSG00000078674	protein_coding	PCM1
ENSG00000084110	ENST00000261208	protein_coding	HAL		ILMN_1809086	ENSG00000114127	protein_coding	XRN1		ILMN_1873075	ENSG00000078687	protein_coding	TNRC6C
ENSG00000084112	ENST00000326495	protein_coding	SSH1		ILMN_1653292	ENSG00000114268	protein_coding	PFKFB4		ILMN_2331062	ENSG00000078699	protein_coding	CBFA2T2
ENSG00000084207	ENST00000398606	protein_coding	GSTP1		ILMN_1798712	ENSG00000114316	protein_coding	USP4		ILMN_1752283	ENSG00000078747	protein_coding	ITCH
ENSG00000084234	ENST00000263574	protein_coding	APLP2		ILMN_1766798	ENSG00000114331	protein_coding	ACAP2		ILMN_1686906	ENSG00000078804	protein_coding	TP53INP2
ENSG00000084623	ENST00000373586	protein_coding	EIF3I		ILMN_1775762	ENSG00000114353	protein_coding	GNAI2		ILMN_1696065	ENSG00000078808	protein_coding	SDF4
ENSG00000084652	ENST00000373609	protein_coding	TXLNA		ILMN_1812474	ENSG00000114354	protein_coding	TFG		ILMN_1778188	ENSG00000078900	protein_coding	TP73
ENSG00000084676	ENST00000288599	protein_coding	NCOA1		ILMN_2191568	ENSG00000114388	protein_coding	NPRL2		ILMN_1765523	ENSG00000078902	protein_coding	TOLLIP
ENSG00000084693	ENST00000323064	protein_coding	AGBL5		ILMN_2160388	ENSG00000114391	protein_coding	RPL24		ILMN_1707084	ENSG00000078967	protein_coding	UBE2D4
ENSG00000084731	ENST00000264712	protein_coding	KIF3C		ILMN_1738718	ENSG00000114395	protein_coding	CYB561D2		ILMN_1682544	ENSG00000079101	protein_coding	CLUL1
ENSG00000084733	ENST00000264710	protein_coding	RAB10		ILMN_1679640	ENSG00000114416	protein_coding	FXR1		ILMN_1694734	ENSG00000079102	protein_coding	RUNX1T1
ENSG00000084754	ENST00000380649	protein_coding	HADHA		ILMN_1685580	ENSG00000114423	protein_coding	CBLB		ILMN_1814015	ENSG00000079112	protein_coding	CDH17
ENSG00000085063	ENST00000395850	protein_coding	CD59		ILMN_1745415	ENSG00000114439	protein_coding	BBX		ILMN_1802157	ENSG00000079134	protein_coding	THOC1
ENSG00000085117	ENST00000227155	protein_coding	CD82		ILMN_1720442	ENSG00000114503	protein_coding	NCBP2		ILMN_1763561	ENSG00000079156	protein_coding	OSBPL6
ENSG00000085224	ENST00000373344	protein_coding	ATRX		ILMN_1739885	ENSG00000114544	protein_coding	SLC41A3		ILMN_1738552	ENSG00000079215	protein_coding	SLC1A3
ENSG00000085231	ENST00000380822	protein_coding	AK6		ILMN_1711516	ENSG00000114573	protein_coding	ATP6V1A		ILMN_2105983	ENSG00000079246	protein_coding	XRCC5
ENSG00000085265	ENST00000371806	protein_coding	FCN1		ILMN_1802096	ENSG00000114626	protein_coding	ABTB1		ILMN_1723962	ENSG00000079257	protein_coding	LXN
ENSG00000085274	ENST00000349841	protein_coding	MYNN		ILMN_1677534	ENSG00000114650	protein_coding	SCAP		ILMN_1778599	ENSG00000079263	protein_coding	SP140
ENSG00000085365	ENST00000621999	protein_coding	SCAMP1		ILMN_1713143	ENSG00000114686	protein_coding	MRPL3		ILMN_1750429	ENSG00000079277	protein_coding	MKNK1
ENSG00000085377	ENST00000369110	protein_coding	PREP		ILMN_1732452	ENSG00000114738	protein_coding	MAPKAPK3		ILMN_1807919	ENSG00000079308	protein_coding	TNS1
ENSG00000085415	ENST00000262124	protein_coding	SEH1L		ILMN_1716821	ENSG00000114745	protein_coding	GORASP1		ILMN_1657697	ENSG00000079332	protein_coding	SAR1A
ENSG00000085433	ENST00000369962	protein_coding	WDR47		ILMN_1651964	ENSG00000114770	protein_coding	ABCC5		ILMN_1655983	ENSG00000079335	protein_coding	CDC14A
ENSG00000085449	ENST00000233055	protein_coding	WDFY1		ILMN_1679324	ENSG00000114784	protein_coding	EIF1B		ILMN_1716815	ENSG00000079385	protein_coding	CEACAM1
ENSG00000085491	ENST00000370041	protein_coding	SLC25A24		ILMN_1678671	ENSG00000114796	protein_coding	KLHL24		ILMN_1848753	ENSG00000079387	protein_coding	SENP1
ENSG00000085511	ENST00000366919	protein_coding	MAP3K4		ILMN_2199389	ENSG00000114812	protein_coding	VIPR1		ILMN_1784780	ENSG00000079432	protein_coding	CIC
ENSG00000085514	ENST00000198536	protein_coding	PILRA		ILMN_1721621	ENSG00000114857	protein_coding	NKTR		ILMN_1670693	ENSG00000079435	protein_coding	LIPE
ENSG00000085563	ENST00000265724	protein_coding	ABCB1		ILMN_1768470	ENSG00000114867	protein_coding	EIF4G1		ILMN_2144088	ENSG00000079459	protein_coding	FDFT1
ENSG00000085644	ENST00000396878	protein_coding	ZNF213		ILMN_1665280	ENSG00000114902	protein_coding	SPCS1		ILMN_1748093	ENSG00000079462	protein_coding	PAFAH1B3
ENSG00000085662	ENST00000285930	protein_coding	AKR1B1		ILMN_1694587	ENSG00000114942	protein_coding	EEF1B2		ILMN_1789648	ENSG00000079689	protein_coding	SCGN
ENSG00000085719	ENST00000517490	protein_coding	CPNE3		ILMN_1743432	ENSG00000114956	protein_coding	DGUOK		ILMN_1800659	ENSG00000079739	protein_coding	PGM1
ENSG00000085721	ENST00000198767	protein_coding	RRN3		ILMN_1745217	ENSG00000114982	protein_coding	KANSL3		ILMN_2182750	ENSG00000079785	protein_coding	DDX1
ENSG00000085733	ENST00000301843	protein_coding	CTTN		ILMN_2121437	ENSG00000115053	protein_coding	NCL		ILMN_1656822	ENSG00000079805	protein_coding	DNM2
ENSG00000085760	ENST00000263629	protein_coding	MTIF2		ILMN_1695821	ENSG00000115073	protein_coding	ACTR1B		ILMN_1805448	ENSG00000079819	protein_coding	EPB41L2
ENSG00000085788	ENST00000397166	protein_coding	DDHD2		ILMN_1719756	ENSG00000115085	protein_coding	ZAP70		ILMN_1792518	ENSG00000079950	protein_coding	STX7
ENSG00000085832	ENST00000371730	protein_coding	EPS15		ILMN_1657153	ENSG00000115091	protein_coding	ACTR3		ILMN_2410772	ENSG00000079999	protein_coding	KEAP1
ENSG00000085871	ENST00000265498	protein_coding	MGST2		ILMN_1703720	ENSG00000115128	protein_coding	SF3B6		ILMN_1813893	ENSG00000080007	protein_coding	DDX43
ENSG00000085872	ENST00000546361	protein_coding	CHERP		ILMN_1746864	ENSG00000115165	protein_coding	CYTIP		ILMN_1741465	ENSG00000080031	protein_coding	PTPRH
ENSG00000085978	ENST00000347464	protein_coding	ATG16L1		ILMN_1691090	ENSG00000115204	protein_coding	MPV17		ILMN_1754235	ENSG00000080189	protein_coding	SLC35C2
ENSG00000085982	ENST00000427112	protein_coding	USP40		ILMN_1746457	ENSG00000115207	protein_coding	GTF3C2		ILMN_1719531	ENSG00000080224	protein_coding	EPHA6
ENSG00000085998	ENST00000475642	protein_coding	POMGNT1		ILMN_1687430	ENSG00000115211	protein_coding	EIF2B4		ILMN_1772537	ENSG00000080293	protein_coding	SCTR
ENSG00000085999	ENST00000371975	protein_coding	RAD54L		ILMN_1732810	ENSG00000115234	protein_coding	SNX17		ILMN_1779488	ENSG00000080298	protein_coding	RFX3
ENSG00000086061	ENST00000330899	protein_coding	DNAJA1		ILMN_2358784	ENSG00000115239	protein_coding	ASB3		ILMN_2149053	ENSG00000080345	protein_coding	RIF1
ENSG00000086065	ENST00000223500	protein_coding	CHMP5		ILMN_1806867	ENSG00000115241	protein_coding	PPM1G		ILMN_1746856	ENSG00000080371	protein_coding	RAB21
ENSG00000086102	ENST00000318524	protein_coding	NFX1		ILMN_1781373	ENSG00000115267	protein_coding	IFIH1		ILMN_1791702	ENSG00000080503	protein_coding	SMARCA2
ENSG00000086189	ENST00000199320	protein_coding	DIMT1		ILMN_1800602	ENSG00000115271	protein_coding	GCA		ILMN_1800626	ENSG00000080546	protein_coding	SESN1
ENSG00000086232	ENST00000199389	protein_coding	EIF2AK1		ILMN_1696375	ENSG00000115282	protein_coding	TTC31		ILMN_1915188	ENSG00000080561	protein_coding	MID2
ENSG00000086288	ENST00000199447	protein_coding	NME8		ILMN_1730611	ENSG00000115310	protein_coding	RTN4		ILMN_1796288	ENSG00000080573	protein_coding	COL5A3
ENSG00000086300	ENST00000338523	protein_coding	SNX10		ILMN_1660063	ENSG00000115350	protein_coding	POLE4		ILMN_1744806	ENSG00000080618	protein_coding	CPB2
ENSG00000086475	ENST00000327347	protein_coding	SEPHS1		ILMN_1703697	ENSG00000115365	protein_coding	LANCL1		ILMN_2154157	ENSG00000080644	protein_coding	CHRNA3
ENSG00000086504	ENST00000199706	protein_coding	MRPL28		ILMN_1801869	ENSG00000115368	protein_coding	WDR75		ILMN_1772677	ENSG00000080802	protein_coding	CNOT4
ENSG00000086548	ENST00000199764	protein_coding	CEACAM6		ILMN_1690105	ENSG00000115415	protein_coding	STAT1		ILMN_1796669	ENSG00000080815	protein_coding	PSEN1
ENSG00000086589	ENST00000199814	protein_coding	RBM22		ILMN_1766981	ENSG00000115446	protein_coding	UNC50		ILMN_1710326	ENSG00000080822	protein_coding	CLDND1
ENSG00000086598	ENST00000262225	protein_coding	TMED2		ILMN_1751615	ENSG00000115520	protein_coding	COQ10B		ILMN_1745282	ENSG00000080823	protein_coding	MOK
ENSG00000086619	ENST00000354619	protein_coding	ERO1B		ILMN_1708779	ENSG00000115523	protein_coding	GNLY		ILMN_2373515	ENSG00000080824	protein_coding	HSP90AA1
ENSG00000086666	ENST00000261749	protein_coding	ZFAND6		ILMN_1706075	ENSG00000115524	protein_coding	SF3B1		ILMN_1782745	ENSG00000080839	protein_coding	RBL1
ENSG00000086712	ENST00000380122	protein_coding	TXLNG		ILMN_1713496	ENSG00000115525	protein_coding	ST3GAL5		ILMN_1754842	ENSG00000080845	protein_coding	DLGAP4
ENSG00000086730	ENST00000275635	protein_coding	LAT2		ILMN_1803775	ENSG00000115541	protein_coding	HSPE1		ILMN_1682463	ENSG00000080854	protein_coding	IGSF9B
ENSG00000086758	ENST00000262854	protein_coding	HUWE1		ILMN_1676745	ENSG00000115568	protein_coding	ZNF142		ILMN_2045453	ENSG00000080910	protein_coding	CFHR2
ENSG00000086827	ENST00000200135	protein_coding	ZW10		ILMN_1772131	ENSG00000115590	protein_coding	IL1R2		ILMN_1754531	ENSG00000081014	protein_coding	AP4E1
ENSG00000087008	ENST00000413009	protein_coding	ACOX3		ILMN_1721762	ENSG00000115607	protein_coding	IL18RAP		ILMN_1791097	ENSG00000081019	protein_coding	RSBN1
ENSG00000087053	ENST00000675896	protein_coding	MTMR2		ILMN_1795419	ENSG00000115649	protein_coding	CNPPD1		ILMN_1676470	ENSG00000081059	protein_coding	TCF7
ENSG00000087074	ENST00000200453	protein_coding	PPP1R15A		ILMN_1808333	ENSG00000115685	protein_coding	PPP1R7		ILMN_1720303	ENSG00000081087	protein_coding	OSTM1
ENSG00000087076	ENST00000263278	protein_coding	HSD17B14		ILMN_1667022	ENSG00000115687	protein_coding	PASK		ILMN_1813352	ENSG00000081138	protein_coding	CDH7
ENSG00000087077	ENST00000200457	protein_coding	TRIP6		ILMN_1668090	ENSG00000115694	protein_coding	STK25		ILMN_1679690	ENSG00000081148	protein_coding	IMPG2
ENSG00000087086	ENST00000331825	protein_coding	FTL		ILMN_1793990	ENSG00000115738	protein_coding	ID2		ILMN_1807994	ENSG00000081154	protein_coding	PCNP
ENSG00000087087	ENST00000611405	protein_coding	SRRT		ILMN_1764850	ENSG00000115756	protein_coding	HPCAL1		ILMN_1771689	ENSG00000081177	protein_coding	EXD2
ENSG00000087088	ENST00000293288	protein_coding	BAX		ILMN_1748591	ENSG00000115758	protein_coding	ODC1		ILMN_1800898	ENSG00000081181	protein_coding	ARG2
ENSG00000087095	ENST00000407008	protein_coding	NLK		ILMN_1698323	ENSG00000115762	protein_coding	PLEKHB2		ILMN_1742544	ENSG00000081189	protein_coding	MEF2C
ENSG00000087111	ENST00000308360	protein_coding	PIGS		ILMN_1748018	ENSG00000115806	protein_coding	GORASP2		ILMN_1653652	ENSG00000081237	protein_coding	PTPRC
ENSG00000087152	ENST00000389384	protein_coding	ATXN7L3		ILMN_1744147	ENSG00000115816	protein_coding	CEBPZ		ILMN_1663454	ENSG00000081277	protein_coding	PKP1
ENSG00000087157	ENST00000262764	protein_coding	PGS1		ILMN_1741727	ENSG00000115828	protein_coding	QPCT		ILMN_2408450	ENSG00000081307	protein_coding	UBA5
ENSG00000087191	ENST00000310144	protein_coding	PSMC5		ILMN_1739876	ENSG00000115839	protein_coding	RAB3GAP1		ILMN_1798543	ENSG00000081320	protein_coding	STK17B
ENSG00000087206	ENST00000377227	protein_coding	UIMC1		ILMN_1813836	ENSG00000115866	protein_coding	DARS1		ILMN_2379560	ENSG00000081377	protein_coding	CDC14B
ENSG00000087250	ENST00000200691	protein_coding	MT3		ILMN_1778836	ENSG00000115875	protein_coding	SRSF7		ILMN_2146968	ENSG00000081386	protein_coding	ZNF510
ENSG00000087253	ENST00000262134	protein_coding	LPCAT2		ILMN_1746517	ENSG00000115919	protein_coding	KYNU		ILMN_1692896	ENSG00000081692	protein_coding	JMJD4
ENSG00000087263	ENST00000566157	protein_coding	OGFOD1		ILMN_1668417	ENSG00000115935	protein_coding	WIPF1		ILMN_1767892	ENSG00000081721	protein_coding	DUSP12
ENSG00000087266	ENST00000356331	protein_coding	SH3BP2		ILMN_1795762	ENSG00000115956	protein_coding	PLEK		ILMN_1698554	ENSG00000081760	protein_coding	AACS
ENSG00000087269	ENST00000314262	protein_coding	NOP14		ILMN_1688755	ENSG00000115977	protein_coding	AAK1		ILMN_1762990	ENSG00000081791	protein_coding	DELE1
ENSG00000087274	ENST00000355842	protein_coding	ADD1		ILMN_1781691	ENSG00000115993	protein_coding	TRAK2		ILMN_1681340	ENSG00000081870	protein_coding	IFT25
ENSG00000087301	ENST00000281741	protein_coding	TXNDC16		ILMN_1661594	ENSG00000115998	protein_coding	C2orf42		ILMN_1814661	ENSG00000081913	protein_coding	PHLPP1
ENSG00000087302	ENST00000261700	protein_coding	RTRAF		ILMN_1670130	ENSG00000116017	protein_coding	ARID3A		ILMN_2408987	ENSG00000082014	protein_coding	SMARCD3
ENSG00000087338	ENST00000282570	protein_coding	GMCL1		ILMN_1790909	ENSG00000116044	protein_coding	NFE2L2		ILMN_2131392	ENSG00000082068	protein_coding	WDR70
ENSG00000087365	ENST00000322535	protein_coding	SF3B2		ILMN_1729051	ENSG00000116062	protein_coding	MSH6		ILMN_1796537	ENSG00000082074	protein_coding	FYB1
ENSG00000087448	ENST00000381271	protein_coding	KLHL42		ILMN_1765696	ENSG00000116120	protein_coding	FARSB		ILMN_1701386	ENSG00000082146	protein_coding	STRADB
ENSG00000087460	ENST00000265620	protein_coding	GNAS		ILMN_1811373	ENSG00000116199	protein_coding	FAM20B		ILMN_1666384	ENSG00000082153	protein_coding	BZW1
ENSG00000087470	ENST00000266481	protein_coding	DNM1L		ILMN_1792508	ENSG00000116209	protein_coding	TMEM59		ILMN_1675186	ENSG00000082212	protein_coding	ME2
ENSG00000087494	ENST00000538310	protein_coding	PTHLH		ILMN_1711166	ENSG00000116213	protein_coding	WRAP73		ILMN_1796595	ENSG00000082213	protein_coding	C5orf22
ENSG00000087502	ENST00000360150	protein_coding	ERGIC2		ILMN_2041327	ENSG00000116221	protein_coding	MRPL37		ILMN_1722522	ENSG00000082258	protein_coding	CCNT2
ENSG00000087589	ENST00000360314	protein_coding	CASS4		ILMN_2079386	ENSG00000116251	protein_coding	RPL22		ILMN_2225608	ENSG00000082269	protein_coding	FAM135A
ENSG00000087884	ENST00000304716	protein_coding	AAMDC		ILMN_1764168	ENSG00000116266	protein_coding	STXBP3		ILMN_2109197	ENSG00000082397	protein_coding	EPB41L3
ENSG00000087903	ENST00000303657	protein_coding	RFX2		ILMN_1761560	ENSG00000116273	protein_coding	PHF13		ILMN_1761260	ENSG00000082438	protein_coding	COBLL1
ENSG00000088035	ENST00000263440	protein_coding	ALG6		ILMN_1744713	ENSG00000116288	protein_coding	PARK7		ILMN_2336728	ENSG00000082458	protein_coding	DLG3
ENSG00000088038	ENST00000471126	protein_coding	CNOT3		ILMN_2175075	ENSG00000116350	protein_coding	SRSF4		ILMN_1730794	ENSG00000082497	protein_coding	SERTAD4
ENSG00000088053	ENST00000310373	protein_coding	GP6		ILMN_1672191	ENSG00000116459	protein_coding	ATP5PB		ILMN_1740493	ENSG00000082512	protein_coding	TRAF5
ENSG00000088179	ENST00000263708	protein_coding	PTPN4		ILMN_1727458	ENSG00000116478	protein_coding	HDAC1		ILMN_1748819	ENSG00000082515	protein_coding	MRPL22
ENSG00000088205	ENST00000263239	protein_coding	DDX18		ILMN_1682081	ENSG00000116514	protein_coding	RNF19B		ILMN_1663383	ENSG00000082516	protein_coding	GEMIN5
ENSG00000088247	ENST00000398148	protein_coding	KHSRP		ILMN_1793712	ENSG00000116521	protein_coding	SCAMP3		ILMN_1739450	ENSG00000082641	protein_coding	NFE2L1
ENSG00000088256	ENST00000591301	protein_coding	GNA11		ILMN_1703477	ENSG00000116584	protein_coding	ARHGEF2		ILMN_1779376	ENSG00000082701	protein_coding	GSK3B
ENSG00000088280	ENST00000437606	protein_coding	ASAP3		ILMN_1756352	ENSG00000116586	protein_coding	LAMTOR2		ILMN_1668374	ENSG00000082781	protein_coding	ITGB5
ENSG00000088298	ENST00000374491	protein_coding	EDEM2		ILMN_1763228	ENSG00000116604	protein_coding	MEF2D		ILMN_1852384	ENSG00000082805	protein_coding	ERC1
ENSG00000088320	ENST00000201979	protein_coding	REM1		ILMN_1669550	ENSG00000116670	protein_coding	MAD2L2		ILMN_1725121	ENSG00000082898	protein_coding	XPO1
ENSG00000088356	ENST00000202017	protein_coding	PDRG1		ILMN_1717877	ENSG00000116679	protein_coding	IVNS1ABP		ILMN_2339748	ENSG00000082996	protein_coding	RNF13
ENSG00000088387	ENST00000400228	protein_coding	DOCK9		ILMN_1803483	ENSG00000116685	protein_coding	KIAA2013		ILMN_1815938	ENSG00000083067	protein_coding	TRPM3
ENSG00000088448	ENST00000310847	protein_coding	ANKRD10		ILMN_1651385	ENSG00000116688	protein_coding	MFN2		ILMN_1723793	ENSG00000083093	protein_coding	PALB2
ENSG00000088451	ENST00000261296	protein_coding	TGDS		ILMN_1706553	ENSG00000116698	protein_coding	SMG7		ILMN_1703132	ENSG00000083099	protein_coding	LYRM2
ENSG00000088543	ENST00000357203	protein_coding	C3orf18		ILMN_1796642	ENSG00000116701	protein_coding	NCF2		ILMN_1764166	ENSG00000083123	protein_coding	BCKDHB
ENSG00000088682	ENST00000262507	protein_coding	COQ9		ILMN_2283325	ENSG00000116729	protein_coding	WLS		ILMN_2095840	ENSG00000083168	protein_coding	KAT6A
ENSG00000088726	ENST00000435218	protein_coding	TMEM40		ILMN_2197365	ENSG00000116741	protein_coding	RGS2		ILMN_1779677	ENSG00000083223	protein_coding	TUT7
ENSG00000088808	ENST00000202556	protein_coding	PPP1R13B		ILMN_2311518	ENSG00000116747	protein_coding	RO60		ILMN_1715482	ENSG00000083290	protein_coding	ULK2
ENSG00000088812	ENST00000446916	protein_coding	ATRN		ILMN_1683980	ENSG00000116786	protein_coding	PLEKHM2		ILMN_1786347	ENSG00000083312	protein_coding	TNPO1
ENSG00000088826	ENST00000278795	protein_coding	SMOX		ILMN_1785268	ENSG00000116815	protein_coding	CD58		ILMN_1684391	ENSG00000083444	protein_coding	PLOD1
ENSG00000088827	ENST00000344754	protein_coding	SIGLEC1		ILMN_1695025	ENSG00000116824	protein_coding	CD2		ILMN_1683927	ENSG00000083457	protein_coding	ITGAE
ENSG00000088832	ENST00000381719	protein_coding	FKBP1A		ILMN_2163819	ENSG00000116852	protein_coding	KIF21B		ILMN_1799796	ENSG00000083520	protein_coding	DIS3
ENSG00000088833	ENST00000216879	protein_coding	NSFL1C		ILMN_1777906	ENSG00000116871	protein_coding	MAP7D1		ILMN_1758111	ENSG00000083535	protein_coding	PIBF1
ENSG00000088854	ENST00000252032	protein_coding	DNAAF9		ILMN_1680703	ENSG00000116898	protein_coding	MRPS15		ILMN_1745811	ENSG00000083544	protein_coding	TDRD3
ENSG00000088888	ENST00000416600	protein_coding	MAVS		ILMN_1699859	ENSG00000116906	protein_coding	GNPAT		ILMN_2166686	ENSG00000083635	protein_coding	NUFIP1
ENSG00000088899	ENST00000329152	protein_coding	LZTS3		ILMN_1713668	ENSG00000116918	protein_coding	TSNAX		ILMN_1675695	ENSG00000083642	protein_coding	PDS5B
ENSG00000088930	ENST00000377191	protein_coding	XRN2		ILMN_1732923	ENSG00000116991	protein_coding	SIPA1L2		ILMN_1813544	ENSG00000083720	protein_coding	OXCT1
ENSG00000088970	ENST00000619189	protein_coding	KIZ		ILMN_2053679	ENSG00000117054	protein_coding	ACADM		ILMN_1741219	ENSG00000083750	protein_coding	RRAGB
ENSG00000088986	ENST00000242577	protein_coding	DYNLL1		ILMN_2061043	ENSG00000117091	protein_coding	CD48		ILMN_1775508	ENSG00000083799	protein_coding	CYLD
ENSG00000088992	ENST00000335209	protein_coding	TESC		ILMN_1667257	ENSG00000117118	protein_coding	SDHB		ILMN_1725366	ENSG00000083807	protein_coding	SLC27A5
ENSG00000089006	ENST00000377759	protein_coding	SNX5		ILMN_2144574	ENSG00000117151	protein_coding	CTBS		ILMN_1745784	ENSG00000083812	protein_coding	ZNF324
ENSG00000089012	ENST00000303415	protein_coding	SIRPG		ILMN_2164081	ENSG00000117153	protein_coding	KLHL12		ILMN_1713454	ENSG00000083814	protein_coding	ZNF671
ENSG00000089022	ENST00000549875	protein_coding	MAPKAPK5		ILMN_2233050	ENSG00000117215	protein_coding	PLA2G2D		ILMN_1767811	ENSG00000083817	protein_coding	ZNF416
ENSG00000089041	ENST00000328963	protein_coding	P2RX7		ILMN_1696532	ENSG00000117222	protein_coding	RBBP5		ILMN_1666727	ENSG00000083828	protein_coding	ZNF586
ENSG00000089053	ENST00000261819	protein_coding	ANAPC5		ILMN_1701114	ENSG00000117228	protein_coding	GBP1		ILMN_1743767	ENSG00000083838	protein_coding	ZNF446
ENSG00000089060	ENST00000552014	protein_coding	SLC8B1		ILMN_1813685	ENSG00000117280	protein_coding	RAB29		ILMN_1795435	ENSG00000083844	protein_coding	ZNF264
ENSG00000089063	ENST00000202834	protein_coding	TMEM230		ILMN_1732296	ENSG00000117318	protein_coding	ID3		ILMN_1707810	ENSG00000083845	protein_coding	RPS5
ENSG00000089094	ENST00000377071	protein_coding	KDM2B		ILMN_2307740	ENSG00000117335	protein_coding	CD46		ILMN_1707506	ENSG00000083896	protein_coding	YTHDC1
ENSG00000089127	ENST00000202917	protein_coding	OAS1		ILMN_1715392	ENSG00000117360	protein_coding	PRPF3		ILMN_1741176	ENSG00000083937	protein_coding	CHMP2B
ENSG00000089154	ENST00000300648	protein_coding	GCN1		ILMN_1658472	ENSG00000117362	protein_coding	APH1A		ILMN_2081682	ENSG00000084070	protein_coding	SMAP2
ENSG00000089159	ENST00000228307	protein_coding	PXN		ILMN_1768127	ENSG00000117395	protein_coding	EBNA1BP2		ILMN_2348503	ENSG00000084072	protein_coding	PPIE
ENSG00000089169	ENST00000389385	protein_coding	RPH3A		ILMN_1721391	ENSG00000117410	protein_coding	ATP6V0B		ILMN_1656413	ENSG00000084073	protein_coding	ZMPSTE24
ENSG00000089195	ENST00000203001	protein_coding	TRMT6		ILMN_1728047	ENSG00000117448	protein_coding	AKR1A1		ILMN_1740819	ENSG00000084090	protein_coding	STARD7
ENSG00000089220	ENST00000261313	protein_coding	PEBP1		ILMN_2366391	ENSG00000117450	protein_coding	PRDX1		ILMN_1665066	ENSG00000084092	protein_coding	NOA1
ENSG00000089234	ENST00000327551	protein_coding	BRAP		ILMN_2106656	ENSG00000117475	protein_coding	BLZF1		ILMN_2074748	ENSG00000084110	protein_coding	HAL
ENSG00000089248	ENST00000261735	protein_coding	ERP29		ILMN_1803279	ENSG00000117500	protein_coding	TMED5		ILMN_1727671	ENSG00000084112	protein_coding	SSH1
ENSG00000089280	ENST00000254108	protein_coding	FUS		ILMN_1743137	ENSG00000117523	protein_coding	PRRC2C		ILMN_1679809	ENSG00000084207	protein_coding	GSTP1
ENSG00000089289	ENST00000342206	protein_coding	IGBP1		ILMN_1803180	ENSG00000117592	protein_coding	PRDX6		ILMN_1710482	ENSG00000084234	protein_coding	APLP2
ENSG00000089327	ENST00000342879	protein_coding	FXYD5		ILMN_1660186	ENSG00000117614	protein_coding	SYF2		ILMN_1668619	ENSG00000084444	protein_coding	FAM234B
ENSG00000089335	ENST00000423823	protein_coding	ZNF302		ILMN_1760556	ENSG00000117616	protein_coding	RSRP1		ILMN_1680016	ENSG00000084453	protein_coding	SLCO1A2
ENSG00000089351	ENST00000598362	protein_coding	GRAMD1A		ILMN_1682095	ENSG00000117625	protein_coding	RCOR3		ILMN_1766435	ENSG00000084463	protein_coding	WBP11
ENSG00000089486	ENST00000399599	protein_coding	CDIP1		ILMN_1715173	ENSG00000117676	protein_coding	RPS6KA1		ILMN_1671291	ENSG00000084623	protein_coding	EIF3I
ENSG00000089505	ENST00000332695	protein_coding	CMTM1		ILMN_2142554	ENSG00000117691	protein_coding	NENF		ILMN_1737084	ENSG00000084652	protein_coding	TXLNA
ENSG00000089597	ENST00000346178	protein_coding	GANAB		ILMN_1739210	ENSG00000117697	protein_coding	NSL1		ILMN_1664024	ENSG00000084674	protein_coding	APOB
ENSG00000089639	ENST00000203556	protein_coding	GMIP		ILMN_1797341	ENSG00000117713	protein_coding	ARID1A		ILMN_1669033	ENSG00000084676	protein_coding	NCOA1
ENSG00000089682	ENST00000372479	protein_coding	RBM41		ILMN_1753582	ENSG00000117748	protein_coding	RPA2		ILMN_2308689	ENSG00000084693	protein_coding	AGBL5
ENSG00000089685	ENST00000587746	protein_coding	BIRC5		ILMN_2313851	ENSG00000117859	protein_coding	OSBPL9		ILMN_1664622	ENSG00000084710	protein_coding	EFR3B
ENSG00000089692	ENST00000541049	protein_coding	LAG3		ILMN_2057573	ENSG00000117868	protein_coding	ESYT2		ILMN_1797277	ENSG00000084731	protein_coding	KIF3C
ENSG00000089693	ENST00000203630	protein_coding	MLF2		ILMN_1674038	ENSG00000117984	protein_coding	CTSD		ILMN_1793433	ENSG00000084733	protein_coding	RAB10
ENSG00000089737	ENST00000621632	protein_coding	DDX24		ILMN_1746516	ENSG00000118181	protein_coding	RPS25		ILMN_1815530	ENSG00000084734	protein_coding	GCKR
ENSG00000089775	ENST00000608382	protein_coding	ZBTB25		ILMN_1748077	ENSG00000118197	protein_coding	DDX59		ILMN_1712751	ENSG00000084754	protein_coding	HADHA
ENSG00000089818	ENST00000339754	protein_coding	NECAP1		ILMN_1703471	ENSG00000118217	protein_coding	ATF6		ILMN_1734290	ENSG00000084764	protein_coding	MAPRE3
ENSG00000089820	ENST00000350060	protein_coding	ARHGAP4		ILMN_1841334	ENSG00000118260	protein_coding	CREB1		ILMN_1724789	ENSG00000085063	protein_coding	CD59
ENSG00000089876	ENST00000284690	protein_coding	DHX32		ILMN_1804419	ENSG00000118308	protein_coding	IRAG2		ILMN_2392274	ENSG00000085117	protein_coding	CD82
ENSG00000089902	ENST00000262241	protein_coding	RCOR1		ILMN_1798164	ENSG00000118482	protein_coding	PHF3		ILMN_1767015	ENSG00000085185	protein_coding	BCORL1
ENSG00000089916	ENST00000261530	protein_coding	GPATCH2L		ILMN_2115434	ENSG00000118508	protein_coding	RAB32		ILMN_1666885	ENSG00000085224	protein_coding	ATRX
ENSG00000090013	ENST00000263368	protein_coding	BLVRB		ILMN_1702487	ENSG00000118515	protein_coding	SGK1		ILMN_1668063	ENSG00000085265	protein_coding	FCN1
ENSG00000090020	ENST00000263980	protein_coding	SLC9A1		ILMN_2378100	ENSG00000118564	protein_coding	FBXL5		ILMN_1672287	ENSG00000085274	protein_coding	MYNN
ENSG00000090054	ENST00000262554	protein_coding	SPTLC1		ILMN_1749821	ENSG00000118579	protein_coding	MED28		ILMN_1728907	ENSG00000085365	protein_coding	SCAMP1
ENSG00000090060	ENST00000216277	protein_coding	PAPOLA		ILMN_2158164	ENSG00000118620	protein_coding	ZNF430		ILMN_1751887	ENSG00000085377	protein_coding	PREP
ENSG00000090061	ENST00000555049	protein_coding	CCNK		ILMN_2190084	ENSG00000118640	protein_coding	VAMP8		ILMN_1740217	ENSG00000085382	protein_coding	HACE1
ENSG00000090097	ENST00000322099	protein_coding	PCBP4		ILMN_1654016	ENSG00000118680	protein_coding	MYL12B		ILMN_2381138	ENSG00000085415	protein_coding	SEH1L
ENSG00000090238	ENST00000398838	protein_coding	YPEL3		ILMN_1681703	ENSG00000118689	protein_coding	FOXO3		ILMN_1741869	ENSG00000085433	protein_coding	WDR47
ENSG00000090263	ENST00000393008	protein_coding	MRPS33		ILMN_1691942	ENSG00000118816	protein_coding	CCNI		ILMN_1676448	ENSG00000085449	protein_coding	WDFY1
ENSG00000090266	ENST00000247866	protein_coding	NDUFB2		ILMN_1789751	ENSG00000118855	protein_coding	MFSD1		ILMN_1734542	ENSG00000085465	protein_coding	OVGP1
ENSG00000090273	ENST00000321265	protein_coding	NUDC		ILMN_2399503	ENSG00000118900	protein_coding	UBN1		ILMN_1752639	ENSG00000085491	protein_coding	SLC25A24
ENSG00000090316	ENST00000303400	protein_coding	MAEA		ILMN_1797375	ENSG00000118922	protein_coding	KLF12		ILMN_1678087	ENSG00000085511	protein_coding	MAP3K4
ENSG00000090339	ENST00000264832	protein_coding	ICAM1		ILMN_1738237	ENSG00000118960	protein_coding	HS1BP3		ILMN_2362858	ENSG00000085514	protein_coding	PILRA
ENSG00000090372	ENST00000263280	protein_coding	STRN4		ILMN_1667081	ENSG00000118971	protein_coding	CCND2		ILMN_1693941	ENSG00000085552	protein_coding	IGSF9
ENSG00000090376	ENST00000261233	protein_coding	IRAK3		ILMN_2119945	ENSG00000119013	protein_coding	NDUFB3		ILMN_1812070	ENSG00000085563	protein_coding	ABCB1
ENSG00000090382	ENST00000261267	protein_coding	LYZ		ILMN_1778523	ENSG00000119138	protein_coding	KLF9		ILMN_1758337	ENSG00000085644	protein_coding	ZNF213
ENSG00000090432	ENST00000264198	protein_coding	MUL1		ILMN_1690099	ENSG00000119185	protein_coding	ITGB1BP1		ILMN_1701731	ENSG00000085662	protein_coding	AKR1B1
ENSG00000090447	ENST00000204517	protein_coding	TFAP4		ILMN_1731107	ENSG00000119242	protein_coding	CCDC92		ILMN_1773576	ENSG00000085719	protein_coding	CPNE3
ENSG00000090470	ENST00000204549	protein_coding	PDCD7		ILMN_1768197	ENSG00000119314	protein_coding	PTBP3		ILMN_1765401	ENSG00000085721	protein_coding	RRN3
ENSG00000090487	ENST00000204566	protein_coding	SPG21		ILMN_1804863	ENSG00000119321	protein_coding	FKBP15		ILMN_2393712	ENSG00000085733	protein_coding	CTTN
ENSG00000090581	ENST00000204679	protein_coding	GNPTG		ILMN_1742238	ENSG00000119335	protein_coding	SET		ILMN_1765520	ENSG00000085760	protein_coding	MTIF2
ENSG00000090612	ENST00000228289	protein_coding	ZNF268		ILMN_1729123	ENSG00000119383	protein_coding	PTPA		ILMN_1705871	ENSG00000085788	protein_coding	DDHD2
ENSG00000090615	ENST00000450791	protein_coding	GOLGA3		ILMN_1754912	ENSG00000119392	protein_coding	GLE1		ILMN_1665357	ENSG00000085832	protein_coding	EPS15
ENSG00000090621	ENST00000372856	protein_coding	PABPC4		ILMN_1758778	ENSG00000119397	protein_coding	CNTRL		ILMN_1727459	ENSG00000085840	protein_coding	ORC1
ENSG00000090659	ENST00000394161	protein_coding	CD209		ILMN_1664921	ENSG00000119414	protein_coding	PPP6C		ILMN_2365881	ENSG00000085978	protein_coding	ATG16L1
ENSG00000090661	ENST00000251363	protein_coding	CERS4		ILMN_1759729	ENSG00000119421	protein_coding	NDUFA8		ILMN_1757536	ENSG00000085982	protein_coding	USP40
ENSG00000090674	ENST00000264079	protein_coding	MCOLN1		ILMN_2323172	ENSG00000119535	protein_coding	CSF3R		ILMN_1693664	ENSG00000085998	protein_coding	POMGNT1
ENSG00000090686	ENST00000308271	protein_coding	USP48		ILMN_2154052	ENSG00000119537	protein_coding	KDSR		ILMN_1690922	ENSG00000086015	protein_coding	MAST2
ENSG00000090857	ENST00000288050	protein_coding	PDPR		ILMN_1792587	ENSG00000119541	protein_coding	VPS4B		ILMN_1672496	ENSG00000086061	protein_coding	DNAJA1
ENSG00000090861	ENST00000261772	protein_coding	AARS1		ILMN_1716678	ENSG00000119655	protein_coding	NPC2		ILMN_1732534	ENSG00000086065	protein_coding	CHMP5
ENSG00000090863	ENST00000205061	protein_coding	GLG1		ILMN_1804396	ENSG00000119669	protein_coding	IRF2BPL		ILMN_1804610	ENSG00000086102	protein_coding	NFX1
ENSG00000090905	ENST00000450465	protein_coding	TNRC6A		ILMN_1768117	ENSG00000119707	protein_coding	RBM25		ILMN_1786381	ENSG00000086159	protein_coding	AQP6
ENSG00000090924	ENST00000594161	protein_coding	PLEKHG2		ILMN_1713380	ENSG00000119718	protein_coding	EIF2B2		ILMN_1684746	ENSG00000086200	protein_coding	IPO11
ENSG00000090989	ENST00000381295	protein_coding	EXOC1		ILMN_1740165	ENSG00000119720	protein_coding	NRDE2		ILMN_1735115	ENSG00000086205	protein_coding	FOLH1
ENSG00000091009	ENST00000265271	protein_coding	RBM27		ILMN_1783985	ENSG00000119723	protein_coding	COQ6		ILMN_2156267	ENSG00000086232	protein_coding	EIF2AK1
ENSG00000091039	ENST00000261183	protein_coding	OSBPL8		ILMN_1810559	ENSG00000119729	protein_coding	RHOQ		ILMN_1691334	ENSG00000086288	protein_coding	NME8
ENSG00000091073	ENST00000324432	protein_coding	DTX2		ILMN_1711069	ENSG00000119801	protein_coding	YPEL5		ILMN_1675797	ENSG00000086289	protein_coding	EPDR1
ENSG00000091106	ENST00000342905	protein_coding	NLRC4		ILMN_1782444	ENSG00000119820	protein_coding	YIPF4		ILMN_2170949	ENSG00000086300	protein_coding	SNX10
ENSG00000091140	ENST00000205402	protein_coding	DLD		ILMN_2402766	ENSG00000119844	protein_coding	AFTPH		ILMN_2176768	ENSG00000086475	protein_coding	SEPHS1
ENSG00000091157	ENST00000254442	protein_coding	WDR7		ILMN_1752899	ENSG00000119866	protein_coding	BCL11A		ILMN_1694950	ENSG00000086504	protein_coding	MRPL28
ENSG00000091164	ENST00000217515	protein_coding	TXNL1		ILMN_1701789	ENSG00000119917	protein_coding	IFIT3		ILMN_1714945	ENSG00000086544	protein_coding	ITPKC
ENSG00000091181	ENST00000311981	protein_coding	IL5RA		ILMN_1739428	ENSG00000119922	protein_coding	IFIT2		ILMN_1712522	ENSG00000086548	protein_coding	CEACAM6
ENSG00000091317	ENST00000205636	protein_coding	CMTM6		ILMN_1765044	ENSG00000119929	protein_coding	CUTC		ILMN_1760256	ENSG00000086589	protein_coding	RBM22
ENSG00000091409	ENST00000264107	protein_coding	ITGA6		ILMN_1691760	ENSG00000119979	protein_coding	DENND10		ILMN_1654939	ENSG00000086598	protein_coding	TMED2
ENSG00000091436	ENST00000338983	protein_coding	MAP3K20		ILMN_1792110	ENSG00000120029	protein_coding	ARMH3		ILMN_1775211	ENSG00000086619	protein_coding	ERO1B
ENSG00000091483	ENST00000366560	protein_coding	FH		ILMN_1758906	ENSG00000120063	protein_coding	GNA13		ILMN_1778803	ENSG00000086666	protein_coding	ZFAND6
ENSG00000091490	ENST00000264868	protein_coding	SEL1L3		ILMN_1678235	ENSG00000120071	protein_coding	KANSL1		ILMN_1882000	ENSG00000086712	protein_coding	TXLNG
ENSG00000091527	ENST00000264993	protein_coding	CDV3		ILMN_1781285	ENSG00000120129	protein_coding	DUSP1		ILMN_1652017	ENSG00000086717	protein_coding	PPEF1
ENSG00000091542	ENST00000541285	protein_coding	ALKBH5		ILMN_1661432	ENSG00000120253	protein_coding	NUP43		ILMN_1803560	ENSG00000086730	protein_coding	LAT2
ENSG00000091592	ENST00000269280	protein_coding	NLRP1		ILMN_1671621	ENSG00000120265	protein_coding	PCMT1		ILMN_1790987	ENSG00000086758	protein_coding	HUWE1
ENSG00000091640	ENST00000206020	protein_coding	SPAG7		ILMN_1761566	ENSG00000120306	protein_coding	CYSTM1		ILMN_1712556	ENSG00000086827	protein_coding	ZW10
ENSG00000091656	ENST00000522409	protein_coding	ZFHX4		ILMN_1812618	ENSG00000120318	protein_coding	ARAP3		ILMN_1659952	ENSG00000087053	protein_coding	MTMR2
ENSG00000091732	ENST00000358303	protein_coding	ZC3HC1		ILMN_1708672	ENSG00000120437	protein_coding	ACAT2		ILMN_1659936	ENSG00000087074	protein_coding	PPP1R15A
ENSG00000091947	ENST00000206380	protein_coding	TMEM101		ILMN_2166865	ENSG00000120533	protein_coding	ENY2		ILMN_1809483	ENSG00000087076	protein_coding	HSD17B14
ENSG00000091972	ENST00000315711	protein_coding	CD200		ILMN_1753312	ENSG00000120594	protein_coding	PLXDC2		ILMN_1713990	ENSG00000087077	protein_coding	TRIP6
ENSG00000091986	ENST00000461431	protein_coding	CCDC80		ILMN_1653367	ENSG00000120656	protein_coding	TAF12		ILMN_1814823	ENSG00000087086	protein_coding	FTL
ENSG00000092010	ENST00000206451	protein_coding	PSME1		ILMN_1795128	ENSG00000120685	protein_coding	PROSER1		ILMN_2358202	ENSG00000087087	protein_coding	SRRT
ENSG00000092020	ENST00000261475	protein_coding	PPP2R3C		ILMN_1664010	ENSG00000120690	protein_coding	ELF1		ILMN_2321064	ENSG00000087088	protein_coding	BAX
ENSG00000092067	ENST00000206513	protein_coding	CEBPE		ILMN_1712888	ENSG00000120694	protein_coding	HSPH1		ILMN_1772814	ENSG00000087095	protein_coding	NLK
ENSG00000092068	ENST00000469263	protein_coding	SLC7A8		ILMN_2222992	ENSG00000120705	protein_coding	ETF1		ILMN_1691291	ENSG00000087111	protein_coding	PIGS
ENSG00000092094	ENST00000206542	protein_coding	OSGEP		ILMN_1663866	ENSG00000120708	protein_coding	TGFBI		ILMN_1811765	ENSG00000087116	protein_coding	ADAMTS2
ENSG00000092108	ENST00000458591	protein_coding	SCFD1		ILMN_1706539	ENSG00000120733	protein_coding	KDM3B		ILMN_1862018	ENSG00000087152	protein_coding	ATXN7L3
ENSG00000092140	ENST00000206595	protein_coding	G2E3		ILMN_1715569	ENSG00000120860	protein_coding	WASHC3		ILMN_2075051	ENSG00000087157	protein_coding	PGS1
ENSG00000092148	ENST00000553957	protein_coding	HECTD1		ILMN_1812915	ENSG00000120889	protein_coding	TNFRSF10B		ILMN_1780189	ENSG00000087191	protein_coding	PSMC5
ENSG00000092199	ENST00000430246	protein_coding	HNRNPC		ILMN_2330966	ENSG00000120899	protein_coding	PTK2B		ILMN_1691188	ENSG00000087206	protein_coding	UIMC1
ENSG00000092200	ENST00000382933	protein_coding	RPGRIP1		ILMN_1690546	ENSG00000120910	protein_coding	PPP3CC		ILMN_2098013	ENSG00000087237	protein_coding	CETP
ENSG00000092201	ENST00000216297	protein_coding	SUPT16H		ILMN_1736002	ENSG00000121022	protein_coding	COPS5		ILMN_1762106	ENSG00000087245	protein_coding	MMP2
ENSG00000092203	ENST00000448790	protein_coding	TOX4		ILMN_1813625	ENSG00000121060	protein_coding	TRIM25		ILMN_1796335	ENSG00000087253	protein_coding	LPCAT2
ENSG00000092208	ENST00000527381	protein_coding	GEMIN2		ILMN_1767470	ENSG00000121064	protein_coding	SCPEP1		ILMN_1730546	ENSG00000087258	protein_coding	GNAO1
ENSG00000092330	ENST00000267415	protein_coding	TINF2		ILMN_2397024	ENSG00000121067	protein_coding	SPOP		ILMN_1677953	ENSG00000087263	protein_coding	OGFOD1
ENSG00000092439	ENST00000560638	protein_coding	TRPM7		ILMN_1727840	ENSG00000121073	protein_coding	SLC35B1		ILMN_1801914	ENSG00000087266	protein_coding	SH3BP2
ENSG00000092445	ENST00000568343	protein_coding	TYRO3		ILMN_1668469	ENSG00000121210	protein_coding	TMEM131L		ILMN_1750052	ENSG00000087269	protein_coding	NOP14
ENSG00000092531	ENST00000249647	protein_coding	SNAP23		ILMN_1710571	ENSG00000121274	protein_coding	TENT4B		ILMN_1759252	ENSG00000087274	protein_coding	ADD1
ENSG00000092621	ENST00000641811	protein_coding	PHGDH		ILMN_1671568	ENSG00000121310	protein_coding	ECHDC2		ILMN_1723211	ENSG00000087299	protein_coding	L2HGDH
ENSG00000092758	ENST00000649368	protein_coding	COL9A3		ILMN_1707286	ENSG00000121316	protein_coding	PLBD1		ILMN_1709740	ENSG00000087301	protein_coding	TXNDC16
ENSG00000092820	ENST00000337147	protein_coding	EZR		ILMN_2227495	ENSG00000121406	protein_coding	ZNF549		ILMN_1696708	ENSG00000087302	protein_coding	RTRAF
ENSG00000092841	ENST00000547649	protein_coding	MYL6		ILMN_1654946	ENSG00000121413	protein_coding	ZSCAN18		ILMN_2194627	ENSG00000087338	protein_coding	GMCL1
ENSG00000092847	ENST00000373204	protein_coding	AGO1		ILMN_1745655	ENSG00000121680	protein_coding	PEX16		ILMN_1775939	ENSG00000087365	protein_coding	SF3B2
ENSG00000092871	ENST00000394597	protein_coding	RFFL		ILMN_1803941	ENSG00000121749	protein_coding	TBC1D15		ILMN_1727134	ENSG00000087448	protein_coding	KLHL42
ENSG00000092929	ENST00000207549	protein_coding	UNC13D		ILMN_1761844	ENSG00000121766	protein_coding	ZCCHC17		ILMN_1769191	ENSG00000087460	protein_coding	GNAS
ENSG00000092931	ENST00000336509	protein_coding	MFSD11		ILMN_2076640	ENSG00000121774	protein_coding	KHDRBS1		ILMN_2286800	ENSG00000087470	protein_coding	DNM1L
ENSG00000092964	ENST00000311151	protein_coding	DPYSL2		ILMN_2212714	ENSG00000121775	protein_coding	TMEM39B		ILMN_1785699	ENSG00000087494	protein_coding	PTHLH
ENSG00000093000	ENST00000347635	protein_coding	NUP50		ILMN_1769895	ENSG00000121807	protein_coding	CCR2		ILMN_1799424	ENSG00000087495	protein_coding	PHACTR3
ENSG00000093010	ENST00000361682	protein_coding	COMT		ILMN_1760667	ENSG00000121851	protein_coding	POLR3GL		ILMN_1680955	ENSG00000087586	protein_coding	AURKA
ENSG00000093072	ENST00000262607	protein_coding	ADA2		ILMN_1801307	ENSG00000121858	protein_coding	TNFSF10		ILMN_1678061	ENSG00000087589	protein_coding	CASS4
ENSG00000093134	ENST00000696135	transcribed_unitary_pseudogene	VNN3P		ILMN_2320888	ENSG00000121966	protein_coding	CXCR4		ILMN_2383383	ENSG00000087842	protein_coding	PIR
ENSG00000093144	ENST00000454859	protein_coding	ECHDC1		ILMN_1718271	ENSG00000122033	protein_coding	MTIF3		ILMN_2396287	ENSG00000087903	protein_coding	RFX2
ENSG00000093167	ENST00000336686	protein_coding	LRRFIP2		ILMN_1658464	ENSG00000122034	protein_coding	GTF3A		ILMN_1763520	ENSG00000088002	protein_coding	SULT2B1
ENSG00000093183	ENST00000273156	protein_coding	SEC22C		ILMN_1810729	ENSG00000122042	protein_coding	UBL3		ILMN_1771411	ENSG00000088035	protein_coding	ALG6
ENSG00000094631	ENST00000334136	protein_coding	HDAC6		ILMN_1697554	ENSG00000122122	protein_coding	SASH3		ILMN_2207393	ENSG00000088038	protein_coding	CNOT3
ENSG00000094841	ENST00000373383	protein_coding	UPRT		ILMN_1769782	ENSG00000122188	protein_coding	LAX1		ILMN_1732269	ENSG00000088053	protein_coding	GP6
ENSG00000094880	ENST00000394886	protein_coding	CDC23		ILMN_1749405	ENSG00000122203	protein_coding	KIAA1191		ILMN_1793549	ENSG00000088179	protein_coding	PTPN4
ENSG00000094914	ENST00000209873	protein_coding	AAAS		ILMN_1811615	ENSG00000122218	protein_coding	COPA		ILMN_1756220	ENSG00000088205	protein_coding	DDX18
ENSG00000094916	ENST00000209875	protein_coding	CBX5		ILMN_2309446	ENSG00000122257	protein_coding	RBBP6		ILMN_1673936	ENSG00000088247	protein_coding	KHSRP
ENSG00000094975	ENST00000263688	protein_coding	SUCO		ILMN_1693227	ENSG00000122299	protein_coding	ZC3H7A		ILMN_1903565	ENSG00000088256	protein_coding	GNA11
ENSG00000095002	ENST00000233146	protein_coding	MSH2		ILMN_1685170	ENSG00000122359	protein_coding	ANXA11		ILMN_1685441	ENSG00000088280	protein_coding	ASAP3
ENSG00000095015	ENST00000399503	protein_coding	MAP3K1		ILMN_2118472	ENSG00000122378	protein_coding	PRXL2A		ILMN_1711909	ENSG00000088298	protein_coding	EDEM2
ENSG00000095059	ENST00000600864	protein_coding	DHPS		ILMN_2087080	ENSG00000122406	protein_coding	RPL5		ILMN_1794692	ENSG00000088305	protein_coding	DNMT3B
ENSG00000095066	ENST00000589915	protein_coding	HOOK2		ILMN_1798620	ENSG00000122490	protein_coding	SLC66A2		ILMN_1796949	ENSG00000088325	protein_coding	TPX2
ENSG00000095139	ENST00000264028	protein_coding	ARCN1		ILMN_1785158	ENSG00000122557	protein_coding	HERPUD2		ILMN_1731720	ENSG00000088356	protein_coding	PDRG1
ENSG00000095261	ENST00000210313	protein_coding	PSMD5		ILMN_1886493	ENSG00000122566	protein_coding	HNRNPA2B1		ILMN_1684534	ENSG00000088367	protein_coding	EPB41L1
ENSG00000095303	ENST00000223423	protein_coding	PTGS1		ILMN_2352121	ENSG00000122643	protein_coding	NT5C3A		ILMN_1773413	ENSG00000088387	protein_coding	DOCK9
ENSG00000095319	ENST00000372577	protein_coding	NUP188		ILMN_1652631	ENSG00000122694	protein_coding	GLIPR2		ILMN_2115218	ENSG00000088448	protein_coding	ANKRD10
ENSG00000095321	ENST00000318080	protein_coding	CRAT		ILMN_1695420	ENSG00000122705	protein_coding	CLTA		ILMN_1685567	ENSG00000088451	protein_coding	TGDS
ENSG00000095370	ENST00000314830	protein_coding	SH2D3C		ILMN_2157277	ENSG00000122787	protein_coding	AKR1D1		ILMN_1728581	ENSG00000088543	protein_coding	C3orf18
ENSG00000095380	ENST00000210444	protein_coding	NANS		ILMN_1760347	ENSG00000122862	protein_coding	SRGN		ILMN_1756898	ENSG00000088682	protein_coding	COQ9
ENSG00000095383	ENST00000375063	protein_coding	TBC1D2		ILMN_2122952	ENSG00000122873	protein_coding	CISD1		ILMN_2149292	ENSG00000088726	protein_coding	TMEM40
ENSG00000095485	ENST00000354105	protein_coding	CWF19L1		ILMN_2344850	ENSG00000122958	protein_coding	VPS26A		ILMN_1748831	ENSG00000088808	protein_coding	PPP1R13B
ENSG00000095564	ENST00000265990	protein_coding	BTAF1		ILMN_1815168	ENSG00000122986	protein_coding	HVCN1		ILMN_1772124	ENSG00000088812	protein_coding	ATRN
ENSG00000095574	ENST00000368886	protein_coding	IKZF5		ILMN_1810785	ENSG00000123091	protein_coding	RNF11		ILMN_1775380	ENSG00000088826	protein_coding	SMOX
ENSG00000095585	ENST00000224337	protein_coding	BLNK		ILMN_1804328	ENSG00000123124	protein_coding	WWP1		ILMN_1725320	ENSG00000088827	protein_coding	SIGLEC1
ENSG00000095777	ENST00000645292	protein_coding	MYO3A		ILMN_1658995	ENSG00000123130	protein_coding	ACOT9		ILMN_1683658	ENSG00000088832	protein_coding	FKBP1A
ENSG00000095787	ENST00000354911	protein_coding	WAC		ILMN_2222234	ENSG00000123131	protein_coding	PRDX4		ILMN_1657624	ENSG00000088833	protein_coding	NSFL1C
ENSG00000095794	ENST00000354759	protein_coding	CREM		ILMN_1747303	ENSG00000123136	protein_coding	DDX39A		ILMN_1689585	ENSG00000088854	protein_coding	DNAAF9
ENSG00000095906	ENST00000262302	protein_coding	NUBP2		ILMN_2367707	ENSG00000123143	protein_coding	PKN1		ILMN_1810832	ENSG00000088876	protein_coding	ZNF343
ENSG00000095932	ENST00000215531	protein_coding	SMIM24		ILMN_1673363	ENSG00000123146	protein_coding	ADGRE5		ILMN_2131493	ENSG00000088888	protein_coding	MAVS
ENSG00000095951	ENST00000379388	protein_coding	HIVEP1		ILMN_1796177	ENSG00000123159	protein_coding	GIPC1		ILMN_1736154	ENSG00000088899	protein_coding	LZTS3
ENSG00000096006	ENST00000263045	protein_coding	CRISP3		ILMN_1815392	ENSG00000123165	protein_coding	ACTRT1		ILMN_1764061	ENSG00000088926	protein_coding	F11
ENSG00000096060	ENST00000357266	protein_coding	FKBP5		ILMN_2381899	ENSG00000123240	protein_coding	OPTN		ILMN_1727617	ENSG00000088930	protein_coding	XRN2
ENSG00000096063	ENST00000361690	protein_coding	SRPK1		ILMN_2235707	ENSG00000123243	protein_coding	ITIH5		ILMN_1779536	ENSG00000088970	protein_coding	KIZ
ENSG00000096070	ENST00000441730	protein_coding	BRPF3		ILMN_1663916	ENSG00000123329	protein_coding	ARHGAP9		ILMN_1795227	ENSG00000088986	protein_coding	DYNLL1
ENSG00000096080	ENST00000372133	protein_coding	MRPS18A		ILMN_1674250	ENSG00000123338	protein_coding	NCKAP1L		ILMN_1750181	ENSG00000088992	protein_coding	TESC
ENSG00000096092	ENST00000211314	protein_coding	TMEM14A		ILMN_1711786	ENSG00000123405	protein_coding	NFE2		ILMN_1709772	ENSG00000089006	protein_coding	SNX5
ENSG00000096093	ENST00000637340	protein_coding	EFHC1		ILMN_1804642	ENSG00000123415	protein_coding	SMUG1		ILMN_1771801	ENSG00000089012	protein_coding	SIRPG
ENSG00000096384	ENST00000353801	protein_coding	HSP90AB1		ILMN_1667994	ENSG00000123505	protein_coding	AMD1		ILMN_1699082	ENSG00000089022	protein_coding	MAPKAPK5
ENSG00000096401	ENST00000371477	protein_coding	CDC5L		ILMN_1666156	ENSG00000123562	protein_coding	MORF4L2		ILMN_1759326	ENSG00000089041	protein_coding	P2RX7
ENSG00000096433	ENST00000605930	protein_coding	ITPR3		ILMN_1750409	ENSG00000123595	protein_coding	RAB9A		ILMN_1786050	ENSG00000089050	protein_coding	RBBP9
ENSG00000096654	ENST00000211936	protein_coding	ZNF184		ILMN_1739541	ENSG00000123609	protein_coding	NMI		ILMN_1723177	ENSG00000089053	protein_coding	ANAPC5
ENSG00000096696	ENST00000379802	protein_coding	DSP		ILMN_1785732	ENSG00000123610	protein_coding	TNFAIP6		ILMN_1746578	ENSG00000089057	protein_coding	SLC23A2
ENSG00000096746	ENST00000265866	protein_coding	HNRNPH3		ILMN_1720850	ENSG00000123636	protein_coding	BAZ2B		ILMN_1701655	ENSG00000089060	protein_coding	SLC8B1
ENSG00000096968	ENST00000381652	protein_coding	JAK2		ILMN_1780334	ENSG00000123700	protein_coding	KCNJ2		ILMN_1806312	ENSG00000089063	protein_coding	TMEM230
ENSG00000096996	ENST00000322153	protein_coding	IL12RB1		ILMN_1721713	ENSG00000123737	protein_coding	EXOSC9		ILMN_1664242	ENSG00000089091	protein_coding	DZANK1
ENSG00000097007	ENST00000318560	protein_coding	ABL1		ILMN_1806999	ENSG00000123810	protein_coding	B9D2		ILMN_1794260	ENSG00000089094	protein_coding	KDM2B
ENSG00000097033	ENST00000370558	protein_coding	SH3GLB1		ILMN_1695719	ENSG00000123908	protein_coding	AGO2		ILMN_1905072	ENSG00000089116	protein_coding	LHX5
ENSG00000099139	ENST00000376752	protein_coding	PCSK5		ILMN_1756541	ENSG00000123933	protein_coding	MXD4		ILMN_1707326	ENSG00000089123	protein_coding	TASP1
ENSG00000099203	ENST00000214869	protein_coding	TMED1		ILMN_1708016	ENSG00000124098	protein_coding	FAM210B		ILMN_2410826	ENSG00000089127	protein_coding	OAS1
ENSG00000099204	ENST00000369253	protein_coding	ABLIM1		ILMN_1693192	ENSG00000124102	protein_coding	PI3		ILMN_1734312	ENSG00000089154	protein_coding	GCN1
ENSG00000099219	ENST00000339450	protein_coding	ERMP1		ILMN_1777342	ENSG00000124126	protein_coding	PREX1		ILMN_1657868	ENSG00000089163	protein_coding	SIRT4
ENSG00000099246	ENST00000356940	protein_coding	RAB18		ILMN_1708805	ENSG00000124151	protein_coding	NCOA3		ILMN_1663356	ENSG00000089169	protein_coding	RPH3A
ENSG00000099250	ENST00000431894	protein_coding	NRP1		ILMN_1738759	ENSG00000124155	protein_coding	PIGT		ILMN_1772786	ENSG00000089177	protein_coding	KIF16B
ENSG00000099284	ENST00000373255	protein_coding	MACROH2A2		ILMN_1770035	ENSG00000124160	protein_coding	NCOA5		ILMN_1765085	ENSG00000089195	protein_coding	TRMT6
ENSG00000099290	ENST00000282633	protein_coding	WASHC2A		ILMN_1740160	ENSG00000124181	protein_coding	PLCG1		ILMN_1765966	ENSG00000089199	protein_coding	CHGB
ENSG00000099308	ENST00000262811	protein_coding	MAST3		ILMN_1697469	ENSG00000124193	protein_coding	SRSF6		ILMN_1688089	ENSG00000089220	protein_coding	PEBP1
ENSG00000099326	ENST00000215057	protein_coding	MZF1		ILMN_1745148	ENSG00000124201	protein_coding	ZNFX1		ILMN_2323048	ENSG00000089248	protein_coding	ERP29
ENSG00000099330	ENST00000215061	protein_coding	OCEL1		ILMN_1665797	ENSG00000124207	protein_coding	CSE1L		ILMN_1717165	ENSG00000089289	protein_coding	IGBP1
ENSG00000099331	ENST00000595618	protein_coding	MYO9B		ILMN_1786976	ENSG00000124209	protein_coding	RAB22A		ILMN_2309848	ENSG00000089327	protein_coding	FXYD5
ENSG00000099337	ENST00000263372	protein_coding	KCNK6		ILMN_1656136	ENSG00000124214	protein_coding	STAU1		ILMN_2307450	ENSG00000089335	protein_coding	ZNF302
ENSG00000099341	ENST00000215071	protein_coding	PSMD8		ILMN_1741942	ENSG00000124222	protein_coding	STX16		ILMN_1815812	ENSG00000089486	protein_coding	CDIP1
ENSG00000099364	ENST00000427128	protein_coding	FBXL19		ILMN_1792078	ENSG00000124226	protein_coding	RNF114		ILMN_1739441	ENSG00000089597	protein_coding	GANAB
ENSG00000099381	ENST00000262519	protein_coding	SETD1A		ILMN_1765994	ENSG00000124256	protein_coding	ZBP1		ILMN_1805693	ENSG00000089639	protein_coding	GMIP
ENSG00000099385	ENST00000215115	protein_coding	BCL7C		ILMN_1717674	ENSG00000124299	protein_coding	PEPD		ILMN_2108366	ENSG00000089682	protein_coding	RBM41
ENSG00000099622	ENST00000320936	protein_coding	CIRBP		ILMN_1739253	ENSG00000124356	protein_coding	STAMBP		ILMN_2349459	ENSG00000089685	protein_coding	BIRC5
ENSG00000099624	ENST00000215375	protein_coding	ATP5F1D		ILMN_1716547	ENSG00000124357	protein_coding	NAGK		ILMN_1813338	ENSG00000089692	protein_coding	LAG3
ENSG00000099769	ENST00000215539	protein_coding	IGFALS		ILMN_2069945	ENSG00000124380	protein_coding	SNRNP27		ILMN_1671885	ENSG00000089693	protein_coding	MLF2
ENSG00000099783	ENST00000325495	protein_coding	HNRNPM		ILMN_1652085	ENSG00000124383	protein_coding	MPHOSPH10		ILMN_1700628	ENSG00000089737	protein_coding	DDX24
ENSG00000099785	ENST00000602117	protein_coding	MARCHF2		ILMN_1656165	ENSG00000124486	protein_coding	USP9X		ILMN_2048982	ENSG00000089775	protein_coding	ZBTB25
ENSG00000099795	ENST00000215565	protein_coding	NDUFB7		ILMN_1717163	ENSG00000124491	protein_coding	F13A1		ILMN_1726359	ENSG00000089818	protein_coding	NECAP1
ENSG00000099800	ENST00000215570	protein_coding	TIMM13		ILMN_2332105	ENSG00000124535	protein_coding	WRNIP1		ILMN_1770824	ENSG00000089820	protein_coding	ARHGAP4
ENSG00000099804	ENST00000215574	protein_coding	CDC34		ILMN_1815039	ENSG00000124541	protein_coding	RRP36		ILMN_1768202	ENSG00000089847	protein_coding	ANKRD24
ENSG00000099810	ENST00000577563	protein_coding	MTAP		ILMN_1741997	ENSG00000124562	protein_coding	SNRPC		ILMN_1713688	ENSG00000089876	protein_coding	DHX32
ENSG00000099812	ENST00000215582	protein_coding	MISP		ILMN_1712400	ENSG00000124570	protein_coding	SERPINB6		ILMN_1699091	ENSG00000089916	protein_coding	GPATCH2L
ENSG00000099817	ENST00000615234	protein_coding	POLR2E		ILMN_1804834	ENSG00000124596	protein_coding	OARD1		ILMN_1665219	ENSG00000090006	protein_coding	LTBP4
ENSG00000099821	ENST00000588649	protein_coding	POLRMT		ILMN_1777526	ENSG00000124641	protein_coding	MED20		ILMN_1797793	ENSG00000090013	protein_coding	BLVRB
ENSG00000099840	ENST00000593185	protein_coding	IZUMO4		ILMN_1743352	ENSG00000124659	protein_coding	TBCC		ILMN_1800425	ENSG00000090020	protein_coding	SLC9A1
ENSG00000099849	ENST00000397583	protein_coding	RASSF7		ILMN_1694711	ENSG00000124688	protein_coding	MAD2L1BP		ILMN_2249473	ENSG00000090054	protein_coding	SPTLC1
ENSG00000099860	ENST00000215631	protein_coding	GADD45B		ILMN_1730940	ENSG00000124702	protein_coding	KLHDC3		ILMN_1798354	ENSG00000090060	protein_coding	PAPOLA
ENSG00000099866	ENST00000215637	protein_coding	MADCAM1		ILMN_1784602	ENSG00000124762	protein_coding	CDKN1A		ILMN_2358842	ENSG00000090097	protein_coding	PCBP4
ENSG00000099869	ENST00000381361	lncRNA	IGF2-AS		ILMN_1702177	ENSG00000124767	protein_coding	GLO1		ILMN_1656011	ENSG00000090104	protein_coding	RGS1
ENSG00000099875	ENST00000309340	protein_coding	MKNK2		ILMN_1750693	ENSG00000124783	protein_coding	SSR1		ILMN_1791147	ENSG00000090238	protein_coding	YPEL3
ENSG00000099889	ENST00000263207	protein_coding	ARVCF		ILMN_1705907	ENSG00000124789	protein_coding	NUP153		ILMN_1741264	ENSG00000090263	protein_coding	MRPS33
ENSG00000099899	ENST00000252136	protein_coding	TRMT2A		ILMN_1747630	ENSG00000124795	protein_coding	DEK		ILMN_2117330	ENSG00000090266	protein_coding	NDUFB2
ENSG00000099901	ENST00000331821	protein_coding	RANBP1		ILMN_2214997	ENSG00000124831	protein_coding	LRRFIP1		ILMN_2097546	ENSG00000090273	protein_coding	NUDC
ENSG00000099904	ENST00000320602	protein_coding	ZDHHC8		ILMN_1714567	ENSG00000124942	protein_coding	AHNAK		ILMN_1747771	ENSG00000090316	protein_coding	MAEA
ENSG00000099910	ENST00000328879	protein_coding	KLHL22		ILMN_1686664	ENSG00000125148	protein_coding	MT2A		ILMN_1696190	ENSG00000090372	protein_coding	STRN4
ENSG00000099917	ENST00000263205	protein_coding	MED15		ILMN_1801348	ENSG00000125166	protein_coding	GOT2		ILMN_1913678	ENSG00000090376	protein_coding	IRAK3
ENSG00000099940	ENST00000215730	protein_coding	SNAP29		ILMN_1785765	ENSG00000125304	protein_coding	TM9SF2		ILMN_1815205	ENSG00000090382	protein_coding	LYZ
ENSG00000099942	ENST00000354336	protein_coding	CRKL		ILMN_1708375	ENSG00000125347	protein_coding	IRF1		ILMN_1739144	ENSG00000090402	protein_coding	SI
ENSG00000099949	ENST00000646124	protein_coding	LZTR1		ILMN_2399264	ENSG00000125354	protein_coding	SEPTIN6		ILMN_1675055	ENSG00000090432	protein_coding	MUL1
ENSG00000099953	ENST00000480185	protein_coding	MMP11		ILMN_1784286	ENSG00000125356	protein_coding	NDUFA1		ILMN_1814657	ENSG00000090447	protein_coding	TFAP4
ENSG00000099956	ENST00000263121	protein_coding	SMARCB1		ILMN_1703926	ENSG00000125384	protein_coding	PTGER2		ILMN_2148290	ENSG00000090470	protein_coding	PDCD7
ENSG00000099958	ENST00000493596	protein_coding	DERL3		ILMN_1675982	ENSG00000125447	protein_coding	GGA3		ILMN_1657423	ENSG00000090487	protein_coding	SPG21
ENSG00000099968	ENST00000317582	protein_coding	BCL2L13		ILMN_1669635	ENSG00000125450	protein_coding	NUP85		ILMN_1657373	ENSG00000090530	protein_coding	P3H2
ENSG00000099977	ENST00000350608	protein_coding	DDT		ILMN_1806432	ENSG00000125458	protein_coding	NT5C		ILMN_1708328	ENSG00000090565	protein_coding	RAB11FIP3
ENSG00000099991	ENST00000263119	protein_coding	CABIN1		ILMN_1722218	ENSG00000125505	protein_coding	MBOAT7		ILMN_1764230	ENSG00000090581	protein_coding	GNPTG
ENSG00000099992	ENST00000215790	protein_coding	TBC1D10A		ILMN_1720430	ENSG00000125534	protein_coding	PPDPF		ILMN_1733511	ENSG00000090615	protein_coding	GOLGA3
ENSG00000099995	ENST00000215793	protein_coding	SF3A1		ILMN_1775501	ENSG00000125538	protein_coding	IL1B		ILMN_1757343	ENSG00000090621	protein_coding	PABPC4
ENSG00000100012	ENST00000401751	protein_coding	SEC14L3		ILMN_2154115	ENSG00000125637	protein_coding	PSD4		ILMN_2285141	ENSG00000090686	protein_coding	USP48
ENSG00000100014	ENST00000314328	protein_coding	SPECC1L		ILMN_1748616	ENSG00000125651	protein_coding	GTF2F1		ILMN_1654563	ENSG00000090776	protein_coding	EFNB1
ENSG00000100023	ENST00000335025	protein_coding	PPIL2		ILMN_1655414	ENSG00000125735	protein_coding	TNFSF14		ILMN_1667034	ENSG00000090857	protein_coding	PDPR
ENSG00000100027	ENST00000339468	protein_coding	YPEL1		ILMN_2369785	ENSG00000125743	protein_coding	SNRPD2		ILMN_1662364	ENSG00000090861	protein_coding	AARS1
ENSG00000100029	ENST00000335214	protein_coding	PES1		ILMN_1743646	ENSG00000125753	protein_coding	VASP		ILMN_1772261	ENSG00000090863	protein_coding	GLG1
ENSG00000100030	ENST00000215832	protein_coding	MAPK1		ILMN_1708095	ENSG00000125779	protein_coding	PANK2		ILMN_1799667	ENSG00000090889	protein_coding	KIF4A
ENSG00000100034	ENST00000263212	protein_coding	PPM1F		ILMN_1704730	ENSG00000125810	protein_coding	CD93		ILMN_1714622	ENSG00000090905	protein_coding	TNRC6A
ENSG00000100053	ENST00000404334	protein_coding	CRYBB3		ILMN_1664028	ENSG00000125817	protein_coding	CENPB		ILMN_1657836	ENSG00000090924	protein_coding	PLEKHG2
ENSG00000100055	ENST00000248901	protein_coding	CYTH4		ILMN_2367191	ENSG00000125818	protein_coding	PSMF1		ILMN_1784113	ENSG00000090971	protein_coding	NAT14
ENSG00000100056	ENST00000252137	protein_coding	ESS2		ILMN_1751330	ENSG00000125826	protein_coding	RBCK1		ILMN_1725187	ENSG00000090975	protein_coding	PITPNM2
ENSG00000100060	ENST00000356998	protein_coding	MFNG		ILMN_1702759	ENSG00000125827	protein_coding	TMX4		ILMN_2347807	ENSG00000090989	protein_coding	EXOC1
ENSG00000100075	ENST00000215882	protein_coding	SLC25A1		ILMN_1774661	ENSG00000125835	protein_coding	SNRPB		ILMN_1782459	ENSG00000091039	protein_coding	OSBPL8
ENSG00000100077	ENST00000324198	protein_coding	GRK3		ILMN_2360784	ENSG00000125844	protein_coding	RRBP1		ILMN_2275098	ENSG00000091073	protein_coding	DTX2
ENSG00000100079	ENST00000215886	protein_coding	LGALS2		ILMN_1718718	ENSG00000125863	protein_coding	MKKS		ILMN_1779353	ENSG00000091127	protein_coding	PUS7
ENSG00000100083	ENST00000325180	protein_coding	GGA1		ILMN_1706426	ENSG00000125868	protein_coding	DSTN		ILMN_1792301	ENSG00000091128	protein_coding	LAMB4
ENSG00000100084	ENST00000263208	protein_coding	HIRA		ILMN_1690706	ENSG00000125870	protein_coding	SNRPB2		ILMN_1722809	ENSG00000091129	protein_coding	NRCAM
ENSG00000100092	ENST00000643339	protein_coding	SH3BP1		ILMN_2176251	ENSG00000125871	protein_coding	MGME1		ILMN_1664577	ENSG00000091140	protein_coding	DLD
ENSG00000100097	ENST00000215909	protein_coding	LGALS1		ILMN_1798581	ENSG00000125885	protein_coding	MCM8		ILMN_2383516	ENSG00000091157	protein_coding	WDR7
ENSG00000100099	ENST00000491142	protein_coding	HPS4		ILMN_1782095	ENSG00000125898	protein_coding	FAM110A		ILMN_1756860	ENSG00000091164	protein_coding	TXNL1
ENSG00000100100	ENST00000215912	protein_coding	PIK3IP1		ILMN_1784737	ENSG00000125910	protein_coding	S1PR4		ILMN_1756455	ENSG00000091181	protein_coding	IL5RA
ENSG00000100104	ENST00000215917	protein_coding	SRRD		ILMN_2175894	ENSG00000125944	protein_coding	HNRNPR		ILMN_1725414	ENSG00000091262	protein_coding	ABCC6
ENSG00000100105	ENST00000465287	protein_coding	PATZ1		ILMN_1690610	ENSG00000125970	protein_coding	RALY		ILMN_1696494	ENSG00000091317	protein_coding	CMTM6
ENSG00000100106	ENST00000403663	protein_coding	TRIOBP		ILMN_1658053	ENSG00000125971	protein_coding	DYNLRB1		ILMN_2359287	ENSG00000091409	protein_coding	ITGA6
ENSG00000100109	ENST00000407690	protein_coding	TFIP11		ILMN_2359453	ENSG00000125991	protein_coding	ERGIC3		ILMN_1661802	ENSG00000091428	protein_coding	RAPGEF4
ENSG00000100116	ENST00000248924	protein_coding	GCAT		ILMN_1801633	ENSG00000125995	protein_coding	ROMO1		ILMN_1768110	ENSG00000091436	protein_coding	MAP3K20
ENSG00000100122	ENST00000647569	protein_coding	CRYBB1		ILMN_1786601	ENSG00000126003	protein_coding	PLAGL2		ILMN_1719392	ENSG00000091483	protein_coding	FH
ENSG00000100124	ENST00000215941	protein_coding	ANKRD54		ILMN_1764794	ENSG00000126067	protein_coding	PSMB2		ILMN_1797822	ENSG00000091490	protein_coding	SEL1L3
ENSG00000100138	ENST00000215956	protein_coding	SNU13		ILMN_1740742	ENSG00000126088	protein_coding	UROD		ILMN_1673788	ENSG00000091527	protein_coding	CDV3
ENSG00000100139	ENST00000215957	protein_coding	MICALL1		ILMN_1788024	ENSG00000126226	protein_coding	PCID2		ILMN_1756734	ENSG00000091536	protein_coding	MYO15A
ENSG00000100142	ENST00000442738	protein_coding	POLR2F		ILMN_1655418	ENSG00000126247	protein_coding	CAPNS1		ILMN_1657283	ENSG00000091542	protein_coding	ALKBH5
ENSG00000100147	ENST00000255784	protein_coding	CCDC134		ILMN_1670456	ENSG00000126254	protein_coding	RBM42		ILMN_2313079	ENSG00000091592	protein_coding	NLRP1
ENSG00000100150	ENST00000382112	protein_coding	DEPDC5		ILMN_1797895	ENSG00000126262	protein_coding	FFAR2		ILMN_1684446	ENSG00000091640	protein_coding	SPAG7
ENSG00000100151	ENST00000356976	protein_coding	PICK1		ILMN_1699931	ENSG00000126264	protein_coding	HCST		ILMN_2215061	ENSG00000091651	protein_coding	ORC6
ENSG00000100162	ENST00000215980	protein_coding	CENPM		ILMN_2154671	ENSG00000126267	protein_coding	COX6B1		ILMN_1761479	ENSG00000091732	protein_coding	ZC3HC1
ENSG00000100201	ENST00000396821	protein_coding	DDX17		ILMN_1715131	ENSG00000126353	protein_coding	CCR7		ILMN_1725485	ENSG00000091844	protein_coding	RGS17
ENSG00000100207	ENST00000359486	protein_coding	TCF20		ILMN_1711606	ENSG00000126432	protein_coding	PRDX5		ILMN_1667716	ENSG00000091947	protein_coding	TMEM101
ENSG00000100209	ENST00000216027	protein_coding	HSCB		ILMN_1765649	ENSG00000126456	protein_coding	IRF3		ILMN_1706722	ENSG00000091972	protein_coding	CD200
ENSG00000100211	ENST00000216029	protein_coding	CBY1		ILMN_1692473	ENSG00000126457	protein_coding	PRMT1		ILMN_1770772	ENSG00000092009	protein_coding	CMA1
ENSG00000100216	ENST00000216034	protein_coding	TOMM22		ILMN_1780825	ENSG00000126458	protein_coding	RRAS		ILMN_1806017	ENSG00000092010	protein_coding	PSME1
ENSG00000100219	ENST00000216037	protein_coding	XBP1		ILMN_1753547	ENSG00000126561	protein_coding	STAT5A		ILMN_1662617	ENSG00000092020	protein_coding	PPP2R3C
ENSG00000100220	ENST00000216038	protein_coding	RTCB		ILMN_1698258	ENSG00000126698	protein_coding	DNAJC8		ILMN_1758829	ENSG00000092051	protein_coding	JPH4
ENSG00000100221	ENST00000216039	protein_coding	JOSD1		ILMN_2347798	ENSG00000126709	protein_coding	IFI6		ILMN_1779095	ENSG00000092067	protein_coding	CEBPE
ENSG00000100225	ENST00000266087	protein_coding	FBXO7		ILMN_1671314	ENSG00000126756	protein_coding	UXT		ILMN_1807894	ENSG00000092068	protein_coding	SLC7A8
ENSG00000100226	ENST00000458073	protein_coding	GTPBP1		ILMN_2167922	ENSG00000126814	protein_coding	TRMT5		ILMN_1753393	ENSG00000092094	protein_coding	OSGEP
ENSG00000100239	ENST00000216061	protein_coding	PPP6R2		ILMN_1780671	ENSG00000126822	protein_coding	PLEKHG3		ILMN_1653200	ENSG00000092096	protein_coding	SLC22A17
ENSG00000100241	ENST00000380817	protein_coding	SBF1		ILMN_1678504	ENSG00000126858	protein_coding	RHOT1		ILMN_1800543	ENSG00000092108	protein_coding	SCFD1
ENSG00000100242	ENST00000405018	protein_coding	SUN2		ILMN_1733579	ENSG00000126860	protein_coding	EVI2A		ILMN_1680643	ENSG00000092140	protein_coding	G2E3
ENSG00000100243	ENST00000352397	protein_coding	CYB5R3		ILMN_1666049	ENSG00000126883	protein_coding	NUP214		ILMN_1706094	ENSG00000092148	protein_coding	HECTD1
ENSG00000100246	ENST00000216068	protein_coding	DNAL4		ILMN_1657968	ENSG00000126934	protein_coding	MAP2K2		ILMN_2334587	ENSG00000092199	protein_coding	HNRNPC
ENSG00000100258	ENST00000474879	protein_coding	LMF2		ILMN_2362245	ENSG00000126945	protein_coding	HNRNPH2		ILMN_1803739	ENSG00000092200	protein_coding	RPGRIP1
ENSG00000100266	ENST00000263246	protein_coding	PACSIN2		ILMN_1762825	ENSG00000127022	protein_coding	CANX		ILMN_1781516	ENSG00000092201	protein_coding	SUPT16H
ENSG00000100271	ENST00000266254	protein_coding	TTLL1		ILMN_1772686	ENSG00000127084	protein_coding	FGD3		ILMN_1743131	ENSG00000092203	protein_coding	TOX4
ENSG00000100280	ENST00000317368	protein_coding	AP1B1		ILMN_1776094	ENSG00000127125	protein_coding	PPCS		ILMN_2344002	ENSG00000092208	protein_coding	GEMIN2
ENSG00000100281	ENST00000455359	protein_coding	HMGXB4		ILMN_1665761	ENSG00000127152	protein_coding	BCL11B		ILMN_1812328	ENSG00000092377	protein_coding	TBL1Y
ENSG00000100284	ENST00000411850	protein_coding	TOM1		ILMN_1798189	ENSG00000127184	protein_coding	COX7C		ILMN_1803192	ENSG00000092470	protein_coding	WDR76
ENSG00000100290	ENST00000216115	protein_coding	BIK		ILMN_1794588	ENSG00000127334	protein_coding	DYRK2		ILMN_1748911	ENSG00000092531	protein_coding	SNAP23
ENSG00000100292	ENST00000216117	protein_coding	HMOX1		ILMN_1654629	ENSG00000127419	protein_coding	TMEM175		ILMN_1721580	ENSG00000092607	protein_coding	TBX15
ENSG00000100294	ENST00000290429	protein_coding	MCAT		ILMN_1776375	ENSG00000127445	protein_coding	PIN1		ILMN_1704537	ENSG00000092621	protein_coding	PHGDH
ENSG00000100296	ENST00000490103	protein_coding	THOC5		ILMN_1699226	ENSG00000127481	protein_coding	UBR4		ILMN_1795937	ENSG00000092820	protein_coding	EZR
ENSG00000100297	ENST00000216122	protein_coding	MCM5		ILMN_1752333	ENSG00000127526	protein_coding	SLC35E1		ILMN_2326071	ENSG00000092841	protein_coding	MYL6
ENSG00000100299	ENST00000356098	protein_coding	ARSA		ILMN_1735930	ENSG00000127528	protein_coding	KLF2		ILMN_1671326	ENSG00000092847	protein_coding	AGO1
ENSG00000100300	ENST00000337554	protein_coding	TSPO		ILMN_2301624	ENSG00000127603	protein_coding	MACF1		ILMN_2043173	ENSG00000092850	protein_coding	TEKT2
ENSG00000100304	ENST00000216129	protein_coding	TTLL12		ILMN_1814173	ENSG00000127616	protein_coding	SMARCA4		ILMN_1691165	ENSG00000092853	protein_coding	CLSPN
ENSG00000100307	ENST00000216133	protein_coding	CBX7		ILMN_1784300	ENSG00000127824	protein_coding	TUBA4A		ILMN_1753819	ENSG00000092871	protein_coding	RFFL
ENSG00000100316	ENST00000216146	protein_coding	RPL3		ILMN_1774604	ENSG00000127838	protein_coding	PNKD		ILMN_1773380	ENSG00000092929	protein_coding	UNC13D
ENSG00000100319	ENST00000344318	protein_coding	ZMAT5		ILMN_1718132	ENSG00000127884	protein_coding	ECHS1		ILMN_1672503	ENSG00000092964	protein_coding	DPYSL2
ENSG00000100321	ENST00000328933	protein_coding	SYNGR1		ILMN_1782419	ENSG00000127920	protein_coding	GNG11		ILMN_1786036	ENSG00000092978	protein_coding	GPATCH2
ENSG00000100324	ENST00000216160	protein_coding	TAB1		ILMN_2128128	ENSG00000127922	protein_coding	SEM1		ILMN_1708132	ENSG00000093000	protein_coding	NUP50
ENSG00000100325	ENST00000307790	protein_coding	ASCC2		ILMN_2222074	ENSG00000127947	protein_coding	PTPN12		ILMN_1670238	ENSG00000093009	protein_coding	CDC45
ENSG00000100330	ENST00000351488	protein_coding	MTMR3		ILMN_1677768	ENSG00000127948	protein_coding	POR		ILMN_1730084	ENSG00000093010	protein_coding	COMT
ENSG00000100335	ENST00000325301	protein_coding	MIEF1		ILMN_1693009	ENSG00000127951	protein_coding	FGL2		ILMN_1751851	ENSG00000093072	protein_coding	ADA2
ENSG00000100341	ENST00000438734	protein_coding	PNPLA5		ILMN_2210729	ENSG00000127952	protein_coding	STYXL1		ILMN_2167011	ENSG00000093144	protein_coding	ECHDC1
ENSG00000100342	ENST00000319136	protein_coding	APOL1		ILMN_1720829	ENSG00000128016	protein_coding	ZFP36		ILMN_1707156	ENSG00000093167	protein_coding	LRRFIP2
ENSG00000100345	ENST00000216181	protein_coding	MYH9		ILMN_1773760	ENSG00000128050	protein_coding	PAICS		ILMN_2290618	ENSG00000093183	protein_coding	SEC22C
ENSG00000100347	ENST00000350028	protein_coding	SAMM50		ILMN_1766803	ENSG00000128159	protein_coding	TUBGCP6		ILMN_1798546	ENSG00000094631	protein_coding	HDAC6
ENSG00000100348	ENST00000216185	protein_coding	TXN2		ILMN_1700147	ENSG00000128218	protein_coding	VPREB3		ILMN_1686659	ENSG00000094661	protein_coding	OR1I1
ENSG00000100351	ENST00000344138	protein_coding	GRAP2		ILMN_1749213	ENSG00000128228	protein_coding	SDF2L1		ILMN_2154101	ENSG00000094841	protein_coding	UPRT
ENSG00000100353	ENST00000216190	protein_coding	EIF3D		ILMN_1728512	ENSG00000128245	protein_coding	YWHAH		ILMN_1799688	ENSG00000094880	protein_coding	CDC23
ENSG00000100354	ENST00000335727	protein_coding	TNRC6B		ILMN_1672128	ENSG00000128272	protein_coding	ATF4		ILMN_1755321	ENSG00000094914	protein_coding	AAAS
ENSG00000100360	ENST00000340630	protein_coding	IFT27		ILMN_1756862	ENSG00000128284	protein_coding	APOL3		ILMN_1813028	ENSG00000094916	protein_coding	CBX5
ENSG00000100362	ENST00000216200	protein_coding	PVALB		ILMN_2329679	ENSG00000128294	protein_coding	TPST2		ILMN_1732158	ENSG00000094963	protein_coding	FMO2
ENSG00000100364	ENST00000336156	protein_coding	KIAA0930		ILMN_1691572	ENSG00000128311	protein_coding	TST		ILMN_1791524	ENSG00000094975	protein_coding	SUCO
ENSG00000100365	ENST00000248899	protein_coding	NCF4		ILMN_2393765	ENSG00000128322	protein_coding	IGLL1		ILMN_1723020	ENSG00000095015	protein_coding	MAP3K1
ENSG00000100368	ENST00000403662	protein_coding	CSF2RB		ILMN_1709795	ENSG00000128340	protein_coding	RAC2		ILMN_1682147	ENSG00000095066	protein_coding	HOOK2
ENSG00000100372	ENST00000402844	protein_coding	SLC25A17		ILMN_1798874	ENSG00000128463	protein_coding	EMC4		ILMN_1860518	ENSG00000095110	protein_coding	NXPE1
ENSG00000100376	ENST00000441876	protein_coding	FAM118A		ILMN_2099783	ENSG00000128524	protein_coding	ATP6V1F		ILMN_1699703	ENSG00000095139	protein_coding	ARCN1
ENSG00000100379	ENST00000402077	protein_coding	KCTD17		ILMN_2161286	ENSG00000128578	protein_coding	STRIP2		ILMN_1784967	ENSG00000095203	protein_coding	EPB41L4B
ENSG00000100380	ENST00000216218	protein_coding	ST13		ILMN_2371964	ENSG00000128626	protein_coding	MRPS12		ILMN_1669940	ENSG00000095209	protein_coding	TMEM38B
ENSG00000100385	ENST00000216223	protein_coding	IL2RB		ILMN_1698406	ENSG00000128699	protein_coding	ORMDL1		ILMN_1720926	ENSG00000095261	protein_coding	PSMD5
ENSG00000100387	ENST00000216225	protein_coding	RBX1		ILMN_1656537	ENSG00000128739	protein_coding	SNRPN		ILMN_2339835	ENSG00000095303	protein_coding	PTGS1
ENSG00000100393	ENST00000263253	protein_coding	EP300		ILMN_2088410	ENSG00000128789	protein_coding	PSMG2		ILMN_1715416	ENSG00000095319	protein_coding	NUP188
ENSG00000100395	ENST00000216237	protein_coding	L3MBTL2		ILMN_1755114	ENSG00000128829	protein_coding	EIF2AK4		ILMN_1737992	ENSG00000095321	protein_coding	CRAT
ENSG00000100401	ENST00000356244	protein_coding	RANGAP1		ILMN_2398865	ENSG00000129003	protein_coding	VPS13C		ILMN_1775734	ENSG00000095370	protein_coding	SH2D3C
ENSG00000100403	ENST00000352645	protein_coding	ZC3H7B		ILMN_1793894	ENSG00000129055	protein_coding	ANAPC13		ILMN_1769876	ENSG00000095383	protein_coding	TBC1D2
ENSG00000100410	ENST00000216252	protein_coding	PHF5A		ILMN_2055310	ENSG00000129071	protein_coding	MBD4		ILMN_1717434	ENSG00000095397	protein_coding	WHRN
ENSG00000100412	ENST00000216254	protein_coding	ACO2		ILMN_1699112	ENSG00000129083	protein_coding	COPB1		ILMN_1730851	ENSG00000095464	protein_coding	PDE6C
ENSG00000100413	ENST00000337566	protein_coding	POLR3H		ILMN_1802456	ENSG00000129187	protein_coding	DCTD		ILMN_1651886	ENSG00000095485	protein_coding	CWF19L1
ENSG00000100416	ENST00000381019	protein_coding	TRMU		ILMN_1770339	ENSG00000129197	protein_coding	RPAIN		ILMN_1676248	ENSG00000095539	protein_coding	SEMA4G
ENSG00000100417	ENST00000216259	protein_coding	PMM1		ILMN_1738699	ENSG00000129245	protein_coding	FXR2		ILMN_1676842	ENSG00000095564	protein_coding	BTAF1
ENSG00000100418	ENST00000263256	protein_coding	DESI1		ILMN_1732985	ENSG00000129292	protein_coding	PHF20L1		ILMN_1674024	ENSG00000095574	protein_coding	IKZF5
ENSG00000100422	ENST00000216264	protein_coding	CERK		ILMN_1817255	ENSG00000129315	protein_coding	CCNT1		ILMN_2175094	ENSG00000095627	protein_coding	TDRD1
ENSG00000100425	ENST00000216267	protein_coding	BRD1		ILMN_1698463	ENSG00000129351	protein_coding	ILF3		ILMN_2326262	ENSG00000095637	protein_coding	SORBS1
ENSG00000100427	ENST00000311597	protein_coding	MLC1		ILMN_1771987	ENSG00000129353	protein_coding	SLC44A2		ILMN_1691410	ENSG00000095739	protein_coding	BAMBI
ENSG00000100429	ENST00000475965	protein_coding	HDAC10		ILMN_1748883	ENSG00000129355	protein_coding	CDKN2D		ILMN_2323526	ENSG00000095787	protein_coding	WAC
ENSG00000100433	ENST00000312350	protein_coding	KCNK10		ILMN_2324998	ENSG00000129460	protein_coding	NGDN		ILMN_1657237	ENSG00000095906	protein_coding	NUBP2
ENSG00000100439	ENST00000428304	protein_coding	ABHD4		ILMN_1753002	ENSG00000129472	protein_coding	RAB2B		ILMN_1774375	ENSG00000095932	protein_coding	SMIM24
ENSG00000100441	ENST00000251343	protein_coding	KHNYN		ILMN_1666208	ENSG00000129534	protein_coding	MIS18BP1		ILMN_1735548	ENSG00000095951	protein_coding	HIVEP1
ENSG00000100442	ENST00000216330	protein_coding	FKBP3		ILMN_2058070	ENSG00000129559	protein_coding	NEDD8		ILMN_1778444	ENSG00000096060	protein_coding	FKBP5
ENSG00000100445	ENST00000399395	protein_coding	SDR39U1		ILMN_1731619	ENSG00000129562	protein_coding	DAD1		ILMN_1798804	ENSG00000096063	protein_coding	SRPK1
ENSG00000100448	ENST00000216336	protein_coding	CTSG		ILMN_1758941	ENSG00000129625	protein_coding	REEP5		ILMN_1658800	ENSG00000096070	protein_coding	BRPF3
ENSG00000100450	ENST00000216338	protein_coding	GZMH		ILMN_1693310	ENSG00000129636	protein_coding	ITFG1		ILMN_1785191	ENSG00000096092	protein_coding	TMEM14A
ENSG00000100453	ENST00000216341	protein_coding	GZMB		ILMN_1732575	ENSG00000129657	protein_coding	SEC14L1		ILMN_1755051	ENSG00000096093	protein_coding	EFHC1
ENSG00000100461	ENST00000359890	protein_coding	RBM23		ILMN_1691717	ENSG00000129667	protein_coding	RHBDF2		ILMN_1673711	ENSG00000096384	protein_coding	HSP90AB1
ENSG00000100462	ENST00000324366	protein_coding	PRMT5		ILMN_1803423	ENSG00000129675	protein_coding	ARHGEF6		ILMN_1685858	ENSG00000096395	protein_coding	MLN
ENSG00000100473	ENST00000216361	protein_coding	COCH		ILMN_1666933	ENSG00000129691	protein_coding	ASH2L		ILMN_1652907	ENSG00000096401	protein_coding	CDC5L
ENSG00000100478	ENST00000542754	protein_coding	AP4S1		ILMN_1760400	ENSG00000129696	protein_coding	TTI2		ILMN_2226628	ENSG00000096654	protein_coding	ZNF184
ENSG00000100483	ENST00000395860	protein_coding	VCPKMT		ILMN_1741371	ENSG00000129925	protein_coding	PGAP6		ILMN_1655614	ENSG00000096696	protein_coding	DSP
ENSG00000100485	ENST00000216373	protein_coding	SOS2		ILMN_1685631	ENSG00000129933	protein_coding	MAU2		ILMN_1654920	ENSG00000096746	protein_coding	HNRNPH3
ENSG00000100490	ENST00000216378	protein_coding	CDKL1		ILMN_1753342	ENSG00000130066	protein_coding	SAT1		ILMN_1777449	ENSG00000096872	protein_coding	IFT74
ENSG00000100503	ENST00000382041	protein_coding	NIN		ILMN_1708414	ENSG00000130119	protein_coding	GNL3L		ILMN_1683178	ENSG00000096968	protein_coding	JAK2
ENSG00000100504	ENST00000216392	protein_coding	PYGL		ILMN_1766094	ENSG00000130150	protein_coding	MOSPD2		ILMN_1699908	ENSG00000096996	protein_coding	IL12RB1
ENSG00000100519	ENST00000445930	protein_coding	PSMC6		ILMN_1723185	ENSG00000130165	protein_coding	ELOF1		ILMN_1713732	ENSG00000097007	protein_coding	ABL1
ENSG00000100522	ENST00000216410	protein_coding	GNPNAT1		ILMN_1777794	ENSG00000130175	protein_coding	PRKCSH		ILMN_1740265	ENSG00000097021	protein_coding	ACOT7
ENSG00000100523	ENST00000357758	protein_coding	DDHD1		ILMN_1727389	ENSG00000130177	protein_coding	CDC16		ILMN_1766045	ENSG00000097033	protein_coding	SH3GLB1
ENSG00000100528	ENST00000216416	protein_coding	CNIH1		ILMN_1683475	ENSG00000130204	protein_coding	TOMM40		ILMN_1741801	ENSG00000097046	protein_coding	CDC7
ENSG00000100532	ENST00000216420	protein_coding	CGRRF1		ILMN_2174884	ENSG00000130227	protein_coding	XPO7		ILMN_1767934	ENSG00000099139	protein_coding	PCSK5
ENSG00000100554	ENST00000216442	protein_coding	ATP6V1D		ILMN_1705679	ENSG00000130254	protein_coding	SAFB2		ILMN_1689329	ENSG00000099194	protein_coding	SCD
ENSG00000100557	ENST00000527032	protein_coding	CCDC198		ILMN_1685088	ENSG00000130255	protein_coding	RPL36		ILMN_1785424	ENSG00000099204	protein_coding	ABLIM1
ENSG00000100564	ENST00000216452	protein_coding	PIGH		ILMN_1723480	ENSG00000130303	protein_coding	BST2		ILMN_1751425	ENSG00000099219	protein_coding	ERMP1
ENSG00000100565	ENST00000555189	protein_coding	LRRC74A		ILMN_1751958	ENSG00000130305	protein_coding	NSUN5		ILMN_1906110	ENSG00000099246	protein_coding	RAB18
ENSG00000100567	ENST00000216455	protein_coding	PSMA3		ILMN_1727043	ENSG00000130309	protein_coding	COLGALT1		ILMN_1742547	ENSG00000099250	protein_coding	NRP1
ENSG00000100568	ENST00000554659	protein_coding	VTI1B		ILMN_1694530	ENSG00000130311	protein_coding	DDA1		ILMN_1708516	ENSG00000099256	protein_coding	PRTFDC1
ENSG00000100575	ENST00000395159	protein_coding	TIMM9		ILMN_1783681	ENSG00000130312	protein_coding	MRPL34		ILMN_1803850	ENSG00000099282	protein_coding	TSPAN15
ENSG00000100577	ENST00000216465	protein_coding	GSTZ1		ILMN_1797005	ENSG00000130313	protein_coding	PGLS		ILMN_1705570	ENSG00000099284	protein_coding	MACROH2A2
ENSG00000100578	ENST00000354386	protein_coding	KIAA0586		ILMN_1678165	ENSG00000130332	protein_coding	LSM7		ILMN_2191313	ENSG00000099290	protein_coding	WASHC2A
ENSG00000100580	ENST00000216468	protein_coding	TMED8		ILMN_1725534	ENSG00000130402	protein_coding	ACTN4		ILMN_1749838	ENSG00000099326	protein_coding	MZF1
ENSG00000100591	ENST00000216479	protein_coding	AHSA1		ILMN_1791119	ENSG00000130414	protein_coding	NDUFA10		ILMN_1757388	ENSG00000099330	protein_coding	OCEL1
ENSG00000100592	ENST00000360909	protein_coding	DAAM1		ILMN_1777061	ENSG00000130449	protein_coding	ZSWIM6		ILMN_1672547	ENSG00000099331	protein_coding	MYO9B
ENSG00000100596	ENST00000216484	protein_coding	SPTLC2		ILMN_1796336	ENSG00000130479	protein_coding	MAP1S		ILMN_1701173	ENSG00000099337	protein_coding	KCNK6
ENSG00000100599	ENST00000216487	protein_coding	RIN3		ILMN_2327346	ENSG00000130511	protein_coding	SSBP4		ILMN_1733256	ENSG00000099341	protein_coding	PSMD8
ENSG00000100601	ENST00000216489	protein_coding	ALKBH1		ILMN_1788099	ENSG00000130520	protein_coding	LSM4		ILMN_1671215	ENSG00000099364	protein_coding	FBXL19
ENSG00000100603	ENST00000261531	protein_coding	SNW1		ILMN_1810214	ENSG00000130522	protein_coding	JUND		ILMN_1653042	ENSG00000099377	protein_coding	HSD3B7
ENSG00000100605	ENST00000267615	protein_coding	ITPK1		ILMN_1807044	ENSG00000130560	protein_coding	UBAC1		ILMN_1714327	ENSG00000099381	protein_coding	SETD1A
ENSG00000100612	ENST00000536410	protein_coding	DHRS7		ILMN_1787509	ENSG00000130589	protein_coding	HELZ2		ILMN_2371147	ENSG00000099385	protein_coding	BCL7C
ENSG00000100614	ENST00000325658	protein_coding	PPM1A		ILMN_1654778	ENSG00000130592	protein_coding	LSP1		ILMN_2078430	ENSG00000099399	protein_coding	MAGEB2
ENSG00000100632	ENST00000557016	protein_coding	ERH		ILMN_1705900	ENSG00000130638	protein_coding	ATXN10		ILMN_1674661	ENSG00000099622	protein_coding	CIRBP
ENSG00000100644	ENST00000323441	protein_coding	HIF1A		ILMN_1775074	ENSG00000130640	protein_coding	TUBGCP2		ILMN_1653599	ENSG00000099624	protein_coding	ATP5F1D
ENSG00000100647	ENST00000342745	protein_coding	SUSD6		ILMN_1737535	ENSG00000130699	protein_coding	TAF4		ILMN_1780504	ENSG00000099625	protein_coding	CBARP
ENSG00000100650	ENST00000394366	protein_coding	SRSF5		ILMN_1656482	ENSG00000130703	protein_coding	OSBPL2		ILMN_1727258	ENSG00000099721	protein_coding	AMELY
ENSG00000100664	ENST00000216554	protein_coding	EIF5		ILMN_1760143	ENSG00000130706	protein_coding	ADRM1		ILMN_1745385	ENSG00000099783	protein_coding	HNRNPM
ENSG00000100678	ENST00000216568	protein_coding	SLC8A3		ILMN_1656621	ENSG00000130724	protein_coding	CHMP2A		ILMN_1703142	ENSG00000099785	protein_coding	MARCHF2
ENSG00000100697	ENST00000343455	protein_coding	DICER1		ILMN_1701331	ENSG00000130725	protein_coding	UBE2M		ILMN_1813604	ENSG00000099795	protein_coding	NDUFB7
ENSG00000100711	ENST00000311141	protein_coding	ZFYVE21		ILMN_1736575	ENSG00000130726	protein_coding	TRIM28		ILMN_1671678	ENSG00000099797	protein_coding	TECR
ENSG00000100714	ENST00000545908	protein_coding	MTHFD1		ILMN_1665717	ENSG00000130741	protein_coding	EIF2S3		ILMN_1686557	ENSG00000099800	protein_coding	TIMM13
ENSG00000100721	ENST00000402399	protein_coding	TCL1A		ILMN_1704024	ENSG00000130748	protein_coding	TMEM160		ILMN_1713006	ENSG00000099804	protein_coding	CDC34
ENSG00000100722	ENST00000302216	protein_coding	ZC3H14		ILMN_2087575	ENSG00000130749	protein_coding	ZC3H4		ILMN_1753639	ENSG00000099810	protein_coding	MTAP
ENSG00000100731	ENST00000304743	protein_coding	PCNX1		ILMN_2404085	ENSG00000130779	protein_coding	CLIP1		ILMN_1683905	ENSG00000099812	protein_coding	MISP
ENSG00000100739	ENST00000553356	protein_coding	BDKRB1		ILMN_1689446	ENSG00000130811	protein_coding	EIF3G		ILMN_1770356	ENSG00000099821	protein_coding	POLRMT
ENSG00000100744	ENST00000555181	protein_coding	GSKIP		ILMN_1760201	ENSG00000130816	protein_coding	DNMT1		ILMN_1734346	ENSG00000099840	protein_coding	IZUMO4
ENSG00000100749	ENST00000216639	protein_coding	VRK1		ILMN_1671257	ENSG00000130826	protein_coding	DKC1		ILMN_1733110	ENSG00000099849	protein_coding	RASSF7
ENSG00000100784	ENST00000614987	protein_coding	RPS6KA5		ILMN_1733675	ENSG00000130830	protein_coding	MPP1		ILMN_1718977	ENSG00000099860	protein_coding	GADD45B
ENSG00000100796	ENST00000554684	protein_coding	PPP4R3A		ILMN_1688971	ENSG00000130935	protein_coding	NOL11		ILMN_1812031	ENSG00000099864	protein_coding	PALM
ENSG00000100802	ENST00000397377	protein_coding	C14orf93		ILMN_1675674	ENSG00000130939	protein_coding	UBE4B		ILMN_1764120	ENSG00000099869	lncRNA	IGF2-AS
ENSG00000100804	ENST00000361611	protein_coding	PSMB5		ILMN_1683609	ENSG00000130985	protein_coding	UBA1		ILMN_2347068	ENSG00000099875	protein_coding	MKNK2
ENSG00000100811	ENST00000262238	protein_coding	YY1		ILMN_2312340	ENSG00000131042	protein_coding	LILRB2		ILMN_1677226	ENSG00000099889	protein_coding	ARVCF
ENSG00000100813	ENST00000262710	protein_coding	ACIN1		ILMN_1721225	ENSG00000131043	protein_coding	AAR2		ILMN_1671913	ENSG00000099899	protein_coding	TRMT2A
ENSG00000100814	ENST00000358932	protein_coding	CCNB1IP1		ILMN_2411963	ENSG00000131051	protein_coding	RBM39		ILMN_1721457	ENSG00000099901	protein_coding	RANBP1
ENSG00000100815	ENST00000267622	protein_coding	TRIP11		ILMN_1714197	ENSG00000131069	protein_coding	ACSS2		ILMN_1789492	ENSG00000099904	protein_coding	ZDHHC8
ENSG00000100823	ENST00000216714	protein_coding	APEX1		ILMN_1798485	ENSG00000131100	protein_coding	ATP6V1E1		ILMN_1705390	ENSG00000099910	protein_coding	KLHL22
ENSG00000100836	ENST00000397276	protein_coding	PABPN1		ILMN_1652754	ENSG00000131116	protein_coding	ZNF428		ILMN_1668748	ENSG00000099917	protein_coding	MED15
ENSG00000100852	ENST00000433497	protein_coding	ARHGAP5		ILMN_1652207	ENSG00000131143	protein_coding	COX4I1		ILMN_1659857	ENSG00000099940	protein_coding	SNAP29
ENSG00000100865	ENST00000216756	protein_coding	CINP		ILMN_1709439	ENSG00000131165	protein_coding	CHMP1A		ILMN_1690122	ENSG00000099942	protein_coding	CRKL
ENSG00000100867	ENST00000432832	protein_coding	DHRS2		ILMN_1702835	ENSG00000131171	protein_coding	SH3BGRL		ILMN_1805161	ENSG00000099949	protein_coding	LZTR1
ENSG00000100883	ENST00000216774	protein_coding	SRP54		ILMN_1797604	ENSG00000131236	protein_coding	CAP1		ILMN_1655915	ENSG00000099953	protein_coding	MMP11
ENSG00000100888	ENST00000430710	protein_coding	CHD8		ILMN_1669273	ENSG00000131238	protein_coding	PPT1		ILMN_1758823	ENSG00000099956	protein_coding	SMARCB1
ENSG00000100889	ENST00000216780	protein_coding	PCK2		ILMN_1755873	ENSG00000131355	protein_coding	ADGRE3		ILMN_2181445	ENSG00000099968	protein_coding	BCL2L13
ENSG00000100897	ENST00000396936	protein_coding	DCAF11		ILMN_1723414	ENSG00000131373	protein_coding	HACL1		ILMN_1780546	ENSG00000099985	protein_coding	OSM
ENSG00000100906	ENST00000216797	protein_coding	NFKBIA		ILMN_1800787	ENSG00000131378	protein_coding	RFTN1		ILMN_1814044	ENSG00000099991	protein_coding	CABIN1
ENSG00000100908	ENST00000560403	protein_coding	EMC9		ILMN_1799890	ENSG00000131381	protein_coding	RBSN		ILMN_1693726	ENSG00000099992	protein_coding	TBC1D10A
ENSG00000100934	ENST00000307712	protein_coding	SEC23A		ILMN_1678032	ENSG00000131408	protein_coding	NR1H2		ILMN_1693270	ENSG00000099994	protein_coding	SUSD2
ENSG00000100941	ENST00000216832	protein_coding	PNN		ILMN_1761912	ENSG00000131446	protein_coding	MGAT1		ILMN_1697286	ENSG00000099995	protein_coding	SF3A1
ENSG00000100949	ENST00000216840	protein_coding	RABGGTA		ILMN_1800975	ENSG00000131467	protein_coding	PSME3		ILMN_1749372	ENSG00000099998	protein_coding	GGT5
ENSG00000100968	ENST00000554050	protein_coding	NFATC4		ILMN_1656807	ENSG00000131469	protein_coding	RPL27		ILMN_1652313	ENSG00000099999	protein_coding	RNF215
ENSG00000100979	ENST00000354050	protein_coding	PLTP		ILMN_1749014	ENSG00000131473	protein_coding	ACLY		ILMN_1779185	ENSG00000100014	protein_coding	SPECC1L
ENSG00000100982	ENST00000372409	protein_coding	PCIF1		ILMN_1661554	ENSG00000131504	protein_coding	DIAPH1		ILMN_1675273	ENSG00000100023	protein_coding	PPIL2
ENSG00000100983	ENST00000451957	protein_coding	GSS		ILMN_1800164	ENSG00000131626	protein_coding	PPFIA1		ILMN_1678690	ENSG00000100024	protein_coding	UPB1
ENSG00000100985	ENST00000372330	protein_coding	MMP9		ILMN_1815086	ENSG00000131669	protein_coding	NINJ1		ILMN_1656372	ENSG00000100029	protein_coding	PES1
ENSG00000100991	ENST00000252015	protein_coding	TRPC4AP		ILMN_1768505	ENSG00000131724	protein_coding	IL13RA1		ILMN_2235283	ENSG00000100030	protein_coding	MAPK1
ENSG00000100994	ENST00000216962	protein_coding	PYGB		ILMN_1723007	ENSG00000131732	protein_coding	ZCCHC9		ILMN_2059535	ENSG00000100034	protein_coding	PPM1F
ENSG00000100997	ENST00000339157	protein_coding	ABHD12		ILMN_1659206	ENSG00000131759	protein_coding	RARA		ILMN_1803728	ENSG00000100036	protein_coding	SLC35E4
ENSG00000101004	ENST00000278886	protein_coding	NINL		ILMN_1678546	ENSG00000131779	protein_coding	PEX11B		ILMN_1660364	ENSG00000100055	protein_coding	CYTH4
ENSG00000101017	ENST00000372276	protein_coding	CD40		ILMN_1787680	ENSG00000131871	protein_coding	SELENOS		ILMN_1719232	ENSG00000100056	protein_coding	ESS2
ENSG00000101019	ENST00000374385	protein_coding	UQCC1		ILMN_1791576	ENSG00000131873	protein_coding	CHSY1		ILMN_1764577	ENSG00000100060	protein_coding	MFNG
ENSG00000101040	ENST00000262975	protein_coding	ZMYND8		ILMN_1715179	ENSG00000131876	protein_coding	SNRPA1		ILMN_1813671	ENSG00000100075	protein_coding	SLC25A1
ENSG00000101052	ENST00000373030	protein_coding	IFT52		ILMN_1798254	ENSG00000131966	protein_coding	ACTR10		ILMN_1668900	ENSG00000100077	protein_coding	GRK3
ENSG00000101057	ENST00000217026	protein_coding	MYBL2		ILMN_1775304	ENSG00000132002	protein_coding	DNAJB1		ILMN_1746769	ENSG00000100078	protein_coding	PLA2G3
ENSG00000101079	ENST00000349004	protein_coding	NDRG3		ILMN_1725787	ENSG00000132005	protein_coding	RFX1		ILMN_1687306	ENSG00000100079	protein_coding	LGALS2
ENSG00000101082	ENST00000262866	protein_coding	SLA2		ILMN_2192620	ENSG00000132017	protein_coding	DCAF15		ILMN_2278908	ENSG00000100083	protein_coding	GGA1
ENSG00000101084	ENST00000344795	protein_coding	RAB5IF		ILMN_1678054	ENSG00000132109	protein_coding	TRIM21		ILMN_1813664	ENSG00000100084	protein_coding	HIRA
ENSG00000101096	ENST00000371564	protein_coding	NFATC2		ILMN_1795218	ENSG00000132153	protein_coding	DHX30		ILMN_1692539	ENSG00000100092	protein_coding	SH3BP1
ENSG00000101098	ENST00000541604	protein_coding	RIMS4		ILMN_1784467	ENSG00000132182	protein_coding	NUP210		ILMN_1723978	ENSG00000100097	protein_coding	LGALS1
ENSG00000101104	ENST00000217073	protein_coding	PABPC1L		ILMN_1691071	ENSG00000132185	protein_coding	FCRLA		ILMN_1808919	ENSG00000100099	protein_coding	HPS4
ENSG00000101109	ENST00000372806	protein_coding	STK4		ILMN_1671661	ENSG00000132196	protein_coding	HSD17B7		ILMN_1719986	ENSG00000100100	protein_coding	PIK3IP1
ENSG00000101126	ENST00000349014	protein_coding	ADNP		ILMN_1697268	ENSG00000132205	protein_coding	EMILIN2		ILMN_2401844	ENSG00000100105	protein_coding	PATZ1
ENSG00000101132	ENST00000371419	protein_coding	PFDN4		ILMN_1779252	ENSG00000132274	protein_coding	TRIM22		ILMN_1735788	ENSG00000100106	protein_coding	TRIOBP
ENSG00000101138	ENST00000217109	protein_coding	CSTF1		ILMN_1664776	ENSG00000132294	protein_coding	EFR3A		ILMN_1695000	ENSG00000100109	protein_coding	TFIP11
ENSG00000101144	ENST00000450594	protein_coding	BMP7		ILMN_1782579	ENSG00000132305	protein_coding	IMMT		ILMN_1724437	ENSG00000100116	protein_coding	GCAT
ENSG00000101146	ENST00000395840	protein_coding	RAE1		ILMN_1734543	ENSG00000132334	protein_coding	PTPRE		ILMN_1766309	ENSG00000100124	protein_coding	ANKRD54
ENSG00000101150	ENST00000346249	protein_coding	TPD52L2		ILMN_2357577	ENSG00000132356	protein_coding	PRKAA1		ILMN_1763460	ENSG00000100138	protein_coding	SNU13
ENSG00000101152	ENST00000360864	protein_coding	DNAJC5		ILMN_2041236	ENSG00000132359	protein_coding	RAP1GAP2		ILMN_1815130	ENSG00000100139	protein_coding	MICALL1
ENSG00000101158	ENST00000602795	protein_coding	NELFCD		ILMN_1795719	ENSG00000132383	protein_coding	RPA1		ILMN_1809883	ENSG00000100147	protein_coding	CCDC134
ENSG00000101160	ENST00000217131	protein_coding	CTSZ		ILMN_1814465	ENSG00000132388	protein_coding	UBE2G1		ILMN_1658717	ENSG00000100150	protein_coding	DEPDC5
ENSG00000101161	ENST00000266079	protein_coding	PRPF6		ILMN_2161357	ENSG00000132424	protein_coding	PNISR		ILMN_2373982	ENSG00000100151	protein_coding	PICK1
ENSG00000101162	ENST00000217133	protein_coding	TUBB1		ILMN_2367020	ENSG00000132432	protein_coding	SEC61G		ILMN_1832106	ENSG00000100154	protein_coding	TTC28
ENSG00000101166	ENST00000355937	protein_coding	PRELID3B		ILMN_1806601	ENSG00000132463	protein_coding	GRSF1		ILMN_2368718	ENSG00000100162	protein_coding	CENPM
ENSG00000101181	ENST00000370823	protein_coding	MTG2		ILMN_1788604	ENSG00000132471	protein_coding	WBP2		ILMN_1659953	ENSG00000100167	protein_coding	SEPTIN3
ENSG00000101182	ENST00000370873	protein_coding	PSMA7		ILMN_1695706	ENSG00000132475	protein_coding	H3-3B		ILMN_1675124	ENSG00000100201	protein_coding	DDX17
ENSG00000101187	ENST00000466961	protein_coding	SLCO4A1		ILMN_1703015	ENSG00000132485	protein_coding	ZRANB2		ILMN_2162367	ENSG00000100206	protein_coding	DMC1
ENSG00000101188	ENST00000370501	protein_coding	NTSR1		ILMN_1794522	ENSG00000132507	protein_coding	EIF5A		ILMN_2368068	ENSG00000100207	protein_coding	TCF20
ENSG00000101189	ENST00000370487	protein_coding	MRGBP		ILMN_1713978	ENSG00000132581	protein_coding	SDF2		ILMN_2184789	ENSG00000100209	protein_coding	HSCB
ENSG00000101190	ENST00000335351	protein_coding	TCFL5		ILMN_1726222	ENSG00000132589	protein_coding	FLOT2		ILMN_1730879	ENSG00000100211	protein_coding	CBY1
ENSG00000101191	ENST00000354665	protein_coding	DIDO1		ILMN_1718706	ENSG00000132591	protein_coding	ERAL1		ILMN_1714623	ENSG00000100216	protein_coding	TOMM22
ENSG00000101193	ENST00000266069	protein_coding	GID8		ILMN_1704305	ENSG00000132603	protein_coding	NIP7		ILMN_1809433	ENSG00000100219	protein_coding	XBP1
ENSG00000101197	ENST00000342412	protein_coding	BIRC7		ILMN_1768488	ENSG00000132604	protein_coding	TERF2		ILMN_1795991	ENSG00000100220	protein_coding	RTCB
ENSG00000101199	ENST00000353546	protein_coding	ARFGAP1		ILMN_1760280	ENSG00000132661	protein_coding	NXT1		ILMN_1668535	ENSG00000100221	protein_coding	JOSD1
ENSG00000101210	ENST00000706948	protein_coding	EEF1A2		ILMN_2411794	ENSG00000132670	protein_coding	PTPRA		ILMN_1745962	ENSG00000100225	protein_coding	FBXO7
ENSG00000101216	ENST00000370077	protein_coding	GMEB2		ILMN_1781680	ENSG00000132676	protein_coding	DAP3		ILMN_1811378	ENSG00000100226	protein_coding	GTPBP1
ENSG00000101220	ENST00000379772	protein_coding	ADISSP		ILMN_1670752	ENSG00000132680	protein_coding	KHDC4		ILMN_1733045	ENSG00000100228	protein_coding	RAB36
ENSG00000101224	ENST00000245960	protein_coding	CDC25B		ILMN_1717934	ENSG00000132718	protein_coding	SYT11		ILMN_1655922	ENSG00000100239	protein_coding	PPP6R2
ENSG00000101236	ENST00000336095	protein_coding	RNF24		ILMN_2063925	ENSG00000132792	protein_coding	CTNNBL1		ILMN_1703246	ENSG00000100241	protein_coding	SBF1
ENSG00000101246	ENST00000612157	protein_coding	ARFRP1		ILMN_1704079	ENSG00000132819	protein_coding	RBM38		ILMN_2308582	ENSG00000100243	protein_coding	CYB5R3
ENSG00000101247	ENST00000476200	protein_coding	NDUFAF5		ILMN_2049727	ENSG00000132823	protein_coding	OSER1		ILMN_1801845	ENSG00000100246	protein_coding	DNAL4
ENSG00000101255	ENST00000217233	protein_coding	TRIB3		ILMN_1815656	ENSG00000132824	protein_coding	SERINC3		ILMN_1716056	ENSG00000100258	protein_coding	LMF2
ENSG00000101265	ENST00000379376	protein_coding	RASSF2		ILMN_1768867	ENSG00000132842	protein_coding	AP3B1		ILMN_1815264	ENSG00000100263	protein_coding	RHBDD3
ENSG00000101266	ENST00000217244	protein_coding	CSNK2A1		ILMN_1724666	ENSG00000132849	protein_coding	PATJ		ILMN_1702396	ENSG00000100266	protein_coding	PACSIN2
ENSG00000101276	ENST00000381944	protein_coding	SLC52A3		ILMN_1657873	ENSG00000132953	protein_coding	XPO4		ILMN_2372795	ENSG00000100271	protein_coding	TTLL1
ENSG00000101278	ENST00000492704	processed_pseudogene	RPS10P5		ILMN_1797875	ENSG00000132965	protein_coding	ALOX5AP		ILMN_1781983	ENSG00000100280	protein_coding	AP1B1
ENSG00000101290	ENST00000460006	protein_coding	CDS2		ILMN_1728975	ENSG00000133028	protein_coding	SCO1		ILMN_1758333	ENSG00000100281	protein_coding	HMGXB4
ENSG00000101294	ENST00000340852	protein_coding	HM13		ILMN_1774547	ENSG00000133030	protein_coding	MPRIP		ILMN_2082314	ENSG00000100284	protein_coding	TOM1
ENSG00000101298	ENST00000381867	protein_coding	SNPH		ILMN_2388547	ENSG00000133106	protein_coding	EPSTI1		ILMN_1705153	ENSG00000100285	protein_coding	NEFH
ENSG00000101306	ENST00000375985	protein_coding	MYLK2		ILMN_1789614	ENSG00000133112	protein_coding	TPT1		ILMN_1770505	ENSG00000100290	protein_coding	BIK
ENSG00000101307	ENST00000381603	protein_coding	SIRPB1		ILMN_1748625	ENSG00000133142	protein_coding	TCEAL4		ILMN_1800512	ENSG00000100292	protein_coding	HMOX1
ENSG00000101310	ENST00000336714	protein_coding	SEC23B		ILMN_1711493	ENSG00000133246	protein_coding	PRAM1		ILMN_1745513	ENSG00000100294	protein_coding	MCAT
ENSG00000101335	ENST00000279022	protein_coding	MYL9		ILMN_1706521	ENSG00000133275	protein_coding	CSNK1G2		ILMN_2393169	ENSG00000100296	protein_coding	THOC5
ENSG00000101336	ENST00000375852	protein_coding	HCK		ILMN_1726769	ENSG00000133313	protein_coding	CNDP2		ILMN_1815169	ENSG00000100297	protein_coding	MCM5
ENSG00000101337	ENST00000398022	protein_coding	TM9SF4		ILMN_1701613	ENSG00000133321	protein_coding	PLAAT4		ILMN_1656477	ENSG00000100299	protein_coding	ARSA
ENSG00000101343	ENST00000377327	protein_coding	CRNKL1		ILMN_1790650	ENSG00000133393	protein_coding	CEP20		ILMN_1681679	ENSG00000100300	protein_coding	TSPO
ENSG00000101346	ENST00000375749	protein_coding	POFUT1		ILMN_1707631	ENSG00000133398	protein_coding	MED10		ILMN_1663113	ENSG00000100304	protein_coding	TTLL12
ENSG00000101347	ENST00000262878	protein_coding	SAMHD1		ILMN_2329429	ENSG00000133561	protein_coding	GIMAP6		ILMN_1657361	ENSG00000100307	protein_coding	CBX7
ENSG00000101350	ENST00000375712	protein_coding	KIF3B		ILMN_1748473	ENSG00000133574	protein_coding	GIMAP4		ILMN_2394305	ENSG00000100311	protein_coding	PDGFB
ENSG00000101361	ENST00000329276	protein_coding	NOP56		ILMN_1671583	ENSG00000133606	protein_coding	MKRN1		ILMN_1754078	ENSG00000100314	protein_coding	CABP7
ENSG00000101363	ENST00000373606	protein_coding	MANBAL		ILMN_1775743	ENSG00000133639	protein_coding	BTG1		ILMN_2319996	ENSG00000100316	protein_coding	RPL3
ENSG00000101365	ENST00000380843	protein_coding	IDH3B		ILMN_1757317	ENSG00000133706	protein_coding	LARS1		ILMN_2337955	ENSG00000100319	protein_coding	ZMAT5
ENSG00000101367	ENST00000375571	protein_coding	MAPRE1		ILMN_1652431	ENSG00000133742	protein_coding	CA1		ILMN_1745130	ENSG00000100320	protein_coding	RBFOX2
ENSG00000101391	ENST00000339269	protein_coding	CDK5RAP1		ILMN_1662318	ENSG00000133773	protein_coding	CCDC59		ILMN_1721712	ENSG00000100321	protein_coding	SYNGR1
ENSG00000101400	ENST00000217381	protein_coding	SNTA1		ILMN_1785175	ENSG00000133789	protein_coding	SWAP70		ILMN_1709114	ENSG00000100324	protein_coding	TAB1
ENSG00000101407	ENST00000373447	protein_coding	TTI1		ILMN_2405305	ENSG00000133794	protein_coding	BMAL1		ILMN_1679919	ENSG00000100325	protein_coding	ASCC2
ENSG00000101413	ENST00000373433	protein_coding	RPRD1B		ILMN_1780141	ENSG00000133872	protein_coding	SARAF		ILMN_1803925	ENSG00000100330	protein_coding	MTMR3
ENSG00000101417	ENST00000217398	protein_coding	PXMP4		ILMN_1734317	ENSG00000133884	protein_coding	DPF2		ILMN_1793203	ENSG00000100335	protein_coding	MIEF1
ENSG00000101421	ENST00000217402	protein_coding	CHMP4B		ILMN_1705114	ENSG00000133961	protein_coding	NUMB		ILMN_1704682	ENSG00000100336	protein_coding	APOL4
ENSG00000101425	ENST00000262865	protein_coding	BPI		ILMN_1654543	ENSG00000133997	protein_coding	MED6		ILMN_1761793	ENSG00000100342	protein_coding	APOL1
ENSG00000101439	ENST00000376925	protein_coding	CST3		ILMN_1744068	ENSG00000134014	protein_coding	ELP3		ILMN_2087702	ENSG00000100345	protein_coding	MYH9
ENSG00000101442	ENST00000243903	protein_coding	ACTR5		ILMN_1738579	ENSG00000134086	protein_coding	VHL		ILMN_2300664	ENSG00000100346	protein_coding	CACNA1I
ENSG00000101443	ENST00000372676	protein_coding	WFDC2		ILMN_1768534	ENSG00000134107	protein_coding	BHLHE40		ILMN_1671932	ENSG00000100347	protein_coding	SAMM50
ENSG00000101444	ENST00000217426	protein_coding	AHCY		ILMN_1752837	ENSG00000134108	protein_coding	ARL8B		ILMN_1654457	ENSG00000100348	protein_coding	TXN2
ENSG00000101445	ENST00000299824	protein_coding	PPP1R16B		ILMN_2150000	ENSG00000134153	protein_coding	EMC7		ILMN_2130635	ENSG00000100350	protein_coding	FOXRED2
ENSG00000101452	ENST00000449559	protein_coding	DHX35		ILMN_2220518	ENSG00000134248	protein_coding	LAMTOR5		ILMN_1778143	ENSG00000100351	protein_coding	GRAP2
ENSG00000101457	ENST00000372622	protein_coding	DNTTIP1		ILMN_1669377	ENSG00000134262	protein_coding	AP4B1		ILMN_1739847	ENSG00000100353	protein_coding	EIF3D
ENSG00000101460	ENST00000360668	protein_coding	MAP1LC3A		ILMN_1791093	ENSG00000134283	protein_coding	PPHLN1		ILMN_1726786	ENSG00000100354	protein_coding	TNRC6B
ENSG00000101473	ENST00000217455	protein_coding	ACOT8		ILMN_1682938	ENSG00000134287	protein_coding	ARF3		ILMN_1746492	ENSG00000100360	protein_coding	IFT27
ENSG00000101474	ENST00000217456	protein_coding	APMAP		ILMN_1674385	ENSG00000134308	protein_coding	YWHAQ		ILMN_2069224	ENSG00000100362	protein_coding	PVALB
ENSG00000101489	ENST00000590011	protein_coding	CELF4		ILMN_1679232	ENSG00000134313	protein_coding	KIDINS220		ILMN_1757347	ENSG00000100364	protein_coding	KIAA0930
ENSG00000101493	ENST00000443185	protein_coding	ZNF516		ILMN_2058337	ENSG00000134318	protein_coding	ROCK2		ILMN_2335704	ENSG00000100365	protein_coding	NCF4
ENSG00000101544	ENST00000262198	protein_coding	ADNP2		ILMN_1671554	ENSG00000134324	protein_coding	LPIN1		ILMN_1798475	ENSG00000100368	protein_coding	CSF2RB
ENSG00000101546	ENST00000262197	protein_coding	RBFA		ILMN_2217329	ENSG00000134330	protein_coding	IAH1		ILMN_1737312	ENSG00000100372	protein_coding	SLC25A17
ENSG00000101557	ENST00000261601	protein_coding	USP14		ILMN_1807106	ENSG00000134333	protein_coding	LDHA		ILMN_1718477	ENSG00000100373	protein_coding	UPK3A
ENSG00000101558	ENST00000400000	protein_coding	VAPA		ILMN_1849013	ENSG00000134352	protein_coding	IL6ST		ILMN_1809147	ENSG00000100376	protein_coding	FAM118A
ENSG00000101574	ENST00000574538	protein_coding	METTL4		ILMN_1787949	ENSG00000134419	protein_coding	RPS15A		ILMN_1798619	ENSG00000100379	protein_coding	KCTD17
ENSG00000101577	ENST00000261596	protein_coding	LPIN2		ILMN_1732216	ENSG00000134440	protein_coding	NARS1		ILMN_1765204	ENSG00000100380	protein_coding	ST13
ENSG00000101596	ENST00000320876	protein_coding	SMCHD1		ILMN_1729430	ENSG00000134452	protein_coding	FBH1		ILMN_1684349	ENSG00000100385	protein_coding	IL2RB
ENSG00000101608	ENST00000217652	protein_coding	MYL12A		ILMN_1781906	ENSG00000134453	protein_coding	RBM17		ILMN_1666670	ENSG00000100387	protein_coding	RBX1
ENSG00000101639	ENST00000511820	protein_coding	CEP192		ILMN_1799725	ENSG00000134516	protein_coding	DOCK2		ILMN_1744665	ENSG00000100393	protein_coding	EP300
ENSG00000101654	ENST00000383314	protein_coding	RNMT		ILMN_1797988	ENSG00000134539	protein_coding	KLRD1		ILMN_2336109	ENSG00000100395	protein_coding	L3MBTL2
ENSG00000101665	ENST00000262158	protein_coding	SMAD7		ILMN_1708143	ENSG00000134590	protein_coding	RTL8C		ILMN_1662198	ENSG00000100401	protein_coding	RANGAP1
ENSG00000101695	ENST00000217740	protein_coding	RNF125		ILMN_1676159	ENSG00000134602	protein_coding	STK26		ILMN_1685873	ENSG00000100403	protein_coding	ZC3H7B
ENSG00000101745	ENST00000262126	protein_coding	ANKRD12		ILMN_2401155	ENSG00000134644	protein_coding	PUM1		ILMN_2112402	ENSG00000100410	protein_coding	PHF5A
ENSG00000101751	ENST00000579434	protein_coding	POLI		ILMN_1766010	ENSG00000134684	protein_coding	YARS1		ILMN_1654861	ENSG00000100412	protein_coding	ACO2
ENSG00000101752	ENST00000261537	protein_coding	MIB1		ILMN_1808047	ENSG00000134686	protein_coding	PHC2		ILMN_1733703	ENSG00000100416	protein_coding	TRMU
ENSG00000101773	ENST00000327155	protein_coding	RBBP8		ILMN_1761113	ENSG00000134697	protein_coding	GNL2		ILMN_1780236	ENSG00000100417	protein_coding	PMM1
ENSG00000101782	ENST00000339486	protein_coding	RIOK3		ILMN_1759359	ENSG00000134717	protein_coding	BTF3L4		ILMN_1737580	ENSG00000100418	protein_coding	DESI1
ENSG00000101811	ENST00000475126	protein_coding	CSTF2		ILMN_1655137	ENSG00000134744	protein_coding	TUT4		ILMN_1767475	ENSG00000100422	protein_coding	CERK
ENSG00000101842	ENST00000217957	protein_coding	VSIG1		ILMN_1671693	ENSG00000134779	protein_coding	TPGS2		ILMN_1730019	ENSG00000100425	protein_coding	BRD1
ENSG00000101843	ENST00000217958	protein_coding	PSMD10		ILMN_1747506	ENSG00000134815	protein_coding	DHX34		ILMN_1782129	ENSG00000100426	protein_coding	ZBED4
ENSG00000101844	ENST00000345734	protein_coding	ATG4A		ILMN_1786759	ENSG00000134825	protein_coding	TMEM258		ILMN_1751471	ENSG00000100427	protein_coding	MLC1
ENSG00000101849	ENST00000380961	protein_coding	TBL1X		ILMN_1713993	ENSG00000134882	protein_coding	UBAC2		ILMN_1709253	ENSG00000100433	protein_coding	KCNK10
ENSG00000101856	ENST00000217971	protein_coding	PGRMC1		ILMN_1788468	ENSG00000134884	protein_coding	ARGLU1		ILMN_1700633	ENSG00000100439	protein_coding	ABHD4
ENSG00000101882	ENST00000371410	protein_coding	NKAP		ILMN_1746090	ENSG00000134910	protein_coding	STT3A		ILMN_1654392	ENSG00000100441	protein_coding	KHNYN
ENSG00000101888	ENST00000218004	protein_coding	NXT2		ILMN_1687538	ENSG00000134954	protein_coding	ETS1		ILMN_2104784	ENSG00000100442	protein_coding	FKBP3
ENSG00000101901	ENST00000371979	protein_coding	ALG13		ILMN_1672405	ENSG00000134970	protein_coding	TMED7		ILMN_1680424	ENSG00000100448	protein_coding	CTSG
ENSG00000101911	ENST00000380668	protein_coding	PRPS2		ILMN_1742456	ENSG00000134996	protein_coding	OSTF1		ILMN_1731233	ENSG00000100450	protein_coding	GZMH
ENSG00000101916	ENST00000218032	protein_coding	TLR8		ILMN_1688622	ENSG00000135018	protein_coding	UBQLN1		ILMN_2109489	ENSG00000100453	protein_coding	GZMB
ENSG00000101928	ENST00000370783	protein_coding	MOSPD1		ILMN_2184184	ENSG00000135046	protein_coding	ANXA1		ILMN_2363106	ENSG00000100461	protein_coding	RBM23
ENSG00000101935	ENST00000262844	protein_coding	AMMECR1		ILMN_1784661	ENSG00000135048	protein_coding	CEMIP2		ILMN_1711514	ENSG00000100473	protein_coding	COCH
ENSG00000101940	ENST00000218056	protein_coding	WDR13		ILMN_1718071	ENSG00000135049	protein_coding	AGTPBP1		ILMN_1760466	ENSG00000100478	protein_coding	AP4S1
ENSG00000101945	ENST00000376687	protein_coding	SUV39H1		ILMN_1713751	ENSG00000135074	protein_coding	ADAM19		ILMN_1774336	ENSG00000100479	protein_coding	POLE2
ENSG00000101966	ENST00000371199	protein_coding	XIAP		ILMN_1693826	ENSG00000135077	protein_coding	HAVCR2		ILMN_2394193	ENSG00000100483	protein_coding	VCPKMT
ENSG00000101972	ENST00000218089	protein_coding	STAG2		ILMN_1745887	ENSG00000135108	protein_coding	FBXO21		ILMN_1764414	ENSG00000100485	protein_coding	SOS2
ENSG00000101974	ENST00000450801	protein_coding	ATP11C		ILMN_1674811	ENSG00000135114	protein_coding	OASL		ILMN_1724183	ENSG00000100490	protein_coding	CDKL1
ENSG00000101997	ENST00000376227	protein_coding	CCDC22		ILMN_1758250	ENSG00000135148	protein_coding	TRAFD1		ILMN_1724753	ENSG00000100503	protein_coding	NIN
ENSG00000102003	ENST00000692723	protein_coding	SYP		ILMN_2119486	ENSG00000135164	protein_coding	DMTF1		ILMN_1696187	ENSG00000100504	protein_coding	PYGL
ENSG00000102007	ENST00000376327	protein_coding	PLP2		ILMN_1751143	ENSG00000135185	protein_coding	TMEM243		ILMN_1719254	ENSG00000100505	protein_coding	TRIM9
ENSG00000102010	ENST00000342014	protein_coding	BMX		ILMN_1752213	ENSG00000135211	protein_coding	TMEM60		ILMN_1655316	ENSG00000100519	protein_coding	PSMC6
ENSG00000102030	ENST00000370009	protein_coding	NAA10		ILMN_1784863	ENSG00000135218	protein_coding	CD36		ILMN_1666305	ENSG00000100526	protein_coding	CDKN3
ENSG00000102032	ENST00000393700	protein_coding	RENBP		ILMN_2380740	ENSG00000135297	protein_coding	MTO1		ILMN_2330112	ENSG00000100528	protein_coding	CNIH1
ENSG00000102034	ENST00000308167	protein_coding	ELF4		ILMN_2148847	ENSG00000135334	protein_coding	AKIRIN2		ILMN_1681008	ENSG00000100532	protein_coding	CGRRF1
ENSG00000102054	ENST00000380087	protein_coding	RBBP7		ILMN_1810176	ENSG00000135341	protein_coding	MAP3K7		ILMN_1797310	ENSG00000100554	protein_coding	ATP6V1D
ENSG00000102078	ENST00000218197	protein_coding	SLC25A14		ILMN_1697491	ENSG00000135362	protein_coding	PRR5L		ILMN_1798395	ENSG00000100564	protein_coding	PIGH
ENSG00000102081	ENST00000218200	protein_coding	FMR1		ILMN_1699496	ENSG00000135365	protein_coding	PHF21A		ILMN_1784464	ENSG00000100565	protein_coding	LRRC74A
ENSG00000102096	ENST00000376509	protein_coding	PIM2		ILMN_1660577	ENSG00000135390	protein_coding	ATP5MC2		ILMN_2387553	ENSG00000100567	protein_coding	PSMA3
ENSG00000102100	ENST00000376521	protein_coding	SLC35A2		ILMN_1753468	ENSG00000135404	protein_coding	CD63		ILMN_1693136	ENSG00000100568	protein_coding	VTI1B
ENSG00000102103	ENST00000218224	protein_coding	PQBP1		ILMN_1690139	ENSG00000135426	protein_coding	TESPA1		ILMN_1653709	ENSG00000100575	protein_coding	TIMM9
ENSG00000102109	ENST00000218230	protein_coding	PCSK1N		ILMN_2157510	ENSG00000135441	protein_coding	BLOC1S1		ILMN_1684168	ENSG00000100577	protein_coding	GSTZ1
ENSG00000102119	ENST00000369842	protein_coding	EMD		ILMN_1661346	ENSG00000135486	protein_coding	HNRNPA1		ILMN_1651684	ENSG00000100578	protein_coding	KIAA0586
ENSG00000102125	ENST00000369776	protein_coding	TAFAZZIN		ILMN_1807972	ENSG00000135596	protein_coding	MICAL1		ILMN_1676670	ENSG00000100580	protein_coding	TMED8
ENSG00000102144	ENST00000373316	protein_coding	PGK1		ILMN_1720771	ENSG00000135604	protein_coding	STX11		ILMN_1703617	ENSG00000100591	protein_coding	AHSA1
ENSG00000102145	ENST00000376670	protein_coding	GATA1		ILMN_1662954	ENSG00000135624	protein_coding	CCT7		ILMN_1787251	ENSG00000100592	protein_coding	DAAM1
ENSG00000102158	ENST00000358075	protein_coding	MAGT1		ILMN_1810420	ENSG00000135636	protein_coding	DYSF		ILMN_2405264	ENSG00000100593	protein_coding	ISM2
ENSG00000102174	ENST00000682888	protein_coding	PHEX		ILMN_1665557	ENSG00000135655	protein_coding	USP15		ILMN_1704290	ENSG00000100596	protein_coding	SPTLC2
ENSG00000102178	ENST00000369660	protein_coding	UBL4A		ILMN_1744517	ENSG00000135677	protein_coding	GNS		ILMN_1731736	ENSG00000100599	protein_coding	RIN3
ENSG00000102181	ENST00000355149	protein_coding	CD99L2		ILMN_1693233	ENSG00000135709	protein_coding	KIAA0513		ILMN_1698019	ENSG00000100600	protein_coding	LGMN
ENSG00000102189	ENST00000322349	protein_coding	EEA1		ILMN_1777915	ENSG00000135823	protein_coding	STX6		ILMN_2375973	ENSG00000100601	protein_coding	ALKBH1
ENSG00000102218	ENST00000218340	protein_coding	RP2		ILMN_1671281	ENSG00000135828	protein_coding	RNASEL		ILMN_1688413	ENSG00000100603	protein_coding	SNW1
ENSG00000102225	ENST00000357227	protein_coding	CDK16		ILMN_1742400	ENSG00000135837	protein_coding	CEP350		ILMN_1715674	ENSG00000100605	protein_coding	ITPK1
ENSG00000102226	ENST00000218348	protein_coding	USP11		ILMN_1782070	ENSG00000135838	protein_coding	NPL		ILMN_1807455	ENSG00000100612	protein_coding	DHRS7
ENSG00000102241	ENST00000218364	protein_coding	HTATSF1		ILMN_1810725	ENSG00000135842	protein_coding	NIBAN1		ILMN_2410516	ENSG00000100614	protein_coding	PPM1A
ENSG00000102245	ENST00000370628	protein_coding	CD40LG		ILMN_1723632	ENSG00000135845	protein_coding	PIGC		ILMN_1743402	ENSG00000100625	protein_coding	SIX4
ENSG00000102265	ENST00000218388	protein_coding	TIMP1		ILMN_1813455	ENSG00000135899	protein_coding	SP110		ILMN_1652144	ENSG00000100626	protein_coding	GALNT16
ENSG00000102309	ENST00000373669	protein_coding	PIN4		ILMN_1702301	ENSG00000135905	protein_coding	DOCK10		ILMN_1795811	ENSG00000100628	protein_coding	ASB2
ENSG00000102312	ENST00000326194	protein_coding	PORCN		ILMN_1680453	ENSG00000135916	protein_coding	ITM2C		ILMN_1806825	ENSG00000100629	protein_coding	CEP128
ENSG00000102316	ENST00000375053	protein_coding	MAGED2		ILMN_2390974	ENSG00000135924	protein_coding	DNAJB2		ILMN_1781795	ENSG00000100632	protein_coding	ERH
ENSG00000102317	ENST00000376759	protein_coding	RBM3		ILMN_1705213	ENSG00000135926	protein_coding	TMBIM1		ILMN_2379788	ENSG00000100644	protein_coding	HIF1A
ENSG00000102362	ENST00000372981	protein_coding	SYTL4		ILMN_1704985	ENSG00000135929	protein_coding	CYP27A1		ILMN_2226917	ENSG00000100647	protein_coding	SUSD6
ENSG00000102390	ENST00000373358	protein_coding	PBDC1		ILMN_1738326	ENSG00000135930	protein_coding	EIF4E2		ILMN_1761996	ENSG00000100650	protein_coding	SRSF5
ENSG00000102393	ENST00000218516	protein_coding	GLA		ILMN_1765858	ENSG00000135932	protein_coding	CAB39		ILMN_1776112	ENSG00000100652	protein_coding	SLC10A1
ENSG00000102401	ENST00000341189	protein_coding	ARMCX3		ILMN_1663512	ENSG00000135940	protein_coding	COX5B		ILMN_2318430	ENSG00000100664	protein_coding	EIF5
ENSG00000102409	ENST00000372695	protein_coding	BEX4		ILMN_1735432	ENSG00000136003	protein_coding	ISCU		ILMN_1759631	ENSG00000100665	protein_coding	SERPINA4
ENSG00000102445	ENST00000378784	protein_coding	RUBCNL		ILMN_1711919	ENSG00000136021	protein_coding	SCYL2		ILMN_1712023	ENSG00000100678	protein_coding	SLC8A3
ENSG00000102524	ENST00000375887	protein_coding	TNFSF13B		ILMN_2117623	ENSG00000136040	protein_coding	PLXNC1		ILMN_1772692	ENSG00000100697	protein_coding	DICER1
ENSG00000102531	ENST00000398316	protein_coding	FNDC3A		ILMN_1765076	ENSG00000136044	protein_coding	APPL2		ILMN_1785324	ENSG00000100714	protein_coding	MTHFD1
ENSG00000102543	ENST00000466868	protein_coding	CDADC1		ILMN_1743049	ENSG00000136045	protein_coding	PWP1		ILMN_1788841	ENSG00000100721	protein_coding	TCL1A
ENSG00000102554	ENST00000377687	protein_coding	KLF5		ILMN_1776723	ENSG00000136147	protein_coding	PHF11		ILMN_2335669	ENSG00000100722	protein_coding	ZC3H14
ENSG00000102572	ENST00000376547	protein_coding	STK24		ILMN_1751708	ENSG00000136156	protein_coding	ITM2B		ILMN_1685079	ENSG00000100726	protein_coding	TELO2
ENSG00000102575	ENST00000218758	protein_coding	ACP5		ILMN_2148668	ENSG00000136161	protein_coding	RCBTB2		ILMN_1740010	ENSG00000100731	protein_coding	PCNX1
ENSG00000102580	ENST00000602402	protein_coding	DNAJC3		ILMN_1662932	ENSG00000136167	protein_coding	LCP1		ILMN_1734611	ENSG00000100739	protein_coding	BDKRB1
ENSG00000102595	ENST00000463054	protein_coding	UGGT2		ILMN_2359789	ENSG00000136238	protein_coding	RAC1		ILMN_1712748	ENSG00000100744	protein_coding	GSKIP
ENSG00000102606	ENST00000317133	protein_coding	ARHGEF7		ILMN_1724293	ENSG00000136240	protein_coding	KDELR2		ILMN_1805828	ENSG00000100749	protein_coding	VRK1
ENSG00000102710	ENST00000350612	protein_coding	SUPT20H		ILMN_1709820	ENSG00000136250	protein_coding	AOAH		ILMN_1657515	ENSG00000100784	protein_coding	RPS6KA5
ENSG00000102738	ENST00000323563	protein_coding	MRPS31		ILMN_1676548	ENSG00000136261	protein_coding	BZW2		ILMN_1803254	ENSG00000100796	protein_coding	PPP4R3A
ENSG00000102753	ENST00000261667	protein_coding	KPNA3		ILMN_1679405	ENSG00000136271	protein_coding	DDX56		ILMN_1724897	ENSG00000100802	protein_coding	C14orf93
ENSG00000102760	ENST00000379359	protein_coding	RGCC		ILMN_2376289	ENSG00000136279	protein_coding	DBNL		ILMN_1744649	ENSG00000100804	protein_coding	PSMB5
ENSG00000102763	ENST00000379310	protein_coding	VWA8		ILMN_1652198	ENSG00000136280	protein_coding	CCM2		ILMN_1770892	ENSG00000100811	protein_coding	YY1
ENSG00000102786	ENST00000311234	protein_coding	INTS6		ILMN_1692295	ENSG00000136286	protein_coding	MYO1G		ILMN_1699636	ENSG00000100813	protein_coding	ACIN1
ENSG00000102796	ENST00000218981	protein_coding	DHRS12		ILMN_1692731	ENSG00000136295	protein_coding	TTYH3		ILMN_2347349	ENSG00000100814	protein_coding	CCNB1IP1
ENSG00000102804	ENST00000261489	protein_coding	TSC22D1		ILMN_1750961	ENSG00000136404	protein_coding	TM6SF1		ILMN_1658144	ENSG00000100815	protein_coding	TRIP11
ENSG00000102805	ENST00000377453	protein_coding	CLN5		ILMN_1705310	ENSG00000136451	protein_coding	VEZF1		ILMN_1661886	ENSG00000100823	protein_coding	APEX1
ENSG00000102837	ENST00000219022	protein_coding	OLFM4		ILMN_1682264	ENSG00000136485	protein_coding	DCAF7		ILMN_1702105	ENSG00000100842	protein_coding	EFS
ENSG00000102858	ENST00000262370	protein_coding	MGRN1		ILMN_1749297	ENSG00000136518	protein_coding	ACTL6A		ILMN_2322747	ENSG00000100852	protein_coding	ARHGAP5
ENSG00000102870	ENST00000262525	protein_coding	ZNF629		ILMN_1807397	ENSG00000136521	protein_coding	NDUFB5		ILMN_1765257	ENSG00000100865	protein_coding	CINP
ENSG00000102871	ENST00000345057	protein_coding	TRADD		ILMN_1742798	ENSG00000136527	protein_coding	TRA2B		ILMN_1725726	ENSG00000100867	protein_coding	DHRS2
ENSG00000102878	ENST00000521374	protein_coding	HSF4		ILMN_1717337	ENSG00000136536	protein_coding	MARCHF7		ILMN_1753862	ENSG00000100883	protein_coding	SRP54
ENSG00000102879	ENST00000219150	protein_coding	CORO1A		ILMN_1715069	ENSG00000136560	protein_coding	TANK		ILMN_1806122	ENSG00000100888	protein_coding	CHD8
ENSG00000102882	ENST00000263025	protein_coding	MAPK3		ILMN_1783695	ENSG00000136628	protein_coding	EPRS1		ILMN_1671791	ENSG00000100889	protein_coding	PCK2
ENSG00000102886	ENST00000406256	protein_coding	GDPD3		ILMN_2087646	ENSG00000136630	protein_coding	HLX		ILMN_2389376	ENSG00000100897	protein_coding	DCAF11
ENSG00000102893	ENST00000323584	protein_coding	PHKB		ILMN_2073307	ENSG00000136634	protein_coding	IL10		ILMN_1773154	ENSG00000100906	protein_coding	NFKBIA
ENSG00000102897	ENST00000396052	protein_coding	LYRM1		ILMN_1774874	ENSG00000136689	protein_coding	IL1RN		ILMN_1755677	ENSG00000100908	protein_coding	EMC9
ENSG00000102898	ENST00000219169	protein_coding	NUTF2		ILMN_1670172	ENSG00000136709	protein_coding	WDR33		ILMN_1775943	ENSG00000100916	protein_coding	BRMS1L
ENSG00000102900	ENST00000308159	protein_coding	NUP93		ILMN_1730347	ENSG00000136710	protein_coding	CCDC115		ILMN_1790311	ENSG00000100934	protein_coding	SEC23A
ENSG00000102901	ENST00000562787	protein_coding	CENPT		ILMN_1700044	ENSG00000136715	protein_coding	SAP130		ILMN_1721703	ENSG00000100941	protein_coding	PNN
ENSG00000102908	ENST00000349945	protein_coding	NFAT5		ILMN_1674160	ENSG00000136717	protein_coding	BIN1		ILMN_2299221	ENSG00000100949	protein_coding	RABGGTA
ENSG00000102910	ENST00000285737	protein_coding	LONP2		ILMN_2156982	ENSG00000136718	protein_coding	IMP4		ILMN_1773389	ENSG00000100979	protein_coding	PLTP
ENSG00000102921	ENST00000262384	protein_coding	N4BP1		ILMN_2360291	ENSG00000136731	protein_coding	UGGT1		ILMN_2232368	ENSG00000100982	protein_coding	PCIF1
ENSG00000102931	ENST00000219204	protein_coding	ARL2BP		ILMN_1668039	ENSG00000136732	protein_coding	GYPC		ILMN_1683462	ENSG00000100983	protein_coding	GSS
ENSG00000102974	ENST00000264010	protein_coding	CTCF		ILMN_2329958	ENSG00000136754	protein_coding	ABI1		ILMN_1796316	ENSG00000100985	protein_coding	MMP9
ENSG00000102977	ENST00000620761	protein_coding	ACD		ILMN_1734316	ENSG00000136758	protein_coding	YME1L1		ILMN_2402806	ENSG00000100991	protein_coding	TRPC4AP
ENSG00000102978	ENST00000219252	protein_coding	POLR2C		ILMN_1680314	ENSG00000136810	protein_coding	TXN		ILMN_1778360	ENSG00000100994	protein_coding	PYGB
ENSG00000102981	ENST00000219255	protein_coding	PARD6A		ILMN_1730698	ENSG00000136811	protein_coding	ODF2		ILMN_2245305	ENSG00000100997	protein_coding	ABHD12
ENSG00000103005	ENST00000219281	protein_coding	USB1		ILMN_1847822	ENSG00000136813	protein_coding	ECPAS		ILMN_1717262	ENSG00000101000	protein_coding	PROCR
ENSG00000103018	ENST00000307892	protein_coding	CYB5B		ILMN_1697166	ENSG00000136819	protein_coding	C9orf78		ILMN_1697751	ENSG00000101003	protein_coding	GINS1
ENSG00000103024	ENST00000219302	protein_coding	NME3		ILMN_1805812	ENSG00000136827	protein_coding	TOR1A		ILMN_1779257	ENSG00000101017	protein_coding	CD40
ENSG00000103035	ENST00000219313	protein_coding	PSMD7		ILMN_1661755	ENSG00000136830	protein_coding	NIBAN2		ILMN_1745152	ENSG00000101019	protein_coding	UQCC1
ENSG00000103037	ENST00000219315	protein_coding	SETD6		ILMN_1687857	ENSG00000136840	protein_coding	ST6GALNAC4		ILMN_1652407	ENSG00000101040	protein_coding	ZMYND8
ENSG00000103043	ENST00000261776	protein_coding	VAC14		ILMN_1804562	ENSG00000136868	protein_coding	SLC31A1		ILMN_1679233	ENSG00000101049	protein_coding	SGK2
ENSG00000103047	ENST00000561931	protein_coding	TANGO6		ILMN_1706217	ENSG00000136869	protein_coding	TLR4		ILMN_1673172	ENSG00000101052	protein_coding	IFT52
ENSG00000103051	ENST00000323786	protein_coding	COG4		ILMN_1697440	ENSG00000136875	protein_coding	PRPF4		ILMN_1709020	ENSG00000101057	protein_coding	MYBL2
ENSG00000103061	ENST00000263997	protein_coding	SLC7A6OS		ILMN_1784523	ENSG00000136888	protein_coding	ATP6V1G1		ILMN_1774238	ENSG00000101074	protein_coding	R3HDML
ENSG00000103064	ENST00000219343	protein_coding	SLC7A6		ILMN_1732049	ENSG00000136908	protein_coding	DPM2		ILMN_1738229	ENSG00000101079	protein_coding	NDRG3
ENSG00000103067	ENST00000473183	protein_coding	ESRP2		ILMN_1700028	ENSG00000136932	protein_coding	TRMO		ILMN_1673357	ENSG00000101082	protein_coding	SLA2
ENSG00000103089	ENST00000569949	protein_coding	FA2H		ILMN_1741957	ENSG00000136933	protein_coding	RABEPK		ILMN_1711383	ENSG00000101109	protein_coding	STK4
ENSG00000103091	ENST00000536050	protein_coding	WDR59		ILMN_1684293	ENSG00000136938	protein_coding	ANP32B		ILMN_1666019	ENSG00000101126	protein_coding	ADNP
ENSG00000103111	ENST00000248248	protein_coding	MON1B		ILMN_2043816	ENSG00000136950	protein_coding	ARPC5L		ILMN_2236714	ENSG00000101138	protein_coding	CSTF1
ENSG00000103121	ENST00000219400	protein_coding	CMC2		ILMN_2209748	ENSG00000136986	protein_coding	DERL1		ILMN_1741566	ENSG00000101144	protein_coding	BMP7
ENSG00000103126	ENST00000262320	protein_coding	AXIN1		ILMN_1680618	ENSG00000136997	protein_coding	MYC		ILMN_1781454	ENSG00000101146	protein_coding	RAE1
ENSG00000103145	ENST00000248089	protein_coding	HCFC1R1		ILMN_1793616	ENSG00000137075	protein_coding	RNF38		ILMN_1699570	ENSG00000101150	protein_coding	TPD52L2
ENSG00000103148	ENST00000399953	protein_coding	NPRL3		ILMN_1696643	ENSG00000137076	protein_coding	TLN1		ILMN_1789642	ENSG00000101152	protein_coding	DNAJC5
ENSG00000103152	ENST00000356432	protein_coding	MPG		ILMN_1762281	ENSG00000137100	protein_coding	DCTN3		ILMN_1666269	ENSG00000101160	protein_coding	CTSZ
ENSG00000103154	ENST00000305202	protein_coding	NECAB2		ILMN_1656791	ENSG00000137154	protein_coding	RPS6		ILMN_1659259	ENSG00000101161	protein_coding	PRPF6
ENSG00000103168	ENST00000341690	protein_coding	TAF1C		ILMN_1669674	ENSG00000137161	protein_coding	CNPY3		ILMN_1728168	ENSG00000101166	protein_coding	PRELID3B
ENSG00000103174	ENST00000312251	protein_coding	NAGPA		ILMN_1815023	ENSG00000137193	protein_coding	PIM1		ILMN_1769014	ENSG00000101181	protein_coding	MTG2
ENSG00000103187	ENST00000262428	protein_coding	COTL1		ILMN_1729487	ENSG00000137198	protein_coding	GMPR		ILMN_1701962	ENSG00000101182	protein_coding	PSMA7
ENSG00000103194	ENST00000219473	protein_coding	USP10		ILMN_1673604	ENSG00000137207	protein_coding	YIPF3		ILMN_1727200	ENSG00000101187	protein_coding	SLCO4A1
ENSG00000103196	ENST00000262424	protein_coding	CRISPLD2		ILMN_1685258	ENSG00000137210	protein_coding	TMEM14B		ILMN_1778831	ENSG00000101188	protein_coding	NTSR1
ENSG00000103197	ENST00000350773	protein_coding	TSC2		ILMN_1743763	ENSG00000137221	protein_coding	TJAP1		ILMN_1790136	ENSG00000101189	protein_coding	MRGBP
ENSG00000103199	ENST00000545009	protein_coding	ZNF500		ILMN_2119535	ENSG00000137275	protein_coding	RIPK1		ILMN_1814247	ENSG00000101190	protein_coding	TCFL5
ENSG00000103202	ENST00000219479	protein_coding	NME4		ILMN_2311537	ENSG00000137309	protein_coding	HMGA1		ILMN_1763605	ENSG00000101191	protein_coding	DIDO1
ENSG00000103222	ENST00000399410	protein_coding	ABCC1		ILMN_1661439	ENSG00000137312	protein_coding	FLOT1		ILMN_1755909	ENSG00000101193	protein_coding	GID8
ENSG00000103227	ENST00000570168	protein_coding	LMF1		ILMN_1814122	ENSG00000137337	protein_coding	MDC1		ILMN_1785405	ENSG00000101194	protein_coding	SLC17A9
ENSG00000103245	ENST00000251588	protein_coding	CIAO3		ILMN_1740185	ENSG00000137364	protein_coding	TPMT		ILMN_1675709	ENSG00000101199	protein_coding	ARFGAP1
ENSG00000103249	ENST00000382745	protein_coding	CLCN7		ILMN_1752526	ENSG00000137393	protein_coding	RNF144B		ILMN_1811443	ENSG00000101200	protein_coding	AVP
ENSG00000103254	ENST00000569529	protein_coding	ANTKMT		ILMN_1703006	ENSG00000137409	protein_coding	MTCH1		ILMN_1753182	ENSG00000101203	protein_coding	COL20A1
ENSG00000103257	ENST00000261622	protein_coding	SLC7A5		ILMN_1761945	ENSG00000137441	protein_coding	FGFBP2		ILMN_2108735	ENSG00000101210	protein_coding	EEF1A2
ENSG00000103260	ENST00000219542	protein_coding	METRN		ILMN_1730620	ENSG00000137486	protein_coding	ARRB1		ILMN_2075800	ENSG00000101213	protein_coding	PTK6
ENSG00000103264	ENST00000311635	protein_coding	FBXO31		ILMN_1655622	ENSG00000137492	protein_coding	THAP12		ILMN_1683204	ENSG00000101216	protein_coding	GMEB2
ENSG00000103266	ENST00000219548	protein_coding	STUB1		ILMN_2334296	ENSG00000137496	protein_coding	IL18BP		ILMN_1697363	ENSG00000101220	protein_coding	ADISSP
ENSG00000103274	ENST00000283027	protein_coding	NUBP1		ILMN_2232166	ENSG00000137500	protein_coding	CCDC90B		ILMN_1738418	ENSG00000101222	protein_coding	SPEF1
ENSG00000103275	ENST00000397514	protein_coding	UBE2I		ILMN_2336609	ENSG00000137501	protein_coding	SYTL2		ILMN_2338323	ENSG00000101224	protein_coding	CDC25B
ENSG00000103313	ENST00000219596	protein_coding	MEFV		ILMN_1769091	ENSG00000137509	protein_coding	PRCP		ILMN_1772869	ENSG00000101230	protein_coding	ISM1
ENSG00000103316	ENST00000219599	protein_coding	CRYM		ILMN_2363586	ENSG00000137575	protein_coding	SDCBP		ILMN_1717809	ENSG00000101236	protein_coding	RNF24
ENSG00000103319	ENST00000263026	protein_coding	EEF2K		ILMN_1759818	ENSG00000137642	protein_coding	SORL1		ILMN_1703989	ENSG00000101246	protein_coding	ARFRP1
ENSG00000103326	ENST00000219611	protein_coding	CAPN15		ILMN_2326509	ENSG00000137752	protein_coding	CASP1		ILMN_1813344	ENSG00000101247	protein_coding	NDUFAF5
ENSG00000103335	ENST00000301015	protein_coding	PIEZO1		ILMN_1742224	ENSG00000137776	protein_coding	SLTM		ILMN_1787815	ENSG00000101255	protein_coding	TRIB3
ENSG00000103342	ENST00000434724	protein_coding	GSPT1		ILMN_1738482	ENSG00000137814	protein_coding	HAUS2		ILMN_1709683	ENSG00000101265	protein_coding	RASSF2
ENSG00000103351	ENST00000571025	protein_coding	CLUAP1		ILMN_1689725	ENSG00000137818	protein_coding	RPLP1		ILMN_2386354	ENSG00000101266	protein_coding	CSNK2A1
ENSG00000103353	ENST00000395878	protein_coding	UBFD1		ILMN_1727309	ENSG00000137824	protein_coding	RMDN3		ILMN_1758443	ENSG00000101280	protein_coding	ANGPT4
ENSG00000103355	ENST00000293851	protein_coding	PRSS33		ILMN_1724066	ENSG00000137841	protein_coding	PLCB2		ILMN_1790973	ENSG00000101290	protein_coding	CDS2
ENSG00000103356	ENST00000563232	protein_coding	EARS2		ILMN_2175465	ENSG00000137876	protein_coding	RSL24D1		ILMN_1807833	ENSG00000101294	protein_coding	HM13
ENSG00000103363	ENST00000409477	protein_coding	ELOB		ILMN_1737857	ENSG00000137947	protein_coding	GTF2B		ILMN_1757532	ENSG00000101298	protein_coding	SNPH
ENSG00000103365	ENST00000309859	protein_coding	GGA2		ILMN_1790354	ENSG00000137955	protein_coding	RABGGTB		ILMN_1733997	ENSG00000101307	protein_coding	SIRPB1
ENSG00000103381	ENST00000381774	protein_coding	CPPED1		ILMN_1714990	ENSG00000137992	protein_coding	DBT		ILMN_2366246	ENSG00000101310	protein_coding	SEC23B
ENSG00000103415	ENST00000570646	protein_coding	HMOX2		ILMN_1676893	ENSG00000138031	protein_coding	ADCY3		ILMN_1736426	ENSG00000101333	protein_coding	PLCB4
ENSG00000103423	ENST00000262375	protein_coding	DNAJA3		ILMN_1716862	ENSG00000138032	protein_coding	PPM1B		ILMN_1675062	ENSG00000101335	protein_coding	MYL9
ENSG00000103429	ENST00000261658	protein_coding	BFAR		ILMN_2051408	ENSG00000138035	protein_coding	PNPT1		ILMN_1791771	ENSG00000101336	protein_coding	HCK
ENSG00000103472	ENST00000562902	lncRNA	ENSG00000291188		ILMN_2388605	ENSG00000138071	protein_coding	ACTR2		ILMN_1674421	ENSG00000101337	protein_coding	TM9SF4
ENSG00000103472	ENST00000564580	lncRNA	RRN3P2		ILMN_1774584	ENSG00000138085	protein_coding	ATRAID		ILMN_1768640	ENSG00000101343	protein_coding	CRNKL1
ENSG00000103479	ENST00000262133	protein_coding	RBL2		ILMN_1792314	ENSG00000138107	protein_coding	ACTR1A		ILMN_2276758	ENSG00000101346	protein_coding	POFUT1
ENSG00000103485	ENST00000395384	protein_coding	QPRT		ILMN_1682799	ENSG00000138134	protein_coding	STAMBPL1		ILMN_1721026	ENSG00000101347	protein_coding	SAMHD1
ENSG00000103489	ENST00000261381	protein_coding	XYLT1		ILMN_1656501	ENSG00000138166	protein_coding	DUSP5		ILMN_1803655	ENSG00000101349	protein_coding	PAK5
ENSG00000103490	ENST00000247470	protein_coding	PYCARD		ILMN_1773125	ENSG00000138185	protein_coding	ENTPD1		ILMN_1702279	ENSG00000101350	protein_coding	KIF3B
ENSG00000103495	ENST00000219782	protein_coding	MAZ		ILMN_1703791	ENSG00000138279	protein_coding	ANXA7		ILMN_1780356	ENSG00000101353	protein_coding	MROH8
ENSG00000103496	ENST00000313843	protein_coding	STX4		ILMN_1685097	ENSG00000138303	protein_coding	ASCC1		ILMN_1787628	ENSG00000101361	protein_coding	NOP56
ENSG00000103502	ENST00000219789	protein_coding	CDIPT		ILMN_1656625	ENSG00000138326	protein_coding	RPS24		ILMN_1673944	ENSG00000101363	protein_coding	MANBAL
ENSG00000103507	ENST00000219794	protein_coding	BCKDK		ILMN_2282959	ENSG00000138346	protein_coding	DNA2		ILMN_1721669	ENSG00000101365	protein_coding	IDH3B
ENSG00000103510	ENST00000219797	protein_coding	KAT8		ILMN_1673991	ENSG00000138363	protein_coding	ATIC		ILMN_1777721	ENSG00000101367	protein_coding	MAPRE1
ENSG00000103522	ENST00000337929	protein_coding	IL21R		ILMN_1672006	ENSG00000138385	protein_coding	SSB		ILMN_1691376	ENSG00000101384	protein_coding	JAG1
ENSG00000103528	ENST00000562034	protein_coding	SYT17		ILMN_2091347	ENSG00000138413	protein_coding	IDH1		ILMN_1711023	ENSG00000101391	protein_coding	CDK5RAP1
ENSG00000103534	ENST00000567478	protein_coding	TMC5		ILMN_1739942	ENSG00000138439	protein_coding	FAM117B		ILMN_1753241	ENSG00000101400	protein_coding	SNTA1
ENSG00000103540	ENST00000381396	protein_coding	CCP110		ILMN_2053103	ENSG00000138449	protein_coding	SLC40A1		ILMN_1735124	ENSG00000101405	protein_coding	OXT
ENSG00000103544	ENST00000251143	protein_coding	VPS35L		ILMN_1709817	ENSG00000138459	protein_coding	SLC35A5		ILMN_1741398	ENSG00000101407	protein_coding	TTI1
ENSG00000103549	ENST00000324685	protein_coding	RNF40		ILMN_1793743	ENSG00000138463	protein_coding	SLC49A4		ILMN_2051469	ENSG00000101412	protein_coding	E2F1
ENSG00000103550	ENST00000567367	protein_coding	KNOP1		ILMN_2187718	ENSG00000138495	protein_coding	COX17		ILMN_1664025	ENSG00000101417	protein_coding	PXMP4
ENSG00000103569	ENST00000219919	protein_coding	AQP9		ILMN_1731224	ENSG00000138496	protein_coding	PARP9		ILMN_1771233	ENSG00000101421	protein_coding	CHMP4B
ENSG00000103591	ENST00000561452	protein_coding	AAGAB		ILMN_1784333	ENSG00000138593	protein_coding	SECISBP2L		ILMN_1766736	ENSG00000101425	protein_coding	BPI
ENSG00000103642	ENST00000261893	protein_coding	LACTB		ILMN_1734229	ENSG00000138600	protein_coding	SPPL2A		ILMN_1800354	ENSG00000101439	protein_coding	CST3
ENSG00000103653	ENST00000220003	protein_coding	CSK		ILMN_1767816	ENSG00000138613	protein_coding	APH1B		ILMN_1652594	ENSG00000101442	protein_coding	ACTR5
ENSG00000103657	ENST00000443617	protein_coding	HERC1		ILMN_1733991	ENSG00000138629	protein_coding	UBL7		ILMN_1799120	ENSG00000101443	protein_coding	WFDC2
ENSG00000103671	ENST00000261884	protein_coding	TRIP4		ILMN_1654639	ENSG00000138642	protein_coding	HERC6		ILMN_1657862	ENSG00000101444	protein_coding	AHCY
ENSG00000103707	ENST00000220058	protein_coding	MTFMT		ILMN_1729749	ENSG00000138646	protein_coding	HERC5		ILMN_1727098	ENSG00000101445	protein_coding	PPP1R16B
ENSG00000103769	ENST00000261890	protein_coding	RAB11A		ILMN_1726755	ENSG00000138663	protein_coding	COPS4		ILMN_1794266	ENSG00000101448	protein_coding	EPPIN
ENSG00000103811	ENST00000220166	protein_coding	CTSH		ILMN_2321451	ENSG00000138668	protein_coding	HNRNPD		ILMN_1733667	ENSG00000101452	protein_coding	DHX35
ENSG00000103855	ENST00000564751	protein_coding	CD276		ILMN_1724959	ENSG00000138674	protein_coding	SEC31A		ILMN_1691117	ENSG00000101457	protein_coding	DNTTIP1
ENSG00000103876	ENST00000561421	protein_coding	FAH		ILMN_1794875	ENSG00000138678	protein_coding	GPAT3		ILMN_1776188	ENSG00000101460	protein_coding	MAP1LC3A
ENSG00000103978	ENST00000389834	protein_coding	TMEM87A		ILMN_1806266	ENSG00000138698	protein_coding	RAP1GDS1		ILMN_1738263	ENSG00000101464	protein_coding	PIGU
ENSG00000103994	ENST00000263805	protein_coding	ZNF106		ILMN_1668605	ENSG00000138744	protein_coding	NAAA		ILMN_1693428	ENSG00000101470	protein_coding	TNNC2
ENSG00000104064	ENST00000220429	protein_coding	GABPB1		ILMN_2381753	ENSG00000138757	protein_coding	G3BP2		ILMN_1679600	ENSG00000101473	protein_coding	ACOT8
ENSG00000104081	ENST00000354670	protein_coding	BMF		ILMN_1814726	ENSG00000138760	protein_coding	SCARB2		ILMN_1674394	ENSG00000101474	protein_coding	APMAP
ENSG00000104093	ENST00000251076	protein_coding	DMXL2		ILMN_1692121	ENSG00000138768	protein_coding	USO1		ILMN_1699648	ENSG00000101493	protein_coding	ZNF516
ENSG00000104129	ENST00000220496	protein_coding	DNAJC17		ILMN_2342455	ENSG00000138777	protein_coding	PPA2		ILMN_1775739	ENSG00000101542	protein_coding	CDH20
ENSG00000104131	ENST00000261868	protein_coding	EIF3J		ILMN_1725169	ENSG00000138785	protein_coding	INTS12		ILMN_2080751	ENSG00000101544	protein_coding	ADNP2
ENSG00000104133	ENST00000261866	protein_coding	SPG11		ILMN_1679185	ENSG00000138795	protein_coding	LEF1		ILMN_1736130	ENSG00000101546	protein_coding	RBFA
ENSG00000104142	ENST00000220509	protein_coding	VPS18		ILMN_1719906	ENSG00000138796	protein_coding	HADH		ILMN_1806804	ENSG00000101557	protein_coding	USP14
ENSG00000104164	ENST00000220531	protein_coding	BLOC1S6		ILMN_1781819	ENSG00000138801	protein_coding	PAPSS1		ILMN_1779410	ENSG00000101558	protein_coding	VAPA
ENSG00000104177	ENST00000267836	protein_coding	MYEF2		ILMN_1811574	ENSG00000138834	protein_coding	MAPK8IP3		ILMN_1738173	ENSG00000101574	protein_coding	METTL4
ENSG00000104205	ENST00000345714	protein_coding	SGK3		ILMN_1764410	ENSG00000138867	protein_coding	GUCD1		ILMN_1670028	ENSG00000101577	protein_coding	LPIN2
ENSG00000104218	ENST00000521168	protein_coding	CSPP1		ILMN_1695851	ENSG00000138964	protein_coding	PARVG		ILMN_1808148	ENSG00000101596	protein_coding	SMCHD1
ENSG00000104219	ENST00000262096	protein_coding	ZDHHC2		ILMN_1789596	ENSG00000139083	protein_coding	ETV6		ILMN_1680344	ENSG00000101605	protein_coding	MYOM1
ENSG00000104221	ENST00000220659	protein_coding	BRF2		ILMN_2151281	ENSG00000139112	protein_coding	GABARAPL1		ILMN_1675848	ENSG00000101608	protein_coding	MYL12A
ENSG00000104228	ENST00000305364	protein_coding	TRIM35		ILMN_1782635	ENSG00000139131	protein_coding	YARS2		ILMN_1703754	ENSG00000101639	protein_coding	CEP192
ENSG00000104231	ENST00000220669	protein_coding	ZFAND1		ILMN_1733288	ENSG00000139178	protein_coding	C1RL		ILMN_1769637	ENSG00000101654	protein_coding	RNMT
ENSG00000104267	ENST00000285379	protein_coding	CA2		ILMN_1658399	ENSG00000139187	protein_coding	KLRG1		ILMN_2203891	ENSG00000101665	protein_coding	SMAD7
ENSG00000104299	ENST00000521022	protein_coding	INTS9		ILMN_1737611	ENSG00000139190	protein_coding	VAMP1		ILMN_1696434	ENSG00000101680	protein_coding	LAMA1
ENSG00000104312	ENST00000220751	protein_coding	RIPK2		ILMN_1660232	ENSG00000139197	protein_coding	PEX5		ILMN_1747192	ENSG00000101695	protein_coding	RNF125
ENSG00000104320	ENST00000265433	protein_coding	NBN		ILMN_2069593	ENSG00000139218	protein_coding	SCAF11		ILMN_1661833	ENSG00000101745	protein_coding	ANKRD12
ENSG00000104324	ENST00000220763	protein_coding	CPQ		ILMN_1677466	ENSG00000139318	protein_coding	DUSP6		ILMN_2087629	ENSG00000101746	protein_coding	NOL4
ENSG00000104325	ENST00000220764	protein_coding	DECR1		ILMN_2067370	ENSG00000139343	protein_coding	SNRPF		ILMN_1788832	ENSG00000101752	protein_coding	MIB1
ENSG00000104343	ENST00000419880	protein_coding	UBE2W		ILMN_1679731	ENSG00000139370	protein_coding	SLC15A4		ILMN_2363621	ENSG00000101773	protein_coding	RBBP8
ENSG00000104365	ENST00000520810	protein_coding	IKBKB		ILMN_1777096	ENSG00000139372	protein_coding	TDG		ILMN_2404135	ENSG00000101782	protein_coding	RIOK3
ENSG00000104369	ENST00000518195	protein_coding	JPH1		ILMN_1764380	ENSG00000139433	protein_coding	GLTP		ILMN_1653129	ENSG00000101811	protein_coding	CSTF2
ENSG00000104375	ENST00000617590	protein_coding	STK3		ILMN_1760922	ENSG00000139436	protein_coding	GIT2		ILMN_1803213	ENSG00000101825	protein_coding	MXRA5
ENSG00000104381	ENST00000675928	protein_coding	GDAP1		ILMN_1658639	ENSG00000139508	protein_coding	SLC46A3		ILMN_1806198	ENSG00000101842	protein_coding	VSIG1
ENSG00000104388	ENST00000262646	protein_coding	RAB2A		ILMN_1773620	ENSG00000139613	protein_coding	SMARCC2		ILMN_1776102	ENSG00000101843	protein_coding	PSMD10
ENSG00000104408	ENST00000220849	protein_coding	EIF3E		ILMN_1713189	ENSG00000139620	protein_coding	KANSL2		ILMN_2313782	ENSG00000101844	protein_coding	ATG4A
ENSG00000104412	ENST00000519450	protein_coding	EMC2		ILMN_2208495	ENSG00000139624	protein_coding	CERS5		ILMN_1778956	ENSG00000101846	protein_coding	STS
ENSG00000104427	ENST00000263849	protein_coding	ZC2HC1A		ILMN_2119692	ENSG00000139631	protein_coding	CSAD		ILMN_1744795	ENSG00000101849	protein_coding	TBL1X
ENSG00000104442	ENST00000276569	protein_coding	ARMC1		ILMN_1761159	ENSG00000139641	protein_coding	ESYT1		ILMN_1756261	ENSG00000101850	protein_coding	GPR143
ENSG00000104447	ENST00000220888	protein_coding	TRPS1		ILMN_1693311	ENSG00000139644	protein_coding	TMBIM6		ILMN_1684771	ENSG00000101856	protein_coding	PGRMC1
ENSG00000104472	ENST00000220913	protein_coding	CHRAC1		ILMN_1802292	ENSG00000139668	protein_coding	WDFY2		ILMN_2191436	ENSG00000101868	protein_coding	POLA1
ENSG00000104490	ENST00000220931	protein_coding	NCALD		ILMN_1720285	ENSG00000139684	protein_coding	ESD		ILMN_1761858	ENSG00000101871	protein_coding	MID1
ENSG00000104517	ENST00000220959	protein_coding	UBR5		ILMN_1710427	ENSG00000139722	protein_coding	VPS37B		ILMN_1675359	ENSG00000101882	protein_coding	NKAP
ENSG00000104518	ENST00000262580	protein_coding	GSDMD		ILMN_1760954	ENSG00000139726	protein_coding	DENR		ILMN_1785107	ENSG00000101888	protein_coding	NXT2
ENSG00000104522	ENST00000425753	protein_coding	GFUS		ILMN_1695792	ENSG00000139842	protein_coding	CUL4A		ILMN_1723686	ENSG00000101890	protein_coding	GUCY2F
ENSG00000104529	ENST00000395119	protein_coding	EEF1D		ILMN_1691181	ENSG00000139921	protein_coding	TMX1		ILMN_1653211	ENSG00000101892	protein_coding	ATP1B4
ENSG00000104611	ENST00000265807	protein_coding	SH2D4A		ILMN_1780132	ENSG00000139946	protein_coding	PELI2		ILMN_1761456	ENSG00000101901	protein_coding	ALG13
ENSG00000104613	ENST00000397977	protein_coding	INTS10		ILMN_1756928	ENSG00000139970	protein_coding	RTN1		ILMN_1758104	ENSG00000101911	protein_coding	PRPS2
ENSG00000104626	ENST00000519292	protein_coding	ERI1		ILMN_1735402	ENSG00000139990	protein_coding	DCAF5		ILMN_1657892	ENSG00000101916	protein_coding	TLR8
ENSG00000104643	ENST00000221086	protein_coding	MTMR9		ILMN_1727271	ENSG00000140105	protein_coding	WARS1		ILMN_1779374	ENSG00000101935	protein_coding	AMMECR1
ENSG00000104660	ENST00000321250	protein_coding	LEPROTL1		ILMN_1707199	ENSG00000140153	protein_coding	WDR20		ILMN_1805512	ENSG00000101940	protein_coding	WDR13
ENSG00000104671	ENST00000221114	protein_coding	DCTN6		ILMN_1676799	ENSG00000140259	protein_coding	MFAP1		ILMN_1781479	ENSG00000101945	protein_coding	SUV39H1
ENSG00000104679	ENST00000265806	protein_coding	R3HCC1		ILMN_1789136	ENSG00000140264	protein_coding	SERF2		ILMN_1782754	ENSG00000101951	protein_coding	PAGE4
ENSG00000104687	ENST00000221130	protein_coding	GSR		ILMN_1724493	ENSG00000140280	protein_coding	LYSMD2		ILMN_1815361	ENSG00000101966	protein_coding	XIAP
ENSG00000104689	ENST00000221132	protein_coding	TNFRSF10A		ILMN_1770803	ENSG00000140299	protein_coding	BNIP2		ILMN_1782609	ENSG00000101972	protein_coding	STAG2
ENSG00000104695	ENST00000221138	protein_coding	PPP2CB		ILMN_1753719	ENSG00000140307	protein_coding	GTF2A2		ILMN_2389810	ENSG00000101974	protein_coding	ATP11C
ENSG00000104714	ENST00000262109	protein_coding	ERICH1		ILMN_1809347	ENSG00000140319	protein_coding	SRP14		ILMN_1752750	ENSG00000101977	protein_coding	MCF2
ENSG00000104731	ENST00000270583	protein_coding	KLHDC4		ILMN_2401906	ENSG00000140326	protein_coding	CDAN1		ILMN_1772189	ENSG00000101986	protein_coding	ABCD1
ENSG00000104738	ENST00000521151	protein_coding	MCM4		ILMN_2096654	ENSG00000140365	protein_coding	COMMD4		ILMN_1781234	ENSG00000101997	protein_coding	CCDC22
ENSG00000104760	ENST00000518650	protein_coding	FGL1		ILMN_1683817	ENSG00000140367	protein_coding	UBE2Q2		ILMN_1738767	ENSG00000102007	protein_coding	PLP2
ENSG00000104763	ENST00000314146	protein_coding	ASAH1		ILMN_1703327	ENSG00000140368	protein_coding	PSTPIP1		ILMN_1796138	ENSG00000102010	protein_coding	BMX
ENSG00000104765	ENST00000380629	protein_coding	BNIP3L		ILMN_1718924	ENSG00000140374	protein_coding	ETFA		ILMN_1721977	ENSG00000102030	protein_coding	NAA10
ENSG00000104783	ENST00000600909	protein_coding	KCNN4		ILMN_1665887	ENSG00000140395	protein_coding	SKIC8		ILMN_1780057	ENSG00000102032	protein_coding	RENBP
ENSG00000104805	ENST00000405315	protein_coding	NUCB1		ILMN_1776998	ENSG00000140403	protein_coding	DNAJA4		ILMN_1652082	ENSG00000102034	protein_coding	ELF4
ENSG00000104808	ENST00000522614	protein_coding	DHDH		ILMN_2101930	ENSG00000140521	protein_coding	POLG		ILMN_1710652	ENSG00000102043	protein_coding	MTMR8
ENSG00000104812	ENST00000263276	protein_coding	GYS1		ILMN_1726434	ENSG00000140553	protein_coding	UNC45A		ILMN_1814629	ENSG00000102053	protein_coding	ZC3H12B
ENSG00000104814	ENST00000591517	protein_coding	MAP4K1		ILMN_1803819	ENSG00000140575	protein_coding	IQGAP1		ILMN_1770053	ENSG00000102054	protein_coding	RBBP7
ENSG00000104823	ENST00000221418	protein_coding	ECH1		ILMN_1693490	ENSG00000140612	protein_coding	SEC11A		ILMN_1668586	ENSG00000102057	protein_coding	KCND1
ENSG00000104824	ENST00000221419	protein_coding	HNRNPL		ILMN_2254635	ENSG00000140678	protein_coding	ITGAX		ILMN_1743770	ENSG00000102078	protein_coding	SLC25A14
ENSG00000104825	ENST00000313582	protein_coding	NFKBIB		ILMN_1720270	ENSG00000140743	protein_coding	CDR2		ILMN_1748283	ENSG00000102096	protein_coding	PIM2
ENSG00000104826	ENST00000649238	protein_coding	LHB		ILMN_1653498	ENSG00000140749	protein_coding	IGSF6		ILMN_1742731	ENSG00000102100	protein_coding	SLC35A2
ENSG00000104835	ENST00000221431	protein_coding	SARS2		ILMN_1718610	ENSG00000140750	protein_coding	ARHGAP17		ILMN_2325234	ENSG00000102103	protein_coding	PQBP1
ENSG00000104852	ENST00000598441	protein_coding	SNRNP70		ILMN_1705442	ENSG00000140931	protein_coding	CMTM3		ILMN_1755582	ENSG00000102109	protein_coding	PCSK1N
ENSG00000104853	ENST00000337392	protein_coding	CLPTM1		ILMN_1799030	ENSG00000140932	protein_coding	CMTM2		ILMN_1801421	ENSG00000102119	protein_coding	EMD
ENSG00000104856	ENST00000221452	protein_coding	RELB		ILMN_1703244	ENSG00000140941	protein_coding	MAP1LC3B		ILMN_2358733	ENSG00000102125	protein_coding	TAFAZZIN
ENSG00000104859	ENST00000221455	protein_coding	CLASRP		ILMN_1651719	ENSG00000140943	protein_coding	MBTPS1		ILMN_1755749	ENSG00000102144	protein_coding	PGK1
ENSG00000104870	ENST00000221466	protein_coding	FCGRT		ILMN_1666594	ENSG00000140968	protein_coding	IRF8		ILMN_1797251	ENSG00000102145	protein_coding	GATA1
ENSG00000104872	ENST00000262265	protein_coding	PIH1D1		ILMN_1669310	ENSG00000140983	protein_coding	RHOT2		ILMN_1668242	ENSG00000102174	protein_coding	PHEX
ENSG00000104880	ENST00000319670	protein_coding	ARHGEF18		ILMN_2133360	ENSG00000140988	protein_coding	RPS2		ILMN_1742147	ENSG00000102178	protein_coding	UBL4A
ENSG00000104883	ENST00000221480	protein_coding	PEX11G		ILMN_1811754	ENSG00000140990	protein_coding	NDUFB10		ILMN_2388142	ENSG00000102181	protein_coding	CD99L2
ENSG00000104884	ENST00000391941	protein_coding	ERCC2		ILMN_2387799	ENSG00000140992	protein_coding	PDPK1		ILMN_1694483	ENSG00000102195	protein_coding	GPR50
ENSG00000104885	ENST00000482433	protein_coding	DOT1L		ILMN_1767509	ENSG00000140995	protein_coding	DEF8		ILMN_1659255	ENSG00000102218	protein_coding	RP2
ENSG00000104886	ENST00000326631	protein_coding	PLEKHJ1		ILMN_1814971	ENSG00000141002	protein_coding	TCF25		ILMN_1790518	ENSG00000102221	protein_coding	JADE3
ENSG00000104888	ENST00000600601	protein_coding	SLC17A7		ILMN_1770732	ENSG00000141030	protein_coding	COPS3		ILMN_1664537	ENSG00000102226	protein_coding	USP11
ENSG00000104892	ENST00000391946	protein_coding	KLC3		ILMN_1796235	ENSG00000141076	protein_coding	UTP4		ILMN_1811597	ENSG00000102230	protein_coding	PCYT1B
ENSG00000104894	ENST00000323906	protein_coding	CD37		ILMN_1667306	ENSG00000141084	protein_coding	RANBP10		ILMN_1659077	ENSG00000102245	protein_coding	CD40LG
ENSG00000104897	ENST00000221494	protein_coding	SF3A2		ILMN_1812445	ENSG00000141127	protein_coding	PRPSAP2		ILMN_1711566	ENSG00000102265	protein_coding	TIMP1
ENSG00000104901	ENST00000594268	protein_coding	DKKL1		ILMN_1672004	ENSG00000141232	protein_coding	TOB1		ILMN_1784706	ENSG00000102287	protein_coding	GABRE
ENSG00000104903	ENST00000264824	protein_coding	LYL1		ILMN_1779171	ENSG00000141258	protein_coding	SGSM2		ILMN_2134855	ENSG00000102309	protein_coding	PIN4
ENSG00000104904	ENST00000588673	protein_coding	OAZ1		ILMN_2116127	ENSG00000141279	protein_coding	NPEPPS		ILMN_1761112	ENSG00000102312	protein_coding	PORCN
ENSG00000104907	ENST00000221504	protein_coding	TRMT1		ILMN_1751400	ENSG00000141293	protein_coding	SKAP1		ILMN_1661417	ENSG00000102316	protein_coding	MAGED2
ENSG00000104915	ENST00000242770	protein_coding	STX10		ILMN_1672834	ENSG00000141298	protein_coding	SSH2		ILMN_2414436	ENSG00000102317	protein_coding	RBM3
ENSG00000104918	ENST00000221515	protein_coding	RETN		ILMN_2094061	ENSG00000141401	protein_coding	IMPA2		ILMN_1788793	ENSG00000102349	protein_coding	KLF8
ENSG00000104921	ENST00000346664	protein_coding	FCER2		ILMN_2209180	ENSG00000141425	protein_coding	RPRD1A		ILMN_1768176	ENSG00000102390	protein_coding	PBDC1
ENSG00000104936	ENST00000354227	protein_coding	DMPK		ILMN_1719097	ENSG00000141452	protein_coding	RMC1		ILMN_1766637	ENSG00000102393	protein_coding	GLA
ENSG00000104946	ENST00000221543	protein_coding	TBC1D17		ILMN_2395711	ENSG00000141480	protein_coding	ARRB2		ILMN_2334760	ENSG00000102401	protein_coding	ARMCX3
ENSG00000104953	ENST00000469572	protein_coding	TLE6		ILMN_1746883	ENSG00000141504	protein_coding	SAT2		ILMN_1804798	ENSG00000102409	protein_coding	BEX4
ENSG00000104957	ENST00000221554	protein_coding	YJU2B		ILMN_1769013	ENSG00000141505	protein_coding	ASGR1		ILMN_1773388	ENSG00000102445	protein_coding	RUBCNL
ENSG00000104960	ENST00000599732	protein_coding	PTOV1		ILMN_1794677	ENSG00000141524	protein_coding	TMC6		ILMN_1751495	ENSG00000102466	protein_coding	FGF14
ENSG00000104964	ENST00000221561	protein_coding	TLE5		ILMN_2364022	ENSG00000141526	protein_coding	SLC16A3		ILMN_1715496	ENSG00000102468	protein_coding	HTR2A
ENSG00000104969	ENST00000221566	protein_coding	SGTA		ILMN_1667043	ENSG00000141543	protein_coding	EIF4A3		ILMN_1677396	ENSG00000102471	protein_coding	NDFIP2
ENSG00000104972	ENST00000396315	protein_coding	LILRB1		ILMN_1720708	ENSG00000141551	protein_coding	CSNK1D		ILMN_1758418	ENSG00000102524	protein_coding	TNFSF13B
ENSG00000104973	ENST00000312865	protein_coding	MED25		ILMN_1722102	ENSG00000141552	protein_coding	ANAPC11		ILMN_2362581	ENSG00000102531	protein_coding	FNDC3A
ENSG00000104974	ENST00000251372	protein_coding	LILRA1		ILMN_1795400	ENSG00000141556	protein_coding	TBCD		ILMN_1730529	ENSG00000102547	protein_coding	CAB39L
ENSG00000104976	ENST00000221573	protein_coding	SNAPC2		ILMN_1652333	ENSG00000141560	protein_coding	FN3KRP		ILMN_1695773	ENSG00000102572	protein_coding	STK24
ENSG00000104979	ENST00000588234	protein_coding	C19orf53		ILMN_2334693	ENSG00000141562	protein_coding	NARF		ILMN_2078599	ENSG00000102575	protein_coding	ACP5
ENSG00000104980	ENST00000270538	protein_coding	TIMM44		ILMN_1724145	ENSG00000141582	protein_coding	CBX4		ILMN_1659843	ENSG00000102580	protein_coding	DNAJC3
ENSG00000104998	ENST00000263379	protein_coding	IL27RA		ILMN_1680130	ENSG00000141627	protein_coding	DYM		ILMN_1788387	ENSG00000102595	protein_coding	UGGT2
ENSG00000105011	ENST00000263382	protein_coding	ASF1B		ILMN_1741477	ENSG00000141646	protein_coding	SMAD4		ILMN_1796912	ENSG00000102606	protein_coding	ARHGEF7
ENSG00000105048	ENST00000291901	protein_coding	TNNT1		ILMN_2234970	ENSG00000141873	protein_coding	SLC39A3		ILMN_1762531	ENSG00000102678	protein_coding	FGF9
ENSG00000105053	ENST00000316763	protein_coding	VRK3		ILMN_1713037	ENSG00000141959	protein_coding	PFKL		ILMN_1669555	ENSG00000102710	protein_coding	SUPT20H
ENSG00000105058	ENST00000263384	protein_coding	FAM32A		ILMN_1717334	ENSG00000141968	protein_coding	VAV1		ILMN_1654552	ENSG00000102738	protein_coding	MRPS31
ENSG00000105063	ENST00000412770	protein_coding	PPP6R1		ILMN_2121207	ENSG00000141971	protein_coding	MVB12A		ILMN_1667670	ENSG00000102743	protein_coding	SLC25A15
ENSG00000105085	ENST00000263390	protein_coding	MED26		ILMN_1673069	ENSG00000142002	protein_coding	DPP9		ILMN_1708427	ENSG00000102753	protein_coding	KPNA3
ENSG00000105122	ENST00000343625	protein_coding	RASAL3		ILMN_1801600	ENSG00000142039	protein_coding	CCDC97		ILMN_1658494	ENSG00000102760	protein_coding	RGCC
ENSG00000105127	ENST00000269701	protein_coding	AKAP8		ILMN_2211065	ENSG00000142046	protein_coding	TMEM91		ILMN_1808260	ENSG00000102763	protein_coding	VWA8
ENSG00000105135	ENST00000524779	protein_coding	ILVBL		ILMN_1805750	ENSG00000142089	protein_coding	IFITM3		ILMN_1756650	ENSG00000102780	protein_coding	DGKH
ENSG00000105141	ENST00000598738	protein_coding	CASP14		ILMN_1794707	ENSG00000142102	protein_coding	PGGHG		ILMN_1663234	ENSG00000102781	protein_coding	KATNAL1
ENSG00000105171	ENST00000221770	protein_coding	POP4		ILMN_1752923	ENSG00000142166	protein_coding	IFNAR1		ILMN_1655557	ENSG00000102786	protein_coding	INTS6
ENSG00000105176	ENST00000360605	protein_coding	URI1		ILMN_1662438	ENSG00000142168	protein_coding	SOD1		ILMN_1719915	ENSG00000102796	protein_coding	DHRS12
ENSG00000105185	ENST00000379316	protein_coding	PDCD5		ILMN_1731991	ENSG00000142186	protein_coding	SCYL1		ILMN_1787567	ENSG00000102804	protein_coding	TSC22D1
ENSG00000105186	ENST00000306065	protein_coding	ANKRD27		ILMN_2047599	ENSG00000142188	protein_coding	TMEM50B		ILMN_1778203	ENSG00000102805	protein_coding	CLN5
ENSG00000105193	ENST00000251453	protein_coding	RPS16		ILMN_2180239	ENSG00000142197	protein_coding	DOP1B		ILMN_2116877	ENSG00000102837	protein_coding	OLFM4
ENSG00000105197	ENST00000544017	protein_coding	TIMM50		ILMN_2388507	ENSG00000142208	protein_coding	AKT1		ILMN_2353161	ENSG00000102854	protein_coding	MSLN
ENSG00000105202	ENST00000221801	protein_coding	FBL		ILMN_1765446	ENSG00000142227	protein_coding	EMP3		ILMN_1745697	ENSG00000102858	protein_coding	MGRN1
ENSG00000105205	ENST00000221804	protein_coding	CLC		ILMN_1657204	ENSG00000142230	protein_coding	SAE1		ILMN_2316599	ENSG00000102870	protein_coding	ZNF629
ENSG00000105220	ENST00000356487	protein_coding	GPI		ILMN_1681239	ENSG00000142347	protein_coding	MYO1F		ILMN_1765851	ENSG00000102871	protein_coding	TRADD
ENSG00000105221	ENST00000392038	protein_coding	AKT2		ILMN_1667330	ENSG00000142396	protein_coding	ERVK3-1		ILMN_1704101	ENSG00000102878	protein_coding	HSF4
ENSG00000105223	ENST00000356508	protein_coding	PLD3		ILMN_1716105	ENSG00000142405	protein_coding	NLRP12		ILMN_1713749	ENSG00000102879	protein_coding	CORO1A
ENSG00000105227	ENST00000291825	protein_coding	PRX		ILMN_1791388	ENSG00000142409	protein_coding	ZNF787		ILMN_1667260	ENSG00000102882	protein_coding	MAPK3
ENSG00000105229	ENST00000262971	protein_coding	PIAS4		ILMN_1666409	ENSG00000142507	protein_coding	PSMB6		ILMN_1774901	ENSG00000102886	protein_coding	GDPD3
ENSG00000105248	ENST00000262962	protein_coding	YJU2		ILMN_1655549	ENSG00000142512	protein_coding	SIGLEC10		ILMN_1800447	ENSG00000102893	protein_coding	PHKB
ENSG00000105251	ENST00000600475	protein_coding	SHD		ILMN_1740587	ENSG00000142534	protein_coding	RPS11		ILMN_1749244	ENSG00000102897	protein_coding	LYRM1
ENSG00000105254	ENST00000221855	protein_coding	TBCB		ILMN_1713369	ENSG00000142541	protein_coding	RPL13A		ILMN_1655046	ENSG00000102898	protein_coding	NUTF2
ENSG00000105255	ENST00000597480	protein_coding	FSD1		ILMN_1802380	ENSG00000142599	protein_coding	RERE		ILMN_2196569	ENSG00000102900	protein_coding	NUP93
ENSG00000105258	ENST00000221859	protein_coding	POLR2I		ILMN_2415979	ENSG00000142609	protein_coding	CFAP74		ILMN_1777129	ENSG00000102901	protein_coding	CENPT
ENSG00000105281	ENST00000542575	protein_coding	SLC1A5		ILMN_1761463	ENSG00000142634	protein_coding	EFHD2		ILMN_1657194	ENSG00000102904	protein_coding	TSNAXIP1
ENSG00000105287	ENST00000291281	protein_coding	PRKD2		ILMN_1794165	ENSG00000142657	protein_coding	PGD		ILMN_1797594	ENSG00000102908	protein_coding	NFAT5
ENSG00000105321	ENST00000221922	protein_coding	CCDC9		ILMN_1737163	ENSG00000142669	protein_coding	SH3BGRL3		ILMN_1691480	ENSG00000102910	protein_coding	LONP2
ENSG00000105323	ENST00000352456	protein_coding	HNRNPUL1		ILMN_1672446	ENSG00000142676	protein_coding	RPL11		ILMN_2201966	ENSG00000102921	protein_coding	N4BP1
ENSG00000105325	ENST00000313639	protein_coding	FZR1		ILMN_1683277	ENSG00000142687	protein_coding	KIAA0319L		ILMN_1787673	ENSG00000102934	protein_coding	PLLP
ENSG00000105327	ENST00000300880	protein_coding	BBC3		ILMN_2205245	ENSG00000142751	protein_coding	GPN2		ILMN_1763602	ENSG00000102935	protein_coding	ZNF423
ENSG00000105329	ENST00000221930	protein_coding	TGFB1		ILMN_1750785	ENSG00000142765	protein_coding	SYTL1		ILMN_1786015	ENSG00000102974	protein_coding	CTCF
ENSG00000105339	ENST00000424248	protein_coding	DENND3		ILMN_2265995	ENSG00000142794	protein_coding	NBPF3		ILMN_1716480	ENSG00000102977	protein_coding	ACD
ENSG00000105341	ENST00000438807	protein_coding	DMAC2		ILMN_1773968	ENSG00000142864	protein_coding	SERBP1		ILMN_1659411	ENSG00000102978	protein_coding	POLR2C
ENSG00000105352	ENST00000221954	protein_coding	CEACAM4		ILMN_1798288	ENSG00000142961	protein_coding	MOB3C		ILMN_1654112	ENSG00000102981	protein_coding	PARD6A
ENSG00000105355	ENST00000221957	protein_coding	PLIN3		ILMN_1703487	ENSG00000143013	protein_coding	LMO4		ILMN_1718646	ENSG00000102996	protein_coding	MMP15
ENSG00000105364	ENST00000253099	protein_coding	MRPL4		ILMN_1759952	ENSG00000143106	protein_coding	PSMA5		ILMN_1765880	ENSG00000103005	protein_coding	USB1
ENSG00000105369	ENST00000221972	protein_coding	CD79A		ILMN_1754894	ENSG00000143110	protein_coding	C1orf162		ILMN_1684321	ENSG00000103018	protein_coding	CYB5B
ENSG00000105371	ENST00000340992	protein_coding	ICAM4		ILMN_1662843	ENSG00000143119	protein_coding	CD53		ILMN_1669456	ENSG00000103024	protein_coding	NME3
ENSG00000105372	ENST00000598742	protein_coding	RPS19		ILMN_1761804	ENSG00000143149	protein_coding	ALDH9A1		ILMN_2379063	ENSG00000103034	protein_coding	NDRG4
ENSG00000105373	ENST00000246802	protein_coding	NOP53		ILMN_1756669	ENSG00000143157	protein_coding	POGK		ILMN_1724009	ENSG00000103037	protein_coding	SETD6
ENSG00000105374	ENST00000221978	protein_coding	NKG7		ILMN_1727813	ENSG00000143158	protein_coding	MPC2		ILMN_1784105	ENSG00000103042	protein_coding	SLC38A7
ENSG00000105379	ENST00000309244	protein_coding	ETFB		ILMN_1680624	ENSG00000143162	protein_coding	CREG1		ILMN_1799024	ENSG00000103043	protein_coding	VAC14
ENSG00000105383	ENST00000262262	protein_coding	CD33		ILMN_1670000	ENSG00000143164	protein_coding	DCAF6		ILMN_1794501	ENSG00000103044	protein_coding	HAS3
ENSG00000105393	ENST00000359435	protein_coding	BABAM1		ILMN_1793829	ENSG00000143183	protein_coding	TMCO1		ILMN_1718061	ENSG00000103047	protein_coding	TANGO6
ENSG00000105397	ENST00000524462	protein_coding	TYK2		ILMN_1751956	ENSG00000143198	protein_coding	MGST3		ILMN_1703683	ENSG00000103051	protein_coding	COG4
ENSG00000105401	ENST00000222005	protein_coding	CDC37		ILMN_1661002	ENSG00000143207	protein_coding	COP1		ILMN_1802316	ENSG00000103056	protein_coding	SMPD3
ENSG00000105402	ENST00000263354	protein_coding	NAPA		ILMN_2110281	ENSG00000143222	protein_coding	UFC1		ILMN_1692049	ENSG00000103061	protein_coding	SLC7A6OS
ENSG00000105409	ENST00000543770	protein_coding	ATP1A3		ILMN_1706523	ENSG00000143226	protein_coding	FCGR2A		ILMN_1812559	ENSG00000103064	protein_coding	SLC7A6
ENSG00000105419	ENST00000441740	protein_coding	MEIS3		ILMN_1695576	ENSG00000143314	protein_coding	MRPL24		ILMN_1756910	ENSG00000103066	protein_coding	PLA2G15
ENSG00000105426	ENST00000706769	protein_coding	PTPRS		ILMN_2090397	ENSG00000143319	protein_coding	ISG20L2		ILMN_1791531	ENSG00000103089	protein_coding	FA2H
ENSG00000105438	ENST00000330720	protein_coding	KDELR1		ILMN_1765621	ENSG00000143321	protein_coding	HDGF		ILMN_1795428	ENSG00000103091	protein_coding	WDR59
ENSG00000105443	ENST00000427476	protein_coding	CYTH2		ILMN_2104106	ENSG00000143324	protein_coding	XPR1		ILMN_1771651	ENSG00000103111	protein_coding	MON1B
ENSG00000105447	ENST00000253237	protein_coding	GRWD1		ILMN_1729318	ENSG00000143337	protein_coding	TOR1AIP1		ILMN_1783333	ENSG00000103121	protein_coding	CMC2
ENSG00000105483	ENST00000391898	protein_coding	CARD8		ILMN_2142117	ENSG00000143353	protein_coding	LYPLAL1		ILMN_1766185	ENSG00000103126	protein_coding	AXIN1
ENSG00000105486	ENST00000263274	protein_coding	LIG1		ILMN_1722648	ENSG00000143368	protein_coding	SF3B4		ILMN_1757877	ENSG00000103145	protein_coding	HCFC1R1
ENSG00000105497	ENST00000262259	protein_coding	ZNF175		ILMN_1714401	ENSG00000143376	protein_coding	SNX27		ILMN_1733581	ENSG00000103148	protein_coding	NPRL3
ENSG00000105499	ENST00000599921	protein_coding	PLA2G4C		ILMN_1756806	ENSG00000143384	protein_coding	MCL1		ILMN_1663437	ENSG00000103154	protein_coding	NECAB2
ENSG00000105514	ENST00000222120	protein_coding	RAB3D		ILMN_1741200	ENSG00000143390	protein_coding	RFX5		ILMN_2112755	ENSG00000103160	protein_coding	HSDL1
ENSG00000105516	ENST00000222122	protein_coding	DBP		ILMN_1666597	ENSG00000143393	protein_coding	PI4KB		ILMN_1671839	ENSG00000103168	protein_coding	TAF1C
ENSG00000105518	ENST00000354882	protein_coding	TMEM205		ILMN_1689552	ENSG00000143409	protein_coding	MINDY1		ILMN_1675266	ENSG00000103174	protein_coding	NAGPA
ENSG00000105519	ENST00000590428	protein_coding	CAPS		ILMN_1680652	ENSG00000143416	protein_coding	SELENBP1		ILMN_1687268	ENSG00000103184	protein_coding	SEC14L5
ENSG00000105520	ENST00000251473	protein_coding	PLPPR2		ILMN_2161007	ENSG00000143458	protein_coding	GABPB2		ILMN_1788283	ENSG00000103187	protein_coding	COTL1
ENSG00000105552	ENST00000316273	protein_coding	BCAT2		ILMN_1782057	ENSG00000143515	protein_coding	ATP8B2		ILMN_1721116	ENSG00000103194	protein_coding	USP10
ENSG00000105556	ENST00000264819	protein_coding	MIER2		ILMN_1756920	ENSG00000143537	protein_coding	ADAM15		ILMN_1790689	ENSG00000103196	protein_coding	CRISPLD2
ENSG00000105568	ENST00000322088	protein_coding	PPP2R1A		ILMN_1729801	ENSG00000143546	protein_coding	S100A8		ILMN_1714216	ENSG00000103197	protein_coding	TSC2
ENSG00000105576	ENST00000356861	protein_coding	TNPO2		ILMN_1697567	ENSG00000143549	protein_coding	TPM3		ILMN_1700238	ENSG00000103199	protein_coding	ZNF500
ENSG00000105607	ENST00000222214	protein_coding	GCDH		ILMN_1719627	ENSG00000143554	protein_coding	SLC27A3		ILMN_1800634	ENSG00000103202	protein_coding	NME4
ENSG00000105610	ENST00000264834	protein_coding	KLF1		ILMN_1814789	ENSG00000143569	protein_coding	UBAP2L		ILMN_1802404	ENSG00000103222	protein_coding	ABCC1
ENSG00000105612	ENST00000222219	protein_coding	DNASE2		ILMN_1750658	ENSG00000143575	protein_coding	HAX1		ILMN_1668249	ENSG00000103227	protein_coding	LMF1
ENSG00000105617	ENST00000222224	protein_coding	LENG1_ENSG00000105617		ILMN_1729509	ENSG00000143612	protein_coding	C1orf43		ILMN_1680973	ENSG00000103241	protein_coding	FOXF1
ENSG00000105618	ENST00000321030	protein_coding	PRPF31		ILMN_1766359	ENSG00000143614	protein_coding	GATAD2B		ILMN_1813833	ENSG00000103245	protein_coding	CIAO3
ENSG00000105619	ENST00000391758	protein_coding	TFPT		ILMN_1745172	ENSG00000143621	protein_coding	ILF2		ILMN_1797046	ENSG00000103248	protein_coding	MTHFSD
ENSG00000105639	ENST00000527670	protein_coding	JAK3		ILMN_1756086	ENSG00000143624	protein_coding	INTS3		ILMN_1793201	ENSG00000103253	protein_coding	HAGHL
ENSG00000105643	ENST00000222250	protein_coding	ARRDC2		ILMN_1805474	ENSG00000143633	protein_coding	C1orf131		ILMN_1773780	ENSG00000103254	protein_coding	ANTKMT
ENSG00000105649	ENST00000222256	protein_coding	RAB3A		ILMN_1745573	ENSG00000143643	protein_coding	TTC13		ILMN_1720373	ENSG00000103257	protein_coding	SLC7A5
ENSG00000105655	ENST00000578963	protein_coding	ISYNA1		ILMN_1675956	ENSG00000143669	protein_coding	LYST		ILMN_1712583	ENSG00000103260	protein_coding	METRN
ENSG00000105656	ENST00000262809	protein_coding	ELL		ILMN_1669633	ENSG00000143727	protein_coding	ACP1		ILMN_1771139	ENSG00000103264	protein_coding	FBXO31
ENSG00000105662	ENST00000321949	protein_coding	CRTC1		ILMN_1763404	ENSG00000143742	protein_coding	SRP9		ILMN_2157421	ENSG00000103266	protein_coding	STUB1
ENSG00000105669	ENST00000262812	protein_coding	COPE		ILMN_1748291	ENSG00000143751	protein_coding	SDE2		ILMN_1660864	ENSG00000103269	protein_coding	RHBDL1
ENSG00000105671	ENST00000247003	protein_coding	DDX49		ILMN_1667430	ENSG00000143753	protein_coding	DEGS1		ILMN_1810474	ENSG00000103275	protein_coding	UBE2I
ENSG00000105676	ENST00000392335	protein_coding	ARMC6		ILMN_1802203	ENSG00000143761	protein_coding	ARF1		ILMN_1804738	ENSG00000103313	protein_coding	MEFV
ENSG00000105677	ENST00000222284	protein_coding	TMEM147		ILMN_1700432	ENSG00000143772	protein_coding	ITPKB		ILMN_1690179	ENSG00000103316	protein_coding	CRYM
ENSG00000105698	ENST00000222305	protein_coding	USF2		ILMN_1758398	ENSG00000143774	protein_coding	GUK1		ILMN_1789171	ENSG00000103319	protein_coding	EEF2K
ENSG00000105700	ENST00000222307	protein_coding	KXD1		ILMN_1808568	ENSG00000143811	protein_coding	PYCR2		ILMN_1763739	ENSG00000103326	protein_coding	CAPN15
ENSG00000105701	ENST00000222308	protein_coding	FKBP8		ILMN_1768969	ENSG00000143815	protein_coding	LBR		ILMN_1752249	ENSG00000103335	protein_coding	PIEZO1
ENSG00000105705	ENST00000247001	protein_coding	SUGP1		ILMN_1715214	ENSG00000143851	protein_coding	PTPN7		ILMN_1663158	ENSG00000103343	protein_coding	ZNF174
ENSG00000105708	ENST00000344099	protein_coding	ZNF14		ILMN_1718297	ENSG00000143924	protein_coding	EML4		ILMN_1750596	ENSG00000103351	protein_coding	CLUAP1
ENSG00000105711	ENST00000262631	protein_coding	SCN1B		ILMN_1687858	ENSG00000143933	protein_coding	CALM2		ILMN_1700811	ENSG00000103353	protein_coding	UBFD1
ENSG00000105717	ENST00000251203	protein_coding	PBX4		ILMN_1755883	ENSG00000143947	protein_coding	RPS27A		ILMN_1736831	ENSG00000103355	protein_coding	PRSS33
ENSG00000105722	ENST00000222329	protein_coding	ERF		ILMN_1698968	ENSG00000143970	protein_coding	ASXL2		ILMN_1758750	ENSG00000103356	protein_coding	EARS2
ENSG00000105723	ENST00000222330	protein_coding	GSK3A		ILMN_1683562	ENSG00000143977	protein_coding	SNRPG		ILMN_1686152	ENSG00000103365	protein_coding	GGA2
ENSG00000105726	ENST00000291503	protein_coding	ATP13A1		ILMN_1792837	ENSG00000144021	protein_coding	CIAO1		ILMN_1662865	ENSG00000103381	protein_coding	CPPED1
ENSG00000105732	ENST00000359044	protein_coding	ZNF574		ILMN_1740171	ENSG00000144048	protein_coding	DUSP11		ILMN_1658807	ENSG00000103415	protein_coding	HMOX2
ENSG00000105737	ENST00000262895	protein_coding	GRIK5		ILMN_1676358	ENSG00000144118	protein_coding	RALB		ILMN_1662334	ENSG00000103423	protein_coding	DNAJA3
ENSG00000105738	ENST00000222345	protein_coding	SIPA1L3		ILMN_1672662	ENSG00000144136	protein_coding	SLC20A1		ILMN_1814808	ENSG00000103429	protein_coding	BFAR
ENSG00000105750	ENST00000328178	protein_coding	ZNF85		ILMN_1781097	ENSG00000144224	protein_coding	UBXN4		ILMN_1756999	ENSG00000103479	protein_coding	RBL2
ENSG00000105755	ENST00000292147	protein_coding	ETHE1		ILMN_1766713	ENSG00000144381	protein_coding	HSPD1		ILMN_1700268	ENSG00000103485	protein_coding	QPRT
ENSG00000105771	ENST00000270066	protein_coding	SMG9		ILMN_2049364	ENSG00000144401	protein_coding	METTL21A		ILMN_1830462	ENSG00000103489	protein_coding	XYLT1
ENSG00000105778	ENST00000318709	protein_coding	AVL9		ILMN_1784785	ENSG00000144524	protein_coding	COPS7B		ILMN_1698766	ENSG00000103490	protein_coding	PYCARD
ENSG00000105792	ENST00000445156	protein_coding	CFAP69		ILMN_1805800	ENSG00000144566	protein_coding	RAB5A		ILMN_2295620	ENSG00000103495	protein_coding	MAZ
ENSG00000105819	ENST00000249269	protein_coding	PMPCB		ILMN_1654851	ENSG00000144567	protein_coding	RETREG2		ILMN_1680313	ENSG00000103496	protein_coding	STX4
ENSG00000105821	ENST00000249270	protein_coding	DNAJC2		ILMN_1728163	ENSG00000144579	protein_coding	CTDSP1		ILMN_1770425	ENSG00000103502	protein_coding	CDIPT
ENSG00000105829	ENST00000222547	protein_coding	BET1		ILMN_1804476	ENSG00000144591	protein_coding	GMPPA		ILMN_1693394	ENSG00000103507	protein_coding	BCKDK
ENSG00000105835	ENST00000222553	protein_coding	NAMPT		ILMN_1703123	ENSG00000144655	protein_coding	CSRNP1		ILMN_1804679	ENSG00000103510	protein_coding	KAT8
ENSG00000105851	ENST00000359195	protein_coding	PIK3CG		ILMN_1808299	ENSG00000144711	protein_coding	IQSEC1		ILMN_1798204	ENSG00000103522	protein_coding	IL21R
ENSG00000105852	ENST00000460248	protein_coding	PON3		ILMN_1715926	ENSG00000144713	protein_coding	RPL32		ILMN_1657760	ENSG00000103528	protein_coding	SYT17
ENSG00000105854	ENST00000222572	protein_coding	PON2		ILMN_2407851	ENSG00000144730	protein_coding	IL17RD		ILMN_1730117	ENSG00000103534	protein_coding	TMC5
ENSG00000105856	ENST00000222574	protein_coding	HBP1		ILMN_1769810	ENSG00000144746	protein_coding	ARL6IP5		ILMN_1773200	ENSG00000103540	protein_coding	CCP110
ENSG00000105866	ENST00000222584	protein_coding	SP4		ILMN_1719695	ENSG00000144802	protein_coding	NFKBIZ		ILMN_1729450	ENSG00000103544	protein_coding	VPS35L
ENSG00000105879	ENST00000440859	protein_coding	CBLL1		ILMN_1769566	ENSG00000144848	protein_coding	ATG3		ILMN_1765607	ENSG00000103546	protein_coding	SLC6A2
ENSG00000105887	ENST00000393085	protein_coding	MTPN		ILMN_1751072	ENSG00000144867	protein_coding	SRPRB		ILMN_1754669	ENSG00000103549	protein_coding	RNF40
ENSG00000105939	ENST00000242351	protein_coding	ZC3HAV1		ILMN_1733305	ENSG00000144895	protein_coding	EIF2A		ILMN_1783712	ENSG00000103550	protein_coding	KNOP1
ENSG00000105953	ENST00000222673	protein_coding	OGDH		ILMN_1651254	ENSG00000145012	protein_coding	LPP		ILMN_1715068	ENSG00000103569	protein_coding	AQP9
ENSG00000105963	ENST00000265846	protein_coding	ADAP1		ILMN_1700001	ENSG00000145022	protein_coding	TCTA		ILMN_1703335	ENSG00000103642	protein_coding	LACTB
ENSG00000105967	ENST00000265440	protein_coding	TFEC		ILMN_2183510	ENSG00000145050	protein_coding	MANF		ILMN_2084836	ENSG00000103647	protein_coding	CORO2B
ENSG00000105968	ENST00000308153	protein_coding	H2AZ2		ILMN_1793017	ENSG00000145214	protein_coding	DGKQ		ILMN_1754121	ENSG00000103653	protein_coding	CSK
ENSG00000105993	ENST00000262177	protein_coding	DNAJB6		ILMN_1764362	ENSG00000145220	protein_coding	LYAR		ILMN_1786211	ENSG00000103657	protein_coding	HERC1
ENSG00000106003	ENST00000338732	protein_coding	LFNG		ILMN_1700306	ENSG00000145247	protein_coding	OCIAD2		ILMN_1661173	ENSG00000103671	protein_coding	TRIP4
ENSG00000106004	ENST00000520854	protein_coding	HOXA5		ILMN_1653026	ENSG00000145287	protein_coding	PLAC8		ILMN_1672884	ENSG00000103707	protein_coding	MTFMT
ENSG00000106009	ENST00000340611	protein_coding	BRAT1		ILMN_2189222	ENSG00000145332	protein_coding	KLHL8		ILMN_1679256	ENSG00000103723	protein_coding	AP3B2
ENSG00000106025	ENST00000424710	protein_coding	TSPAN12		ILMN_1766165	ENSG00000145335	protein_coding	SNCA		ILMN_2139396	ENSG00000103742	protein_coding	IGDCC4
ENSG00000106028	ENST00000265304	protein_coding	SSBP1		ILMN_1757106	ENSG00000145495	protein_coding	MARCHF6		ILMN_1712312	ENSG00000103769	protein_coding	RAB11A
ENSG00000106031	ENST00000518136	protein_coding	HOXA13		ILMN_1665538	ENSG00000145604	protein_coding	SKP2		ILMN_2390853	ENSG00000103811	protein_coding	CTSH
ENSG00000106052	ENST00000265393	protein_coding	TAX1BP1		ILMN_1779324	ENSG00000145649	protein_coding	GZMA		ILMN_2319234	ENSG00000103852	protein_coding	TTC23
ENSG00000106070	ENST00000335866	protein_coding	GRB10		ILMN_1760303	ENSG00000145675	protein_coding	PIK3R1		ILMN_1683747	ENSG00000103855	protein_coding	CD276
ENSG00000106077	ENST00000222800	protein_coding	ABHD11		ILMN_1711608	ENSG00000145687	protein_coding	SSBP2		ILMN_1781536	ENSG00000103876	protein_coding	FAH
ENSG00000106100	ENST00000222823	protein_coding	NOD1		ILMN_1769433	ENSG00000145703	protein_coding	IQGAP2		ILMN_1671486	ENSG00000103942	protein_coding	HOMER2
ENSG00000106105	ENST00000389266	protein_coding	GARS1		ILMN_2313901	ENSG00000145730	protein_coding	PAM		ILMN_1720083	ENSG00000103966	protein_coding	EHD4
ENSG00000106123	ENST00000476059	protein_coding	EPHB6		ILMN_1659762	ENSG00000145741	protein_coding	BTF3		ILMN_1716816	ENSG00000103978	protein_coding	TMEM87A
ENSG00000106125	ENST00000265299	protein_coding	MINDY4		ILMN_2414325	ENSG00000145779	protein_coding	TNFAIP8		ILMN_1800912	ENSG00000103994	protein_coding	ZNF106
ENSG00000106128	ENST00000461390	protein_coding	GHRHR		ILMN_1703330	ENSG00000145780	protein_coding	FEM1C		ILMN_1686458	ENSG00000103995	protein_coding	CEP152
ENSG00000106144	ENST00000310447	protein_coding	CASP2		ILMN_2188204	ENSG00000145782	protein_coding	ATG12		ILMN_1783956	ENSG00000104043	protein_coding	ATP8B4
ENSG00000106211	ENST00000248553	protein_coding	HSPB1		ILMN_1710906	ENSG00000145860	protein_coding	RNF145		ILMN_1740861	ENSG00000104047	protein_coding	DTWD1
ENSG00000106244	ENST00000426447	protein_coding	PDAP1		ILMN_1754811	ENSG00000145868	protein_coding	FBXO38		ILMN_1886092	ENSG00000104059	protein_coding	ENTREP2
ENSG00000106245	ENST00000222969	protein_coding	BUD31		ILMN_1703650	ENSG00000145901	protein_coding	TNIP1		ILMN_1761147	ENSG00000104064	protein_coding	GABPB1
ENSG00000106246	ENST00000292478	protein_coding	PTCD1		ILMN_1778240	ENSG00000145990	protein_coding	GFOD1		ILMN_1691499	ENSG00000104067	protein_coding	TJP1
ENSG00000106261	ENST00000324306	protein_coding	ZKSCAN1		ILMN_1745343	ENSG00000146007	protein_coding	ZMAT2		ILMN_1695354	ENSG00000104081	protein_coding	BMF
ENSG00000106263	ENST00000360876	protein_coding	EIF3B		ILMN_1729495	ENSG00000146063	protein_coding	TRIM41		ILMN_1705663	ENSG00000104093	protein_coding	DMXL2
ENSG00000106266	ENST00000480807	protein_coding	SNX8		ILMN_1774334	ENSG00000146066	protein_coding	HIGD2A		ILMN_2197946	ENSG00000104112	protein_coding	SCG3
ENSG00000106268	ENST00000339737	protein_coding	NUDT1		ILMN_1660079	ENSG00000146083	protein_coding	RNF44		ILMN_1703573	ENSG00000104129	protein_coding	DNAJC17
ENSG00000106290	ENST00000344095	protein_coding	TAF6		ILMN_1732967	ENSG00000146112	protein_coding	PPP1R18		ILMN_1815345	ENSG00000104131	protein_coding	EIF3J
ENSG00000106299	ENST00000223023	protein_coding	WASL		ILMN_2115005	ENSG00000146192	protein_coding	FGD2		ILMN_1698484	ENSG00000104140	protein_coding	RHOV
ENSG00000106305	ENST00000223029	protein_coding	AIMP2		ILMN_1705908	ENSG00000146223	protein_coding	RPL7L1		ILMN_1721575	ENSG00000104142	protein_coding	VPS18
ENSG00000106330	ENST00000393950	protein_coding	MOSPD3		ILMN_1788689	ENSG00000146247	protein_coding	PHIP		ILMN_2105033	ENSG00000104164	protein_coding	BLOC1S6
ENSG00000106344	ENST00000415472	protein_coding	RBM28		ILMN_1720858	ENSG00000146386	protein_coding	ABRACL		ILMN_1710329	ENSG00000104177	protein_coding	MYEF2
ENSG00000106346	ENST00000426246	protein_coding	USP42		ILMN_1678766	ENSG00000146425	protein_coding	DYNLT1		ILMN_1747020	ENSG00000104205	protein_coding	SGK3
ENSG00000106348	ENST00000348127	protein_coding	IMPDH1		ILMN_1710078	ENSG00000146433	protein_coding	TMEM181		ILMN_2393994	ENSG00000104218	protein_coding	CSPP1
ENSG00000106351	ENST00000430857	protein_coding	AGFG2		ILMN_2279339	ENSG00000146457	protein_coding	WTAP		ILMN_1769783	ENSG00000104219	protein_coding	ZDHHC2
ENSG00000106355	ENST00000409292	protein_coding	LSM5		ILMN_1718336	ENSG00000146540	protein_coding	C7orf50		ILMN_1671765	ENSG00000104228	protein_coding	TRIM35
ENSG00000106367	ENST00000643104	protein_coding	AP1S1		ILMN_1730048	ENSG00000146576	protein_coding	INTS15		ILMN_1730907	ENSG00000104231	protein_coding	ZFAND1
ENSG00000106392	ENST00000223122	protein_coding	C1GALT1		ILMN_1731714	ENSG00000146592	protein_coding	CREB5		ILMN_1662795	ENSG00000104267	protein_coding	CA2
ENSG00000106397	ENST00000223127	protein_coding	PLOD3		ILMN_1750079	ENSG00000146676	protein_coding	PURB		ILMN_1703408	ENSG00000104290	protein_coding	FZD3
ENSG00000106399	ENST00000223129	protein_coding	RPA3		ILMN_2079004	ENSG00000146701	protein_coding	MDH2		ILMN_1777118	ENSG00000104299	protein_coding	INTS9
ENSG00000106400	ENST00000305105	protein_coding	ZNHIT1		ILMN_1770030	ENSG00000146826	protein_coding	TRAPPC14		ILMN_1758939	ENSG00000104312	protein_coding	RIPK2
ENSG00000106404	ENST00000308344	protein_coding	CLDN15		ILMN_1695962	ENSG00000146828	protein_coding	SLC12A9		ILMN_1747207	ENSG00000104313	protein_coding	EYA1
ENSG00000106415	ENST00000223145	protein_coding	GLCCI1		ILMN_2323385	ENSG00000146833	protein_coding	TRIM4		ILMN_1734833	ENSG00000104320	protein_coding	NBN
ENSG00000106436	ENST00000223167	protein_coding	MYL10		ILMN_1736863	ENSG00000146859	protein_coding	TMEM140		ILMN_1656371	ENSG00000104321	protein_coding	TRPA1
ENSG00000106443	ENST00000634607	protein_coding	PHF14		ILMN_1808501	ENSG00000147010	protein_coding	SH3KBP1		ILMN_2058795	ENSG00000104324	protein_coding	CPQ
ENSG00000106459	ENST00000477428	protein_coding	NRF1		ILMN_1659895	ENSG00000147065	protein_coding	MSN		ILMN_1720838	ENSG00000104325	protein_coding	DECR1
ENSG00000106460	ENST00000396667	protein_coding	TMEM106B		ILMN_1732831	ENSG00000147119	protein_coding	CHST7		ILMN_1696311	ENSG00000104331	protein_coding	BPNT2
ENSG00000106477	ENST00000674539	protein_coding	CEP41		ILMN_1749709	ENSG00000147123	protein_coding	NDUFB11		ILMN_2149164	ENSG00000104332	protein_coding	SFRP1
ENSG00000106479	ENST00000223210	protein_coding	ZNF862		ILMN_2052790	ENSG00000147140	protein_coding	NONO		ILMN_1680196	ENSG00000104341	protein_coding	LAPTM4B
ENSG00000106524	ENST00000306999	protein_coding	ANKMY2		ILMN_1697639	ENSG00000147162	protein_coding	OGT		ILMN_1717420	ENSG00000104343	protein_coding	UBE2W
ENSG00000106537	ENST00000262067	protein_coding	TSPAN13		ILMN_1744046	ENSG00000147202	protein_coding	DIAPH2		ILMN_1768273	ENSG00000104356	protein_coding	POP1
ENSG00000106546	ENST00000242057	protein_coding	AHR		ILMN_1667050	ENSG00000147224	protein_coding	PRPS1		ILMN_1774373	ENSG00000104361	protein_coding	NIPAL2
ENSG00000106554	ENST00000262570	protein_coding	CHCHD3		ILMN_1765860	ENSG00000147251	protein_coding	DOCK11		ILMN_1727142	ENSG00000104365	protein_coding	IKBKB
ENSG00000106560	ENST00000223293	protein_coding	GIMAP2		ILMN_2124951	ENSG00000147274	protein_coding	RBMX		ILMN_1693985	ENSG00000104369	protein_coding	JPH1
ENSG00000106565	ENST00000326442	protein_coding	TMEM176B		ILMN_1802888	ENSG00000147394	protein_coding	ZNF185		ILMN_1666453	ENSG00000104375	protein_coding	STK3
ENSG00000106571	ENST00000479210	protein_coding	GLI3		ILMN_1695645	ENSG00000147400	protein_coding	CETN2		ILMN_1652394	ENSG00000104388	protein_coding	RAB2A
ENSG00000106591	ENST00000223324	protein_coding	MRPL32		ILMN_1787705	ENSG00000147416	protein_coding	ATP6V1B2		ILMN_1777366	ENSG00000104412	protein_coding	EMC2
ENSG00000106603	ENST00000395879	protein_coding	COA1		ILMN_1791211	ENSG00000147443	protein_coding	DOK2		ILMN_1721067	ENSG00000104415	protein_coding	CCN4
ENSG00000106605	ENST00000265523	protein_coding	BLVRA		ILMN_1707434	ENSG00000147454	protein_coding	SLC25A37		ILMN_2057981	ENSG00000104427	protein_coding	ZC2HC1A
ENSG00000106608	ENST00000336086	protein_coding	URGCP		ILMN_1748908	ENSG00000147471	protein_coding	PLPBP		ILMN_2059744	ENSG00000104432	protein_coding	IL7
ENSG00000106609	ENST00000341567	protein_coding	TMEM248		ILMN_1770084	ENSG00000147526	protein_coding	TACC1		ILMN_1795679	ENSG00000104435	protein_coding	STMN2
ENSG00000106615	ENST00000262187	protein_coding	RHEB		ILMN_1791896	ENSG00000147654	protein_coding	EBAG9		ILMN_1722066	ENSG00000104442	protein_coding	ARMC1
ENSG00000106617	ENST00000287878	protein_coding	PRKAG2		ILMN_1683660	ENSG00000147677	protein_coding	EIF3H		ILMN_1814557	ENSG00000104447	protein_coding	TRPS1
ENSG00000106628	ENST00000452185	protein_coding	POLD2		ILMN_1710752	ENSG00000147813	protein_coding	NAPRT		ILMN_1712773	ENSG00000104450	protein_coding	SPAG1
ENSG00000106631	ENST00000446581	protein_coding	MYL7		ILMN_1778173	ENSG00000147853	protein_coding	AK3		ILMN_1722390	ENSG00000104472	protein_coding	CHRAC1
ENSG00000106635	ENST00000223368	protein_coding	BCL7B		ILMN_2138765	ENSG00000147872	protein_coding	PLIN2		ILMN_1788538	ENSG00000104490	protein_coding	NCALD
ENSG00000106636	ENST00000223369	protein_coding	YKT6		ILMN_1744980	ENSG00000147905	protein_coding	ZCCHC7		ILMN_1787415	ENSG00000104497	protein_coding	SNX16
ENSG00000106638	ENST00000305632	protein_coding	TBL2		ILMN_2079098	ENSG00000148153	protein_coding	INIP		ILMN_1654479	ENSG00000104499	protein_coding	GML
ENSG00000106683	ENST00000476792	protein_coding	LIMK1		ILMN_1736939	ENSG00000148154	protein_coding	UGCG		ILMN_1741253	ENSG00000104517	protein_coding	UBR5
ENSG00000106686	ENST00000485616	protein_coding	SPATA6L		ILMN_1766657	ENSG00000148175	protein_coding	STOM		ILMN_1665428	ENSG00000104518	protein_coding	GSDMD
ENSG00000106723	ENST00000375859	protein_coding	SPIN1		ILMN_1785198	ENSG00000148229	protein_coding	POLE3		ILMN_1697777	ENSG00000104522	protein_coding	GFUS
ENSG00000106771	ENST00000374586	protein_coding	TMEM245		ILMN_1690761	ENSG00000148248	protein_coding	SURF4		ILMN_2041293	ENSG00000104549	protein_coding	SQLE
ENSG00000106780	ENST00000373930	protein_coding	MEGF9		ILMN_1663407	ENSG00000148290	protein_coding	SURF1		ILMN_1679483	ENSG00000104613	protein_coding	INTS10
ENSG00000106785	ENST00000341469	protein_coding	TRIM14		ILMN_1778032	ENSG00000148296	protein_coding	SURF6		ILMN_1764629	ENSG00000104635	protein_coding	SLC39A14
ENSG00000106799	ENST00000374990	protein_coding	TGFBR1		ILMN_1697218	ENSG00000148297	protein_coding	MED22		ILMN_1652521	ENSG00000104643	protein_coding	MTMR9
ENSG00000106803	ENST00000223641	protein_coding	SEC61B		ILMN_1740749	ENSG00000148303	protein_coding	RPL7A		ILMN_1752591	ENSG00000104660	protein_coding	LEPROTL1
ENSG00000106823	ENST00000375540	protein_coding	ECM2		ILMN_2158336	ENSG00000148341	protein_coding	SH3GLB2		ILMN_1744059	ENSG00000104671	protein_coding	DCTN6
ENSG00000106829	ENST00000376537	protein_coding	TLE4		ILMN_1692223	ENSG00000148346	protein_coding	LCN2		ILMN_1735474	ENSG00000104679	protein_coding	R3HCC1
ENSG00000106868	ENST00000374264	protein_coding	SUSD1		ILMN_2126344	ENSG00000148396	protein_coding	SEC16A		ILMN_1775182	ENSG00000104687	protein_coding	GSR
ENSG00000106927	ENST00000466610	protein_coding	AMBP		ILMN_1729161	ENSG00000148400	protein_coding	NOTCH1		ILMN_1721316	ENSG00000104689	protein_coding	TNFRSF10A
ENSG00000106948	ENST00000307564	protein_coding	AKNA		ILMN_1882590	ENSG00000148411	protein_coding	NACC2		ILMN_1712659	ENSG00000104695	protein_coding	PPP2CB
ENSG00000106952	ENST00000223795	protein_coding	TNFSF8		ILMN_1690392	ENSG00000148444	protein_coding	COMMD3		ILMN_2104696	ENSG00000104714	protein_coding	ERICH1
ENSG00000106991	ENST00000344849	protein_coding	ENG		ILMN_1657977	ENSG00000148450	protein_coding	MSRB2		ILMN_1748034	ENSG00000104731	protein_coding	KLHDC4
ENSG00000106992	ENST00000644144	protein_coding	AK1		ILMN_1721657	ENSG00000148484	protein_coding	RSU1		ILMN_1737205	ENSG00000104738	protein_coding	MCM4
ENSG00000107020	ENST00000223864	protein_coding	PLGRKT		ILMN_1719344	ENSG00000148572	protein_coding	NRBF2		ILMN_1662675	ENSG00000104755	protein_coding	ADAM2
ENSG00000107021	ENST00000372648	protein_coding	TBC1D13		ILMN_1678922	ENSG00000148634	protein_coding	HERC4		ILMN_1682828	ENSG00000104760	protein_coding	FGL1
ENSG00000107036	ENST00000414202	protein_coding	RIC1		ILMN_1809695	ENSG00000148660	protein_coding	CAMK2G		ILMN_1684054	ENSG00000104763	protein_coding	ASAH1
ENSG00000107077	ENST00000381309	protein_coding	KDM4C		ILMN_1713756	ENSG00000148672	protein_coding	GLUD1		ILMN_1718961	ENSG00000104765	protein_coding	BNIP3L
ENSG00000107099	ENST00000382329	protein_coding	DOCK8		ILMN_1787378	ENSG00000148700	protein_coding	ADD3		ILMN_1709937	ENSG00000104783	protein_coding	KCNN4
ENSG00000107104	ENST00000382289	protein_coding	KANK1		ILMN_1728083	ENSG00000148730	protein_coding	EIF4EBP2		ILMN_1722634	ENSG00000104805	protein_coding	NUCB1
ENSG00000107140	ENST00000336395	protein_coding	TESK1		ILMN_1808196	ENSG00000148834	protein_coding	GSTO1		ILMN_1689200	ENSG00000104808	protein_coding	DHDH
ENSG00000107159	ENST00000378357	protein_coding	CA9		ILMN_1805192	ENSG00000148841	protein_coding	ITPRIP		ILMN_1711289	ENSG00000104812	protein_coding	GYS1
ENSG00000107164	ENST00000319725	protein_coding	FUBP3		ILMN_1668559	ENSG00000148908	protein_coding	RGS10		ILMN_1665943	ENSG00000104814	protein_coding	MAP4K1
ENSG00000107175	ENST00000353704	protein_coding	CREB3		ILMN_1708934	ENSG00000148926	protein_coding	ADM		ILMN_1653115	ENSG00000104823	protein_coding	ECH1
ENSG00000107185	ENST00000378078	protein_coding	RGP1		ILMN_2094106	ENSG00000149084	protein_coding	HSD17B12		ILMN_1674152	ENSG00000104825	protein_coding	NFKBIB
ENSG00000107223	ENST00000224073	protein_coding	EDF1		ILMN_2192693	ENSG00000149100	protein_coding	EIF3M		ILMN_1655684	ENSG00000104835	protein_coding	SARS2
ENSG00000107242	ENST00000265382	protein_coding	PIP5K1B		ILMN_1694027	ENSG00000149212	protein_coding	SESN3		ILMN_1715088	ENSG00000104848	protein_coding	KCNA7
ENSG00000107262	ENST00000379704	protein_coding	BAG1		ILMN_1660844	ENSG00000149262	protein_coding	INTS4		ILMN_1732053	ENSG00000104852	protein_coding	SNRNP70
ENSG00000107263	ENST00000372189	protein_coding	RAPGEF1		ILMN_1767365	ENSG00000149269	protein_coding	PAK1		ILMN_1665831	ENSG00000104853	protein_coding	CLPTM1
ENSG00000107281	ENST00000371600	protein_coding	NPDC1		ILMN_1760714	ENSG00000149273	protein_coding	RPS3		ILMN_1811258	ENSG00000104856	protein_coding	RELB
ENSG00000107290	ENST00000224140	protein_coding	SETX		ILMN_1779214	ENSG00000149311	protein_coding	ATM		ILMN_2146566	ENSG00000104859	protein_coding	CLASRP
ENSG00000107341	ENST00000263228	protein_coding	UBE2R2		ILMN_1815878	ENSG00000149357	protein_coding	LAMTOR1		ILMN_1663444	ENSG00000104863	protein_coding	LIN7B
ENSG00000107362	ENST00000333421	protein_coding	ABHD17B		ILMN_1773763	ENSG00000149480	protein_coding	MTA2		ILMN_1705302	ENSG00000104870	protein_coding	FCGRT
ENSG00000107371	ENST00000396521	protein_coding	EXOSC3		ILMN_1772644	ENSG00000149499	protein_coding	EML3		ILMN_1675131	ENSG00000104872	protein_coding	PIH1D1
ENSG00000107372	ENST00000376960	protein_coding	ZFAND5		ILMN_1791912	ENSG00000149577	protein_coding	SIDT2		ILMN_1664016	ENSG00000104880	protein_coding	ARHGEF18
ENSG00000107404	ENST00000378891	protein_coding	DVL1		ILMN_1810334	ENSG00000149600	protein_coding	COMMD7		ILMN_1669390	ENSG00000104881	protein_coding	PPP1R13L
ENSG00000107438	ENST00000329399	protein_coding	PDLIM1		ILMN_1753885	ENSG00000149658	protein_coding	YTHDF1		ILMN_1710000	ENSG00000104883	protein_coding	PEX11G
ENSG00000107485	ENST00000346208	protein_coding	GATA3		ILMN_2364674	ENSG00000149743	protein_coding	TRPT1		ILMN_1815859	ENSG00000104884	protein_coding	ERCC2
ENSG00000107521	ENST00000338546	protein_coding	HPS1		ILMN_2366330	ENSG00000149781	protein_coding	FERMT3		ILMN_1693559	ENSG00000104885	protein_coding	DOT1L
ENSG00000107537	ENST00000263038	protein_coding	PHYH		ILMN_1664614	ENSG00000149806	protein_coding	FAU		ILMN_1697701	ENSG00000104886	protein_coding	PLEKHJ1
ENSG00000107551	ENST00000340258	protein_coding	RASSF4		ILMN_1736700	ENSG00000149925	protein_coding	ALDOA		ILMN_1805027	ENSG00000104892	protein_coding	KLC3
ENSG00000107554	ENST00000324109	protein_coding	DNMBP		ILMN_1737644	ENSG00000149932	protein_coding	TMEM219		ILMN_1786176	ENSG00000104894	protein_coding	CD37
ENSG00000107560	ENST00000355624	protein_coding	RAB11FIP2		ILMN_1723467	ENSG00000150093	protein_coding	ITGB1		ILMN_1721132	ENSG00000104901	protein_coding	DKKL1
ENSG00000107566	ENST00000407654	protein_coding	ERLIN1		ILMN_1713482	ENSG00000150316	protein_coding	CWC15		ILMN_1773080	ENSG00000104904	protein_coding	OAZ1
ENSG00000107581	ENST00000369144	protein_coding	EIF3A		ILMN_1721626	ENSG00000150347	protein_coding	ARID5B		ILMN_1812940	ENSG00000104907	protein_coding	TRMT1
ENSG00000107593	ENST00000465680	protein_coding	PKD2L1		ILMN_2395856	ENSG00000150433	protein_coding	TMEM218		ILMN_1753712	ENSG00000104915	protein_coding	STX10
ENSG00000107625	ENST00000373585	protein_coding	DDX50		ILMN_2101278	ENSG00000150681	protein_coding	RGS18		ILMN_1675190	ENSG00000104918	protein_coding	RETN
ENSG00000107643	ENST00000360332	protein_coding	MAPK8		ILMN_1778457	ENSG00000150782	protein_coding	IL18		ILMN_1662451	ENSG00000104921	protein_coding	FCER2
ENSG00000107651	ENST00000369075	protein_coding	SEC23IP		ILMN_1911042	ENSG00000150867	protein_coding	PIP4K2A		ILMN_1689828	ENSG00000104936	protein_coding	DMPK
ENSG00000107669	ENST00000224652	protein_coding	ATE1		ILMN_1738816	ENSG00000150907	protein_coding	FOXO1		ILMN_1756542	ENSG00000104946	protein_coding	TBC1D17
ENSG00000107672	ENST00000369017	protein_coding	NSMCE4A		ILMN_1668743	ENSG00000150977	protein_coding	RILPL2		ILMN_1659960	ENSG00000104951	protein_coding	IL4I1
ENSG00000107679	ENST00000368990	protein_coding	PLEKHA1		ILMN_2038773	ENSG00000150991	protein_coding	UBC		ILMN_1661299	ENSG00000104953	protein_coding	TLE6
ENSG00000107738	ENST00000394957	protein_coding	VSIR		ILMN_1789505	ENSG00000150995	protein_coding	ITPR1		ILMN_1758633	ENSG00000104957	protein_coding	YJU2B
ENSG00000107742	ENST00000317376	protein_coding	SPOCK2		ILMN_2394438	ENSG00000151327	protein_coding	FAM177A1		ILMN_1700109	ENSG00000104960	protein_coding	PTOV1
ENSG00000107745	ENST00000361114	protein_coding	MICU1		ILMN_2048811	ENSG00000151413	protein_coding	NUBPL		ILMN_2333107	ENSG00000104964	protein_coding	TLE5
ENSG00000107758	ENST00000360663	protein_coding	PPP3CB		ILMN_1739283	ENSG00000151461	protein_coding	UPF2		ILMN_1677800	ENSG00000104969	protein_coding	SGTA
ENSG00000107771	ENST00000372088	protein_coding	CCSER2		ILMN_1678605	ENSG00000151465	protein_coding	CDC123		ILMN_2316974	ENSG00000104972	protein_coding	LILRB1
ENSG00000107789	ENST00000371994	protein_coding	MINPP1		ILMN_2225595	ENSG00000151498	protein_coding	ACAD8		ILMN_1811823	ENSG00000104973	protein_coding	MED25
ENSG00000107796	ENST00000224784	protein_coding	ACTA2		ILMN_2357361	ENSG00000151500	protein_coding	THYN1		ILMN_1734748	ENSG00000104974	protein_coding	LILRA1
ENSG00000107798	ENST00000336233	protein_coding	LIPA		ILMN_1752927	ENSG00000151553	protein_coding	FHIP2A		ILMN_1698478	ENSG00000104976	protein_coding	SNAPC2
ENSG00000107815	ENST00000311916	protein_coding	TWNK		ILMN_1708348	ENSG00000151651	protein_coding	ADAM8		ILMN_1671374	ENSG00000104979	protein_coding	C19orf53
ENSG00000107819	ENST00000393459	protein_coding	SFXN3		ILMN_1777660	ENSG00000151692	protein_coding	RNF144A		ILMN_1784031	ENSG00000104980	protein_coding	TIMM44
ENSG00000107829	ENST00000331272	protein_coding	FBXW4		ILMN_1684585	ENSG00000151726	protein_coding	ACSL1		ILMN_1893764	ENSG00000104983	protein_coding	CCDC61
ENSG00000107833	ENST00000370110	protein_coding	NPM3		ILMN_2150465	ENSG00000151881	protein_coding	TMEM267		ILMN_1688152	ENSG00000104998	protein_coding	IL27RA
ENSG00000107854	ENST00000371627	protein_coding	TNKS2		ILMN_1796855	ENSG00000151923	protein_coding	TIAL1		ILMN_1695414	ENSG00000105011	protein_coding	ASF1B
ENSG00000107862	ENST00000676993	protein_coding	GBF1		ILMN_1767642	ENSG00000152219	protein_coding	ARL14EP		ILMN_2115991	ENSG00000105048	protein_coding	TNNT1
ENSG00000107872	ENST00000369956	protein_coding	FBXL15		ILMN_2341363	ENSG00000152234	protein_coding	ATP5F1A		ILMN_1771697	ENSG00000105053	protein_coding	VRK3
ENSG00000107874	ENST00000369937	protein_coding	CUEDC2		ILMN_1801822	ENSG00000152242	protein_coding	ARK2N		ILMN_1801572	ENSG00000105072	protein_coding	C19orf44
ENSG00000107897	ENST00000375901	protein_coding	ACBD5		ILMN_1651735	ENSG00000152291	protein_coding	TGOLN2		ILMN_1718171	ENSG00000105085	protein_coding	MED26
ENSG00000107902	ENST00000368839	protein_coding	LHPP		ILMN_1859946	ENSG00000152332	protein_coding	UHMK1		ILMN_2110271	ENSG00000105088	protein_coding	OLFM2
ENSG00000107929	ENST00000316157	protein_coding	LARP4B		ILMN_1748968	ENSG00000152348	protein_coding	ATG10		ILMN_1795089	ENSG00000105122	protein_coding	RASAL3
ENSG00000107937	ENST00000360803	protein_coding	GTPBP4		ILMN_2321931	ENSG00000152457	protein_coding	DCLRE1C		ILMN_1741572	ENSG00000105127	protein_coding	AKAP8
ENSG00000107938	ENST00000356792	protein_coding	EDRF1		ILMN_2302118	ENSG00000152492	protein_coding	CCDC50		ILMN_1699750	ENSG00000105131	protein_coding	EPHX3
ENSG00000107949	ENST00000278100	protein_coding	BCCIP		ILMN_2150258	ENSG00000152518	protein_coding	ZFP36L2		ILMN_1769451	ENSG00000105135	protein_coding	ILVBL
ENSG00000107951	ENST00000263063	protein_coding	MTPAP		ILMN_1681304	ENSG00000152520	protein_coding	PAN3		ILMN_1680693	ENSG00000105136	protein_coding	ZNF419
ENSG00000107959	ENST00000224949	protein_coding	PITRM1		ILMN_1724139	ENSG00000152558	protein_coding	TMEM123		ILMN_1696383	ENSG00000105171	protein_coding	POP4
ENSG00000107960	ENST00000698245	protein_coding	STN1		ILMN_1807304	ENSG00000152601	protein_coding	MBNL1		ILMN_2374425	ENSG00000105173	protein_coding	CCNE1
ENSG00000107968	ENST00000263056	protein_coding	MAP3K8		ILMN_1694106	ENSG00000152642	protein_coding	GPD1L		ILMN_1798728	ENSG00000105176	protein_coding	URI1
ENSG00000108010	ENST00000331244	protein_coding	GLRX3		ILMN_1770811	ENSG00000152684	protein_coding	PELO		ILMN_2228710	ENSG00000105185	protein_coding	PDCD5
ENSG00000108021	ENST00000695835	protein_coding	TASOR2		ILMN_1802082	ENSG00000152784	protein_coding	PRDM8		ILMN_1794063	ENSG00000105186	protein_coding	ANKRD27
ENSG00000108039	ENST00000322238	protein_coding	XPNPEP1		ILMN_1653432	ENSG00000152795	protein_coding	HNRNPDL		ILMN_1713394	ENSG00000105193	protein_coding	RPS16
ENSG00000108055	ENST00000361804	protein_coding	SMC3		ILMN_1692276	ENSG00000152904	protein_coding	GGPS1		ILMN_1794842	ENSG00000105198	protein_coding	LGALS13
ENSG00000108061	ENST00000369452	protein_coding	SHOC2		ILMN_1809477	ENSG00000153048	protein_coding	CARHSP1		ILMN_1719205	ENSG00000105202	protein_coding	FBL
ENSG00000108064	ENST00000487519	protein_coding	TFAM		ILMN_2370135	ENSG00000153187	protein_coding	HNRNPU		ILMN_1696991	ENSG00000105204	protein_coding	DYRK1B
ENSG00000108091	ENST00000263102	protein_coding	CCDC6		ILMN_1747504	ENSG00000153207	protein_coding	AHCTF1		ILMN_1654875	ENSG00000105205	protein_coding	CLC
ENSG00000108094	ENST00000374749	protein_coding	CUL2		ILMN_2358540	ENSG00000153250	protein_coding	RBMS1		ILMN_1807525	ENSG00000105219	protein_coding	CCNP
ENSG00000108100	ENST00000265375	protein_coding	CCNY		ILMN_1711573	ENSG00000153283	protein_coding	CD96		ILMN_2173451	ENSG00000105220	protein_coding	GPI
ENSG00000108107	ENST00000344063	protein_coding	RPL28		ILMN_1690963	ENSG00000153317	protein_coding	ASAP1		ILMN_1743347	ENSG00000105221	protein_coding	AKT2
ENSG00000108175	ENST00000334512	protein_coding	ZMIZ1		ILMN_1796240	ENSG00000153339	protein_coding	TRAPPC8		ILMN_1666976	ENSG00000105223	protein_coding	PLD3
ENSG00000108179	ENST00000225174	protein_coding	PPIF		ILMN_1733863	ENSG00000153443	protein_coding	UBALD1		ILMN_2405348	ENSG00000105227	protein_coding	PRX
ENSG00000108219	ENST00000372164	protein_coding	TSPAN14		ILMN_1698934	ENSG00000153551	protein_coding	CMTM7		ILMN_1802905	ENSG00000105229	protein_coding	PIAS4
ENSG00000108231	ENST00000630047	protein_coding	LGI1		ILMN_1784410	ENSG00000153560	protein_coding	UBP1		ILMN_1651538	ENSG00000105245	protein_coding	NUMBL
ENSG00000108239	ENST00000457045	protein_coding	TBC1D12		ILMN_1768482	ENSG00000153563	protein_coding	CD8A		ILMN_1802653	ENSG00000105246	protein_coding	EBI3
ENSG00000108244	ENST00000209718	protein_coding	KRT23		ILMN_1714809	ENSG00000153574	protein_coding	RPIA		ILMN_1703430	ENSG00000105248	protein_coding	YJU2
ENSG00000108256	ENST00000225388	protein_coding	NUFIP2		ILMN_1730568	ENSG00000153786	protein_coding	ZDHHC7		ILMN_1790953	ENSG00000105254	protein_coding	TBCB
ENSG00000108262	ENST00000225394	protein_coding	GIT1		ILMN_1720241	ENSG00000153827	protein_coding	TRIP12		ILMN_1689646	ENSG00000105255	protein_coding	FSD1
ENSG00000108298	ENST00000225430	protein_coding	RPL19		ILMN_1716766	ENSG00000153879	protein_coding	CEBPG		ILMN_1720542	ENSG00000105258	protein_coding	POLR2I
ENSG00000108306	ENST00000264658	protein_coding	FBXL20		ILMN_1660462	ENSG00000153898	protein_coding	MCOLN2		ILMN_1789733	ENSG00000105270	protein_coding	CLIP3
ENSG00000108309	ENST00000225441	protein_coding	RUNDC3A		ILMN_1675542	ENSG00000153989	protein_coding	NUS1		ILMN_1716426	ENSG00000105278	protein_coding	ZFR2
ENSG00000108312	ENST00000343638	protein_coding	UBTF		ILMN_1666761	ENSG00000154001	protein_coding	PPP2R5E		ILMN_1707720	ENSG00000105281	protein_coding	SLC1A5
ENSG00000108342	ENST00000225474	protein_coding	CSF3		ILMN_1653856	ENSG00000154127	protein_coding	UBASH3B		ILMN_1753805	ENSG00000105287	protein_coding	PRKD2
ENSG00000108344	ENST00000264639	protein_coding	PSMD3		ILMN_1705686	ENSG00000154146	protein_coding	NRGN		ILMN_1659610	ENSG00000105289	protein_coding	TJP3
ENSG00000108349	ENST00000264645	protein_coding	CASC3		ILMN_1746426	ENSG00000154174	protein_coding	TOMM70		ILMN_2396198	ENSG00000105290	protein_coding	APLP1
ENSG00000108384	ENST00000413590	protein_coding	RAD51C		ILMN_1670638	ENSG00000154217	protein_coding	PITPNC1		ILMN_2262462	ENSG00000105298	protein_coding	CACTIN
ENSG00000108389	ENST00000323456	protein_coding	MTMR4		ILMN_1771800	ENSG00000154229	protein_coding	PRKCA		ILMN_1719190	ENSG00000105321	protein_coding	CCDC9
ENSG00000108395	ENST00000262294	protein_coding	TRIM37		ILMN_2114568	ENSG00000154451	protein_coding	GBP5		ILMN_2395728	ENSG00000105323	protein_coding	HNRNPUL1
ENSG00000108405	ENST00000225538	protein_coding	P2RX1		ILMN_1693145	ENSG00000154473	protein_coding	BUB3		ILMN_1753207	ENSG00000105325	protein_coding	FZR1
ENSG00000108406	ENST00000251241	protein_coding	DHX40		ILMN_2066020	ENSG00000154582	protein_coding	ELOC		ILMN_2129668	ENSG00000105329	protein_coding	TGFB1
ENSG00000108423	ENST00000340993	protein_coding	TUBD1		ILMN_1724533	ENSG00000154589	protein_coding	LY96		ILMN_1692742	ENSG00000105339	protein_coding	DENND3
ENSG00000108424	ENST00000290158	protein_coding	KPNB1		ILMN_1772929	ENSG00000154723	protein_coding	ATP5PF		ILMN_1809027	ENSG00000105341	protein_coding	DMAC2
ENSG00000108433	ENST00000225567	protein_coding	GOSR2		ILMN_1750144	ENSG00000154781	protein_coding	CCDC174		ILMN_1657455	ENSG00000105352	protein_coding	CEACAM4
ENSG00000108439	ENST00000225573	protein_coding	PNPO		ILMN_1737025	ENSG00000154822	protein_coding	PLCL2		ILMN_2352042	ENSG00000105364	protein_coding	MRPL4
ENSG00000108443	ENST00000225577	protein_coding	RPS6KB1		ILMN_1691276	ENSG00000154832	protein_coding	CXXC1		ILMN_1730295	ENSG00000105366	protein_coding	SIGLEC8
ENSG00000108468	ENST00000225603	protein_coding	CBX1		ILMN_1724544	ENSG00000154845	protein_coding	PPP4R1		ILMN_1734878	ENSG00000105369	protein_coding	CD79A
ENSG00000108469	ENST00000317905	protein_coding	RECQL5		ILMN_1806713	ENSG00000154957	protein_coding	ZNF18		ILMN_1668521	ENSG00000105370	protein_coding	LIM2
ENSG00000108474	ENST00000477745	protein_coding	PIGL		ILMN_1656682	ENSG00000155096	protein_coding	AZIN1		ILMN_2393067	ENSG00000105371	protein_coding	ICAM4
ENSG00000108479	ENST00000588479	protein_coding	GALK1		ILMN_1676891	ENSG00000155111	protein_coding	CDK19		ILMN_1784717	ENSG00000105372	protein_coding	RPS19
ENSG00000108506	ENST00000444766	protein_coding	INTS2		ILMN_2174394	ENSG00000155229	protein_coding	MMS19		ILMN_1703565	ENSG00000105373	protein_coding	NOP53
ENSG00000108509	ENST00000348066	protein_coding	CAMTA2		ILMN_1790472	ENSG00000155287	protein_coding	SLC25A28		ILMN_1682993	ENSG00000105374	protein_coding	NKG7
ENSG00000108510	ENST00000397786	protein_coding	MED13		ILMN_1673305	ENSG00000155366	protein_coding	RHOC		ILMN_1729374	ENSG00000105379	protein_coding	ETFB
ENSG00000108518	ENST00000225655	protein_coding	PFN1		ILMN_2305544	ENSG00000155368	protein_coding	DBI		ILMN_1747622	ENSG00000105383	protein_coding	CD33
ENSG00000108523	ENST00000575111	protein_coding	RNF167		ILMN_1786189	ENSG00000155438	protein_coding	NIFK		ILMN_1719123	ENSG00000105392	protein_coding	CRX
ENSG00000108528	ENST00000225665	protein_coding	SLC25A11		ILMN_1731851	ENSG00000155463	protein_coding	OXA1L		ILMN_1806937	ENSG00000105393	protein_coding	BABAM1
ENSG00000108551	ENST00000579152	protein_coding	RASD1		ILMN_1810275	ENSG00000155465	protein_coding	SLC7A7		ILMN_1676955	ENSG00000105397	protein_coding	TYK2
ENSG00000108557	ENST00000353383	protein_coding	RAI1		ILMN_2174612	ENSG00000155508	protein_coding	CNOT8		ILMN_1668369	ENSG00000105401	protein_coding	CDC37
ENSG00000108559	ENST00000573584	protein_coding	NUP88		ILMN_1673962	ENSG00000155561	protein_coding	NUP205		ILMN_1689098	ENSG00000105409	protein_coding	ATP1A3
ENSG00000108561	ENST00000225698	protein_coding	C1QBP		ILMN_1779486	ENSG00000155744	protein_coding	HYCC2		ILMN_1779997	ENSG00000105419	protein_coding	MEIS3
ENSG00000108578	ENST00000261714	protein_coding	BLMH		ILMN_2108823	ENSG00000155760	protein_coding	FZD7		ILMN_2365644	ENSG00000105426	protein_coding	PTPRS
ENSG00000108582	ENST00000225719	protein_coding	CPD		ILMN_1710758	ENSG00000155827	protein_coding	RNF20		ILMN_1803838	ENSG00000105427	protein_coding	CNFN
ENSG00000108587	ENST00000225724	protein_coding	GOSR1		ILMN_1784320	ENSG00000155849	protein_coding	ELMO1		ILMN_1714181	ENSG00000105429	protein_coding	MEGF8
ENSG00000108588	ENST00000225726	protein_coding	CCDC47		ILMN_1783709	ENSG00000155876	protein_coding	RRAGA		ILMN_2130411	ENSG00000105438	protein_coding	KDELR1
ENSG00000108590	ENST00000225728	protein_coding	MED31		ILMN_1667371	ENSG00000155926	protein_coding	SLA		ILMN_2377459	ENSG00000105443	protein_coding	CYTH2
ENSG00000108591	ENST00000225729	protein_coding	DRG2		ILMN_1664750	ENSG00000155957	protein_coding	TMBIM4		ILMN_1742166	ENSG00000105447	protein_coding	GRWD1
ENSG00000108592	ENST00000427159	protein_coding	FTSJ3		ILMN_1800612	ENSG00000155959	protein_coding	VBP1		ILMN_1807359	ENSG00000105472	protein_coding	CLEC11A
ENSG00000108599	ENST00000225737	protein_coding	AKAP10		ILMN_1763091	ENSG00000156030	protein_coding	MIDEAS		ILMN_2192281	ENSG00000105483	protein_coding	CARD8
ENSG00000108602	ENST00000225740	protein_coding	ALDH3A1		ILMN_1651433	ENSG00000156136	protein_coding	DCK		ILMN_1706779	ENSG00000105486	protein_coding	LIG1
ENSG00000108604	ENST00000448276	protein_coding	SMARCD2		ILMN_2091084	ENSG00000156172	protein_coding	CFAP418		ILMN_1675788	ENSG00000105497	protein_coding	ZNF175
ENSG00000108622	ENST00000449662	protein_coding	ICAM2		ILMN_2397230	ENSG00000156256	protein_coding	USP16		ILMN_1810191	ENSG00000105499	protein_coding	PLA2G4C
ENSG00000108639	ENST00000225777	protein_coding	SYNGR2		ILMN_1717868	ENSG00000156261	protein_coding	CCT8		ILMN_1754716	ENSG00000105509	protein_coding	HAS1
ENSG00000108654	ENST00000225792	protein_coding	DDX5		ILMN_1699071	ENSG00000156265	protein_coding	MAP3K7CL		ILMN_1731568	ENSG00000105514	protein_coding	RAB3D
ENSG00000108666	ENST00000577809	protein_coding	C17orf75		ILMN_1659874	ENSG00000156304	protein_coding	SCAF4		ILMN_1715555	ENSG00000105516	protein_coding	DBP
ENSG00000108669	ENST00000591455	protein_coding	CYTH1		ILMN_1688753	ENSG00000156471	protein_coding	PTDSS1		ILMN_1730734	ENSG00000105518	protein_coding	TMEM205
ENSG00000108671	ENST00000261712	protein_coding	PSMD11		ILMN_2298365	ENSG00000156475	protein_coding	PPP2R2B		ILMN_1757660	ENSG00000105519	protein_coding	CAPS
ENSG00000108679	ENST00000262776	protein_coding	LGALS3BP		ILMN_1754303	ENSG00000156482	protein_coding	RPL30		ILMN_1667319	ENSG00000105520	protein_coding	PLPPR2
ENSG00000108700	ENST00000394620	protein_coding	CCL8		ILMN_2382990	ENSG00000156515	protein_coding	HK1		ILMN_1755657	ENSG00000105538	protein_coding	RASIP1
ENSG00000108733	ENST00000225873	protein_coding	PEX12		ILMN_1775677	ENSG00000156521	protein_coding	TYSND1		ILMN_1695110	ENSG00000105552	protein_coding	BCAT2
ENSG00000108759	ENST00000225899	protein_coding	KRT32		ILMN_1703108	ENSG00000156587	protein_coding	UBE2L6		ILMN_1766159	ENSG00000105556	protein_coding	MIER2
ENSG00000108771	ENST00000251642	protein_coding	DHX58		ILMN_1720053	ENSG00000156639	protein_coding	ZFAND3		ILMN_1755173	ENSG00000105559	protein_coding	PLEKHA4
ENSG00000108773	ENST00000225916	protein_coding	KAT2A		ILMN_2336982	ENSG00000156642	protein_coding	NPTN		ILMN_1810467	ENSG00000105568	protein_coding	PPP2R1A
ENSG00000108774	ENST00000346213	protein_coding	RAB5C		ILMN_2095820	ENSG00000156697	protein_coding	UTP14A		ILMN_1656066	ENSG00000105576	protein_coding	TNPO2
ENSG00000108784	ENST00000225927	protein_coding	NAGLU		ILMN_1703955	ENSG00000156804	protein_coding	FBXO32		ILMN_2296843	ENSG00000105607	protein_coding	GCDH
ENSG00000108788	ENST00000246912	protein_coding	MLX		ILMN_1759008	ENSG00000156853	protein_coding	ZNF689		ILMN_1732919	ENSG00000105609	protein_coding	LILRB5
ENSG00000108798	ENST00000225941	protein_coding	ABI3		ILMN_1745329	ENSG00000156858	protein_coding	PRR14		ILMN_1707304	ENSG00000105610	protein_coding	KLF1
ENSG00000108799	ENST00000415827	protein_coding	EZH1		ILMN_1739798	ENSG00000156928	protein_coding	MALSU1		ILMN_1796245	ENSG00000105612	protein_coding	DNASE2
ENSG00000108819	ENST00000612501	protein_coding	PPP1R9B		ILMN_1678268	ENSG00000156931	protein_coding	VPS8		ILMN_1679238	ENSG00000105617	protein_coding	LENG1_ENSG00000105617
ENSG00000108821	ENST00000494334	protein_coding	COL1A1		ILMN_1723124	ENSG00000156958	protein_coding	GALK2		ILMN_1719204	ENSG00000105618	protein_coding	PRPF31
ENSG00000108826	ENST00000225969	protein_coding	MRPL27		ILMN_1685722	ENSG00000156976	protein_coding	EIF4A2		ILMN_1709451	ENSG00000105619	protein_coding	TFPT
ENSG00000108828	ENST00000355653	protein_coding	VAT1		ILMN_2365549	ENSG00000156983	protein_coding	BRPF1		ILMN_1739667	ENSG00000105639	protein_coding	JAK3
ENSG00000108829	ENST00000225972	protein_coding	LRRC59		ILMN_1795383	ENSG00000156990	protein_coding	RPUSD3		ILMN_1655612	ENSG00000105643	protein_coding	ARRDC2
ENSG00000108839	ENST00000251535	protein_coding	ALOX12		ILMN_1734138	ENSG00000157014	protein_coding	TATDN2		ILMN_1755369	ENSG00000105649	protein_coding	RAB3A
ENSG00000108840	ENST00000336057	protein_coding	HDAC5		ILMN_1801864	ENSG00000157045	protein_coding	NTAN1		ILMN_1747934	ENSG00000105655	protein_coding	ISYNA1
ENSG00000108846	ENST00000285238	protein_coding	ABCC3		ILMN_1801383	ENSG00000157106	protein_coding	SMG1		ILMN_1736048	ENSG00000105656	protein_coding	ELL
ENSG00000108848	ENST00000393227	protein_coding	LUC7L3		ILMN_1749011	ENSG00000157191	protein_coding	NECAP2		ILMN_1699843	ENSG00000105662	protein_coding	CRTC1
ENSG00000108854	ENST00000262435	protein_coding	SMURF2		ILMN_1785570	ENSG00000157303	protein_coding	SUSD3		ILMN_1677636	ENSG00000105664	protein_coding	COMP
ENSG00000108861	ENST00000226004	protein_coding	DUSP3		ILMN_2185884	ENSG00000157326	protein_coding	DHRS4		ILMN_1655637	ENSG00000105668	protein_coding	UPK1A
ENSG00000108878	ENST00000226021	protein_coding	CACNG1		ILMN_2381841	ENSG00000157349	protein_coding	DDX19B		ILMN_1738103	ENSG00000105669	protein_coding	COPE
ENSG00000108883	ENST00000426333	protein_coding	EFTUD2		ILMN_1807206	ENSG00000157379	protein_coding	DHRS1		ILMN_1762225	ENSG00000105671	protein_coding	DDX49
ENSG00000108932	ENST00000327268	protein_coding	SLC16A6		ILMN_1748124	ENSG00000157514	protein_coding	TSC22D3		ILMN_1803906	ENSG00000105672	protein_coding	ETV2
ENSG00000108946	ENST00000358598	protein_coding	PRKAR1A		ILMN_1717099	ENSG00000157538	protein_coding	VPS26C		ILMN_1697118	ENSG00000105676	protein_coding	ARMC6
ENSG00000108953	ENST00000264335	protein_coding	YWHAE		ILMN_1664560	ENSG00000157540	protein_coding	DYRK1A		ILMN_1803624	ENSG00000105677	protein_coding	TMEM147
ENSG00000108960	ENST00000262065	protein_coding	MMD		ILMN_1675756	ENSG00000157551	protein_coding	KCNJ15		ILMN_1803773	ENSG00000105695	protein_coding	MAG
ENSG00000108961	ENST00000407006	protein_coding	RANGRF		ILMN_1720158	ENSG00000157557	protein_coding	ETS2		ILMN_1730945	ENSG00000105696	protein_coding	TMEM59L
ENSG00000108963	ENST00000263083	protein_coding	DPH1		ILMN_1789001	ENSG00000157593	protein_coding	SLC35B2		ILMN_2324672	ENSG00000105698	protein_coding	USF2
ENSG00000108984	ENST00000590474	protein_coding	MAP2K6		ILMN_1662358	ENSG00000157601	protein_coding	MX1		ILMN_1749396	ENSG00000105699	protein_coding	LSR
ENSG00000109016	ENST00000395511	protein_coding	DHRS7B		ILMN_1804509	ENSG00000157851	protein_coding	DPYSL5		ILMN_1790951	ENSG00000105700	protein_coding	KXD1
ENSG00000109046	ENST00000262394	protein_coding	WSB1		ILMN_1697409	ENSG00000157873	protein_coding	TNFRSF14		ILMN_1733947	ENSG00000105701	protein_coding	FKBP8
ENSG00000109062	ENST00000262613	protein_coding	NHERF1		ILMN_1778684	ENSG00000158019	protein_coding	BABAM2		ILMN_1811560	ENSG00000105705	protein_coding	SUGP1
ENSG00000109065	ENST00000357814	protein_coding	NAT9		ILMN_2376416	ENSG00000158062	protein_coding	UBXN11		ILMN_1692145	ENSG00000105708	protein_coding	ZNF14
ENSG00000109066	ENST00000335464	protein_coding	TMEM104		ILMN_1698001	ENSG00000158092	protein_coding	NCK1		ILMN_1700762	ENSG00000105717	protein_coding	PBX4
ENSG00000109079	ENST00000226225	protein_coding	TNFAIP1		ILMN_1727479	ENSG00000158109	protein_coding	TPRG1L		ILMN_1652749	ENSG00000105722	protein_coding	ERF
ENSG00000109083	ENST00000357896	protein_coding	IFT20		ILMN_2087303	ENSG00000158156	protein_coding	XKR8		ILMN_1757569	ENSG00000105723	protein_coding	GSK3A
ENSG00000109084	ENST00000582384	protein_coding	TMEM97		ILMN_1684051	ENSG00000158195	protein_coding	WASF2		ILMN_2134224	ENSG00000105726	protein_coding	ATP13A1
ENSG00000109103	ENST00000301032	protein_coding	UNC119		ILMN_1801767	ENSG00000158201	protein_coding	ABHD3		ILMN_1790460	ENSG00000105732	protein_coding	ZNF574
ENSG00000109107	ENST00000226253	protein_coding	ALDOC		ILMN_2053538	ENSG00000158315	protein_coding	RHBDL2		ILMN_1679595	ENSG00000105737	protein_coding	GRIK5
ENSG00000109111	ENST00000314616	protein_coding	SUPT6H		ILMN_2206188	ENSG00000158352	protein_coding	SHROOM4		ILMN_1765872	ENSG00000105738	protein_coding	SIPA1L3
ENSG00000109113	ENST00000301043	protein_coding	RAB34		ILMN_1651496	ENSG00000158373	protein_coding	H2BC5		ILMN_1793267	ENSG00000105755	protein_coding	ETHE1
ENSG00000109118	ENST00000577226	protein_coding	PHF12		ILMN_1677133	ENSG00000158411	protein_coding	MITD1		ILMN_1812096	ENSG00000105767	protein_coding	CADM4
ENSG00000109133	ENST00000504986	protein_coding	TMEM33		ILMN_1708906	ENSG00000158435	protein_coding	CNOT11		ILMN_1737005	ENSG00000105771	protein_coding	SMG9
ENSG00000109171	ENST00000264313	protein_coding	SLAIN2		ILMN_1685824	ENSG00000158470	protein_coding	B4GALT5		ILMN_1722292	ENSG00000105778	protein_coding	AVL9
ENSG00000109180	ENST00000264312	protein_coding	OCIAD1		ILMN_1719433	ENSG00000158473	protein_coding	CD1D		ILMN_1808157	ENSG00000105784	protein_coding	RUNDC3B
ENSG00000109220	ENST00000263921	protein_coding	CHIC2		ILMN_1670948	ENSG00000158526	protein_coding	TSR2		ILMN_1696118	ENSG00000105793	protein_coding	GTPBP10
ENSG00000109270	ENST00000499666	protein_coding	LAMTOR3		ILMN_1653718	ENSG00000158552	protein_coding	ZFAND2B		ILMN_1802615	ENSG00000105810	protein_coding	CDK6
ENSG00000109272	ENST00000226524	protein_coding	PF4V1		ILMN_1708323	ENSG00000158578	protein_coding	ALAS2		ILMN_1728660	ENSG00000105819	protein_coding	PMPCB
ENSG00000109320	ENST00000226574	protein_coding	NFKB1		ILMN_1804148	ENSG00000158604	protein_coding	TMED4		ILMN_2174296	ENSG00000105821	protein_coding	DNAJC2
ENSG00000109323	ENST00000642252	protein_coding	MANBA		ILMN_1691892	ENSG00000158710	protein_coding	TAGLN2		ILMN_1684042	ENSG00000105829	protein_coding	BET1
ENSG00000109332	ENST00000394801	protein_coding	UBE2D3		ILMN_1659462	ENSG00000158716	protein_coding	DUSP23		ILMN_1753111	ENSG00000105835	protein_coding	NAMPT
ENSG00000109339	ENST00000515400	protein_coding	MAPK10		ILMN_1777982	ENSG00000158773	protein_coding	USF1		ILMN_1781121	ENSG00000105849	protein_coding	POLR1F
ENSG00000109381	ENST00000358635	protein_coding	ELF2		ILMN_2313074	ENSG00000158796	protein_coding	DEDD		ILMN_1894072	ENSG00000105851	protein_coding	PIK3CG
ENSG00000109390	ENST00000505036	protein_coding	NDUFC1		ILMN_1714592	ENSG00000158825	protein_coding	CDA		ILMN_2354381	ENSG00000105854	protein_coding	PON2
ENSG00000109436	ENST00000442267	protein_coding	TBC1D9		ILMN_1692267	ENSG00000158850	protein_coding	B4GALT3		ILMN_1732921	ENSG00000105855	protein_coding	ITGB8
ENSG00000109445	ENST00000262990	protein_coding	ZNF330		ILMN_1671686	ENSG00000158856	protein_coding	DMTN		ILMN_1776858	ENSG00000105865	protein_coding	DUS4L
ENSG00000109452	ENST00000508116	protein_coding	INPP4B		ILMN_2123743	ENSG00000158869	protein_coding	FCER1G		ILMN_1721081	ENSG00000105866	protein_coding	SP4
ENSG00000109466	ENST00000226725	protein_coding	KLHL2		ILMN_1804789	ENSG00000158941	protein_coding	CCAR2		ILMN_1652223	ENSG00000105875	protein_coding	WDR91
ENSG00000109519	ENST00000264954	protein_coding	GRPEL1		ILMN_2313926	ENSG00000158985	protein_coding	CDC42SE2		ILMN_2073732	ENSG00000105879	protein_coding	CBLL1
ENSG00000109534	ENST00000226796	protein_coding	GAR1		ILMN_2323427	ENSG00000159023	protein_coding	EPB41		ILMN_2180682	ENSG00000105887	protein_coding	MTPN
ENSG00000109572	ENST00000347613	protein_coding	CLCN3		ILMN_1701375	ENSG00000159069	protein_coding	FBXW5		ILMN_1813753	ENSG00000105894	protein_coding	PTN
ENSG00000109586	ENST00000265000	protein_coding	GALNT7		ILMN_1764964	ENSG00000159128	protein_coding	IFNGR2		ILMN_1679995	ENSG00000105926	protein_coding	PALS2
ENSG00000109606	ENST00000336812	protein_coding	DHX15		ILMN_1679476	ENSG00000159131	protein_coding	GART		ILMN_1670145	ENSG00000105928	protein_coding	GSDME
ENSG00000109654	ENST00000437508	protein_coding	TRIM2		ILMN_2247664	ENSG00000159140	protein_coding	SON		ILMN_1667068	ENSG00000105939	protein_coding	ZC3HAV1
ENSG00000109667	ENST00000264784	protein_coding	SLC2A9		ILMN_1811921	ENSG00000159176	protein_coding	CSRP1		ILMN_1676555	ENSG00000105948	protein_coding	TTC26
ENSG00000109670	ENST00000281708	protein_coding	FBXW7		ILMN_1692168	ENSG00000159202	protein_coding	UBE2Z		ILMN_1733869	ENSG00000105953	protein_coding	OGDH
ENSG00000109684	ENST00000515667	protein_coding	CLNK		ILMN_1661194	ENSG00000159261	protein_coding	CLDN14		ILMN_2047511	ENSG00000105963	protein_coding	ADAP1
ENSG00000109685	ENST00000508299	protein_coding	NSD2		ILMN_1793959	ENSG00000159322	protein_coding	ADPGK		ILMN_1711332	ENSG00000105967	protein_coding	TFEC
ENSG00000109689	ENST00000465503	protein_coding	STIM2		ILMN_1807529	ENSG00000159339	protein_coding	PADI4		ILMN_2360730	ENSG00000105971	protein_coding	CAV2
ENSG00000109736	ENST00000329687	protein_coding	MFSD10		ILMN_1688322	ENSG00000159346	protein_coding	ADIPOR1		ILMN_1715175	ENSG00000105976	protein_coding	MET
ENSG00000109743	ENST00000265016	protein_coding	BST1		ILMN_1729237	ENSG00000159348	protein_coding	CYB5R1		ILMN_1764522	ENSG00000105983	protein_coding	LMBR1
ENSG00000109756	ENST00000264431	protein_coding	RAPGEF2		ILMN_1728355	ENSG00000159352	protein_coding	PSMD4		ILMN_1694011	ENSG00000105989	protein_coding	WNT2
ENSG00000109758	ENST00000506132	protein_coding	HGFAC		ILMN_1737862	ENSG00000159377	protein_coding	PSMB4		ILMN_1700382	ENSG00000105991	protein_coding	HOXA1
ENSG00000109787	ENST00000261438	protein_coding	KLF3		ILMN_1770085	ENSG00000159388	protein_coding	BTG2		ILMN_1690844	ENSG00000105993	protein_coding	DNAJB6
ENSG00000109790	ENST00000261425	protein_coding	KLHL5		ILMN_1723116	ENSG00000159461	protein_coding	AMFR		ILMN_1663080	ENSG00000106003	protein_coding	LFNG
ENSG00000109814	ENST00000316423	protein_coding	UGDH		ILMN_1663422	ENSG00000159496	protein_coding	RGL4		ILMN_1753613	ENSG00000106004	protein_coding	HOXA5
ENSG00000109832	ENST00000530414	protein_coding	DDX25		ILMN_1763694	ENSG00000159579	protein_coding	RSPRY1		ILMN_1815570	ENSG00000106006	protein_coding	HOXA6
ENSG00000109846	ENST00000525823	protein_coding	CRYAB		ILMN_1689665	ENSG00000159593	protein_coding	NAE1		ILMN_1804498	ENSG00000106009	protein_coding	BRAT1
ENSG00000109854	ENST00000451739	protein_coding	HTATIP2		ILMN_1697597	ENSG00000159658	protein_coding	EFCAB14		ILMN_2354930	ENSG00000106013	protein_coding	ANKRD7
ENSG00000109861	ENST00000227266	protein_coding	CTSC		ILMN_1719158	ENSG00000159692	protein_coding	CTBP1		ILMN_1811133	ENSG00000106018	protein_coding	VIPR2
ENSG00000109906	ENST00000335953	protein_coding	ZBTB16		ILMN_1795826	ENSG00000159720	protein_coding	ATP6V0D1		ILMN_1809478	ENSG00000106028	protein_coding	SSBP1
ENSG00000109911	ENST00000395934	protein_coding	ELP4		ILMN_1701875	ENSG00000159840	protein_coding	ZYX		ILMN_1677038	ENSG00000106034	protein_coding	CPED1
ENSG00000109917	ENST00000429220	protein_coding	ZPR1		ILMN_1672878	ENSG00000159842	protein_coding	ABR		ILMN_1766888	ENSG00000106038	protein_coding	EVX1
ENSG00000109919	ENST00000302503	protein_coding	MTCH2		ILMN_1809889	ENSG00000159873	protein_coding	CCDC117		ILMN_1804150	ENSG00000106049	protein_coding	HIBADH
ENSG00000109920	ENST00000263773	protein_coding	FNBP4		ILMN_2385220	ENSG00000160049	protein_coding	DFFA		ILMN_2374770	ENSG00000106052	protein_coding	TAX1BP1
ENSG00000109929	ENST00000392789	protein_coding	SC5D		ILMN_1734483	ENSG00000160058	protein_coding	BSDC1		ILMN_2403237	ENSG00000106069	protein_coding	CHN2
ENSG00000109943	ENST00000227348	protein_coding	CRTAM		ILMN_1664956	ENSG00000160075	protein_coding	SSU72		ILMN_1669617	ENSG00000106070	protein_coding	GRB10
ENSG00000109956	ENST00000312527	protein_coding	B3GAT1		ILMN_1686968	ENSG00000160094	protein_coding	ZNF362		ILMN_1737475	ENSG00000106077	protein_coding	ABHD11
ENSG00000109971	ENST00000227378	protein_coding	HSPA8		ILMN_1682694	ENSG00000160131	protein_coding	VMA21		ILMN_2150294	ENSG00000106080	protein_coding	FKBP14
ENSG00000110002	ENST00000392748	protein_coding	VWA5A		ILMN_2338348	ENSG00000160185	protein_coding	UBASH3A		ILMN_1663185	ENSG00000106086	protein_coding	PLEKHA8
ENSG00000110011	ENST00000321460	protein_coding	DNAJC4		ILMN_1672504	ENSG00000160209	protein_coding	PDXK		ILMN_1760160	ENSG00000106089	protein_coding	STX1A
ENSG00000110031	ENST00000395074	protein_coding	LPXN		ILMN_1697559	ENSG00000160211	protein_coding	G6PD		ILMN_1771026	ENSG00000106105	protein_coding	GARS1
ENSG00000110042	ENST00000227451	protein_coding	DTX4		ILMN_1761797	ENSG00000160213	protein_coding	CSTB		ILMN_1802646	ENSG00000106123	protein_coding	EPHB6
ENSG00000110046	ENST00000377264	protein_coding	ATG2A		ILMN_2261519	ENSG00000160224	protein_coding	AIRE		ILMN_1698038	ENSG00000106125	protein_coding	MINDY4
ENSG00000110047	ENST00000320631	protein_coding	EHD1		ILMN_2175912	ENSG00000160255	protein_coding	ITGB2		ILMN_1740186	ENSG00000106128	protein_coding	GHRHR
ENSG00000110048	ENST00000263847	protein_coding	OSBP		ILMN_1699856	ENSG00000160271	protein_coding	RALGDS		ILMN_2410540	ENSG00000106144	protein_coding	CASP2
ENSG00000110057	ENST00000227471	protein_coding	UNC93B1		ILMN_1810922	ENSG00000160299	protein_coding	PCNT		ILMN_1674236	ENSG00000106211	protein_coding	HSPB1
ENSG00000110060	ENST00000227474	protein_coding	PUS3		ILMN_1675038	ENSG00000160310	protein_coding	PRMT2		ILMN_1693683	ENSG00000106244	protein_coding	PDAP1
ENSG00000110063	ENST00000648516	protein_coding	DCPS		ILMN_1778321	ENSG00000160326	protein_coding	SLC2A6		ILMN_2225709	ENSG00000106246	protein_coding	PTCD1
ENSG00000110066	ENST00000401547	protein_coding	KMT5B		ILMN_1765493	ENSG00000160410	protein_coding	SHKBP1		ILMN_2139052	ENSG00000106261	protein_coding	ZKSCAN1
ENSG00000110074	ENST00000263578	protein_coding	FOXRED1		ILMN_1703370	ENSG00000160446	protein_coding	ZDHHC12		ILMN_2379469	ENSG00000106263	protein_coding	EIF3B
ENSG00000110075	ENST00000265636	protein_coding	PPP6R3		ILMN_2185845	ENSG00000160469	protein_coding	BRSK1		ILMN_1857017	ENSG00000106266	protein_coding	SNX8
ENSG00000110077	ENST00000420732	protein_coding	MS4A6A		ILMN_1758087	ENSG00000160551	protein_coding	TAOK1		ILMN_2330243	ENSG00000106268	protein_coding	NUDT1
ENSG00000110079	ENST00000337908	protein_coding	MS4A4A		ILMN_1768031	ENSG00000160570	protein_coding	DEDD2		ILMN_1666004	ENSG00000106299	protein_coding	WASL
ENSG00000110080	ENST00000392669	protein_coding	ST3GAL4		ILMN_1732343	ENSG00000160584	protein_coding	SIK3		ILMN_1704598	ENSG00000106302	protein_coding	HYAL4
ENSG00000110090	ENST00000265641	protein_coding	CPT1A		ILMN_1778723	ENSG00000160593	protein_coding	JAML		ILMN_1661251	ENSG00000106304	protein_coding	SPAM1
ENSG00000110104	ENST00000227520	protein_coding	CCDC86		ILMN_1722059	ENSG00000160633	protein_coding	SAFB		ILMN_1805345	ENSG00000106330	protein_coding	MOSPD3
ENSG00000110107	ENST00000227524	protein_coding	PRPF19		ILMN_1717197	ENSG00000160654	protein_coding	CD3G		ILMN_1793101	ENSG00000106331	protein_coding	PAX4
ENSG00000110108	ENST00000227525	protein_coding	TMEM109		ILMN_1776777	ENSG00000160710	protein_coding	ADAR		ILMN_1793033	ENSG00000106344	protein_coding	RBM28
ENSG00000110169	ENST00000527556	protein_coding	HPX		ILMN_1696394	ENSG00000160712	protein_coding	IL6R		ILMN_2115696	ENSG00000106346	protein_coding	USP42
ENSG00000110172	ENST00000320585	protein_coding	CHORDC1		ILMN_1743747	ENSG00000160753	protein_coding	RUSC1		ILMN_1676515	ENSG00000106348	protein_coding	IMPDH1
ENSG00000110200	ENST00000227618	protein_coding	ANAPC15		ILMN_1810514	ENSG00000160785	protein_coding	SLC25A44		ILMN_1703228	ENSG00000106351	protein_coding	AGFG2
ENSG00000110203	ENST00000611028	protein_coding	FOLR3		ILMN_1696749	ENSG00000160789	protein_coding	LMNA		ILMN_1737947	ENSG00000106355	protein_coding	LSM5
ENSG00000110237	ENST00000263674	protein_coding	ARHGEF17		ILMN_1660629	ENSG00000160796	protein_coding	NBEAL2		ILMN_1712806	ENSG00000106367	protein_coding	AP1S1
ENSG00000110274	ENST00000278935	protein_coding	CEP164		ILMN_1725071	ENSG00000160799	protein_coding	CCDC12		ILMN_1662578	ENSG00000106392	protein_coding	C1GALT1
ENSG00000110315	ENST00000265981	protein_coding	RNF141		ILMN_1789349	ENSG00000160803	protein_coding	UBQLN4		ILMN_1774836	ENSG00000106397	protein_coding	PLOD3
ENSG00000110321	ENST00000339995	protein_coding	EIF4G2		ILMN_1741475	ENSG00000160813	protein_coding	PPP1R35		ILMN_1716895	ENSG00000106399	protein_coding	RPA3
ENSG00000110324	ENST00000227752	protein_coding	IL10RA		ILMN_1691693	ENSG00000160856	protein_coding	FCRL3		ILMN_1741491	ENSG00000106400	protein_coding	ZNHIT1
ENSG00000110330	ENST00000227758	protein_coding	BIRC2		ILMN_1670302	ENSG00000160883	protein_coding	HK3		ILMN_1682226	ENSG00000106404	protein_coding	CLDN15
ENSG00000110344	ENST00000252108	protein_coding	UBE4A		ILMN_2115949	ENSG00000160908	protein_coding	ZNF394		ILMN_2288219	ENSG00000106410	protein_coding	NOBOX
ENSG00000110367	ENST00000534980	protein_coding	DDX6		ILMN_1660426	ENSG00000160917	protein_coding	CPSF4		ILMN_1781431	ENSG00000106415	protein_coding	GLCCI1
ENSG00000110395	ENST00000264033	protein_coding	CBL		ILMN_1695404	ENSG00000160932	protein_coding	LY6E		ILMN_2401769	ENSG00000106443	protein_coding	PHF14
ENSG00000110400	ENST00000524429	protein_coding	NECTIN1		ILMN_1790797	ENSG00000160948	protein_coding	VPS28		ILMN_2249551	ENSG00000106459	protein_coding	NRF1
ENSG00000110422	ENST00000379016	protein_coding	HIPK3		ILMN_1764721	ENSG00000161016	protein_coding	RPL8		ILMN_1726288	ENSG00000106460	protein_coding	TMEM106B
ENSG00000110429	ENST00000265651	protein_coding	FBXO3		ILMN_1768784	ENSG00000161057	protein_coding	PSMC2		ILMN_1708105	ENSG00000106462	protein_coding	EZH2
ENSG00000110435	ENST00000227868	protein_coding	PDHX		ILMN_1699598	ENSG00000161203	protein_coding	AP2M1		ILMN_2223805	ENSG00000106477	protein_coding	CEP41
ENSG00000110436	ENST00000449068	protein_coding	SLC1A2		ILMN_1750158	ENSG00000161533	protein_coding	ACOX1		ILMN_1784292	ENSG00000106524	protein_coding	ANKMY2
ENSG00000110442	ENST00000263401	protein_coding	COMMD9		ILMN_1768449	ENSG00000161542	protein_coding	PRPSAP1		ILMN_1669881	ENSG00000106537	protein_coding	TSPAN13
ENSG00000110446	ENST00000227880	protein_coding	SLC15A3		ILMN_1696407	ENSG00000161547	protein_coding	SRSF2		ILMN_1810844	ENSG00000106538	protein_coding	RARRES2
ENSG00000110448	ENST00000347785	protein_coding	CD5		ILMN_2212823	ENSG00000161551	protein_coding	ZNF577		ILMN_1814151	ENSG00000106541	protein_coding	AGR2
ENSG00000110455	ENST00000263776	protein_coding	ACCS		ILMN_1792679	ENSG00000161638	protein_coding	ITGA5		ILMN_2162799	ENSG00000106546	protein_coding	AHR
ENSG00000110492	ENST00000395566	protein_coding	MDK		ILMN_1728478	ENSG00000161921	protein_coding	CXCL16		ILMN_1673026	ENSG00000106554	protein_coding	CHCHD3
ENSG00000110514	ENST00000311027	protein_coding	MADD		ILMN_2342638	ENSG00000161944	protein_coding	ASGR2		ILMN_2135272	ENSG00000106560	protein_coding	GIMAP2
ENSG00000110536	ENST00000326674	protein_coding	PTPMT1		ILMN_1731546	ENSG00000161970	protein_coding	RPL26		ILMN_2085012	ENSG00000106565	protein_coding	TMEM176B
ENSG00000110583	ENST00000377793	protein_coding	NAA40		ILMN_1801118	ENSG00000161981	protein_coding	SNRNP25		ILMN_1749432	ENSG00000106591	protein_coding	MRPL32
ENSG00000110619	ENST00000278224	protein_coding	CARS1		ILMN_1687921	ENSG00000161999	protein_coding	JMJD8		ILMN_2081335	ENSG00000106603	protein_coding	COA1
ENSG00000110628	ENST00000347936	protein_coding	SLC22A18		ILMN_1812769	ENSG00000162191	protein_coding	UBXN1		ILMN_1691436	ENSG00000106605	protein_coding	BLVRA
ENSG00000110651	ENST00000263645	protein_coding	CD81		ILMN_1705783	ENSG00000162231	protein_coding	NXF1		ILMN_2386818	ENSG00000106608	protein_coding	URGCP
ENSG00000110660	ENST00000525815	protein_coding	SLC35F2		ILMN_1749345	ENSG00000162236	protein_coding	STX5		ILMN_1729130	ENSG00000106609	protein_coding	TMEM248
ENSG00000110665	ENST00000381153	protein_coding	C11orf21		ILMN_1811063	ENSG00000162244	protein_coding	RPL29		ILMN_1797531	ENSG00000106617	protein_coding	PRKAG2
ENSG00000110696	ENST00000228136	protein_coding	C11orf58		ILMN_1803143	ENSG00000162298	protein_coding	SYVN1		ILMN_1736178	ENSG00000106624	protein_coding	AEBP1
ENSG00000110697	ENST00000356404	protein_coding	PITPNM1		ILMN_1756204	ENSG00000162302	protein_coding	RPS6KA4		ILMN_1746252	ENSG00000106628	protein_coding	POLD2
ENSG00000110700	ENST00000525634	protein_coding	RPS13		ILMN_1708580	ENSG00000162366	protein_coding	PDZK1IP1		ILMN_1681857	ENSG00000106631	protein_coding	MYL7
ENSG00000110711	ENST00000279146	protein_coding	AIP		ILMN_1656676	ENSG00000162378	protein_coding	ZYG11B		ILMN_1706775	ENSG00000106633	protein_coding	GCK
ENSG00000110713	ENST00000324932	protein_coding	NUP98		ILMN_2082130	ENSG00000162384	protein_coding	CZIB		ILMN_1754199	ENSG00000106635	protein_coding	BCL7B
ENSG00000110717	ENST00000313468	protein_coding	NDUFS8		ILMN_1684594	ENSG00000162402	protein_coding	USP24		ILMN_1695998	ENSG00000106636	protein_coding	YKT6
ENSG00000110719	ENST00000265686	protein_coding	TCIRG1		ILMN_1760890	ENSG00000162430	protein_coding	SELENON		ILMN_1764489	ENSG00000106638	protein_coding	TBL2
ENSG00000110756	ENST00000349215	protein_coding	HPS5		ILMN_1793384	ENSG00000162434	protein_coding	JAK1		ILMN_2352190	ENSG00000106665	protein_coding	CLIP2
ENSG00000110768	ENST00000265963	protein_coding	GTF2H1		ILMN_1716465	ENSG00000162444	protein_coding	RBP7		ILMN_1797362	ENSG00000106683	protein_coding	LIMK1
ENSG00000110777	ENST00000393067	protein_coding	POU2AF1		ILMN_1772359	ENSG00000162511	protein_coding	LAPTM5		ILMN_1807016	ENSG00000106689	protein_coding	LHX2
ENSG00000110848	ENST00000228434	protein_coding	CD69		ILMN_1729748	ENSG00000162517	protein_coding	PEF1		ILMN_2357386	ENSG00000106692	protein_coding	FKTN
ENSG00000110852	ENST00000228438	protein_coding	CLEC2B		ILMN_1701603	ENSG00000162551	protein_coding	ALPL		ILMN_1679678	ENSG00000106701	protein_coding	FSD1L
ENSG00000110871	ENST00000288532	protein_coding	COQ5		ILMN_2097790	ENSG00000162585	protein_coding	FAAP20		ILMN_1717541	ENSG00000106714	protein_coding	CNTNAP3
ENSG00000110876	ENST00000550948	protein_coding	SELPLG		ILMN_2143148	ENSG00000162604	protein_coding	TM2D1		ILMN_1702407	ENSG00000106723	protein_coding	SPIN1
ENSG00000110880	ENST00000261401	protein_coding	CORO1C		ILMN_1682428	ENSG00000162639	protein_coding	HENMT1		ILMN_1788384	ENSG00000106771	protein_coding	TMEM245
ENSG00000110888	ENST00000298892	protein_coding	CAPRIN2		ILMN_1774077	ENSG00000162645	protein_coding	GBP2		ILMN_2075526	ENSG00000106772	protein_coding	PRUNE2
ENSG00000110906	ENST00000228495	protein_coding	KCTD10		ILMN_1771385	ENSG00000162654	protein_coding	GBP4		ILMN_1658798	ENSG00000106780	protein_coding	MEGF9
ENSG00000110911	ENST00000262052	protein_coding	SLC11A2		ILMN_1789999	ENSG00000162695	protein_coding	SLC30A7		ILMN_1772689	ENSG00000106785	protein_coding	TRIM14
ENSG00000110917	ENST00000228506	protein_coding	MLEC		ILMN_1683127	ENSG00000162702	protein_coding	ZNF281		ILMN_1813746	ENSG00000106789	protein_coding	CORO2A
ENSG00000110921	ENST00000392727	protein_coding	MVK		ILMN_1768394	ENSG00000162704	protein_coding	ARPC5		ILMN_1745927	ENSG00000106799	protein_coding	TGFBR1
ENSG00000110931	ENST00000324774	protein_coding	CAMKK2		ILMN_1712026	ENSG00000162711	protein_coding	NLRP3		ILMN_1801852	ENSG00000106803	protein_coding	SEC61B
ENSG00000110934	ENST00000615107	protein_coding	BIN2		ILMN_1705458	ENSG00000162722	protein_coding	TRIM58		ILMN_1746819	ENSG00000106804	protein_coding	C5
ENSG00000110944	ENST00000228534	protein_coding	IL23A		ILMN_1771376	ENSG00000162734	protein_coding	PEA15		ILMN_2387105	ENSG00000106809	protein_coding	OGN
ENSG00000110955	ENST00000262030	protein_coding	ATP5F1B		ILMN_1735180	ENSG00000162736	protein_coding	NCSTN		ILMN_2103761	ENSG00000106829	protein_coding	TLE4
ENSG00000110958	ENST00000262033	protein_coding	PTGES3		ILMN_2196078	ENSG00000162739	protein_coding	SLAMF6		ILMN_1683752	ENSG00000106852	protein_coding	LHX6
ENSG00000111011	ENST00000331738	protein_coding	RSRC2		ILMN_1666739	ENSG00000162775	protein_coding	RBM15		ILMN_1709750	ENSG00000106868	protein_coding	SUSD1
ENSG00000111052	ENST00000552864	protein_coding	LIN7A		ILMN_1707088	ENSG00000162777	protein_coding	DENND2D		ILMN_1770673	ENSG00000106948	protein_coding	AKNA
ENSG00000111087	ENST00000228682	protein_coding	GLI1		ILMN_1721833	ENSG00000162783	protein_coding	IER5		ILMN_1761778	ENSG00000106952	protein_coding	TNFSF8
ENSG00000111142	ENST00000323666	protein_coding	METAP2		ILMN_1670263	ENSG00000162852	protein_coding	CNST		ILMN_1805200	ENSG00000106976	protein_coding	DNM1
ENSG00000111144	ENST00000228740	protein_coding	LTA4H		ILMN_1667356	ENSG00000162869	protein_coding	PPP1R21		ILMN_1760778	ENSG00000106991	protein_coding	ENG
ENSG00000111203	ENST00000228799	protein_coding	ITFG2		ILMN_1775542	ENSG00000162894	protein_coding	FCMR		ILMN_1871762	ENSG00000106993	protein_coding	CDC37L1
ENSG00000111218	ENST00000452611	protein_coding	PRMT8		ILMN_1719343	ENSG00000162923	protein_coding	WDR26		ILMN_1709043	ENSG00000107020	protein_coding	PLGRKT
ENSG00000111224	ENST00000228820	protein_coding	PARP11		ILMN_1814213	ENSG00000162976	protein_coding	SLC66A3		ILMN_1662161	ENSG00000107021	protein_coding	TBC1D13
ENSG00000111231	ENST00000228827	protein_coding	GPN3		ILMN_1688526	ENSG00000162980	protein_coding	ARL5A		ILMN_1661770	ENSG00000107077	protein_coding	KDM4C
ENSG00000111237	ENST00000360579	protein_coding	VPS29		ILMN_1743032	ENSG00000163131	protein_coding	CTSS		ILMN_1788931	ENSG00000107099	protein_coding	DOCK8
ENSG00000111241	ENST00000228837	protein_coding	FGF6		ILMN_1744113	ENSG00000163154	protein_coding	TNFAIP8L2		ILMN_1773427	ENSG00000107104	protein_coding	KANK1
ENSG00000111252	ENST00000341259	protein_coding	SH2B3		ILMN_1746598	ENSG00000163156	protein_coding	SCNM1		ILMN_1791067	ENSG00000107140	protein_coding	TESK1
ENSG00000111261	ENST00000535902	protein_coding	MANSC1		ILMN_1665877	ENSG00000163162	protein_coding	RNF149		ILMN_1702255	ENSG00000107147	protein_coding	KCNT1
ENSG00000111269	ENST00000228865	protein_coding	CREBL2		ILMN_1747241	ENSG00000163166	protein_coding	IWS1		ILMN_1725139	ENSG00000107159	protein_coding	CA9
ENSG00000111271	ENST00000508303	protein_coding	ACAD10		ILMN_1750101	ENSG00000163191	protein_coding	S100A11		ILMN_2353033	ENSG00000107164	protein_coding	FUBP3
ENSG00000111275	ENST00000261733	protein_coding	ALDH2		ILMN_1777998	ENSG00000163219	protein_coding	ARHGAP25		ILMN_1703072	ENSG00000107175	protein_coding	CREB3
ENSG00000111276	ENST00000228872	protein_coding	CDKN1B		ILMN_1750974	ENSG00000163220	protein_coding	S100A9		ILMN_1697000	ENSG00000107185	protein_coding	RGP1
ENSG00000111300	ENST00000261745	protein_coding	NAA25		ILMN_1748915	ENSG00000163221	protein_coding	S100A12		ILMN_2390435	ENSG00000107187	protein_coding	LHX3
ENSG00000111319	ENST00000543768	protein_coding	SCNN1A		ILMN_1693789	ENSG00000163283	protein_coding	ALPP		ILMN_1726169	ENSG00000107223	protein_coding	EDF1
ENSG00000111321	ENST00000228918	protein_coding	LTBR		ILMN_1812926	ENSG00000163297	protein_coding	ANTXR2		ILMN_1734478	ENSG00000107242	protein_coding	PIP5K1B
ENSG00000111328	ENST00000261692	protein_coding	CDK2AP1		ILMN_1658416	ENSG00000163319	protein_coding	MRPS18C		ILMN_1693427	ENSG00000107249	protein_coding	GLIS3
ENSG00000111335	ENST00000342315	protein_coding	OAS2		ILMN_1752631	ENSG00000163320	protein_coding	CGGBP1		ILMN_1733970	ENSG00000107262	protein_coding	BAG1
ENSG00000111344	ENST00000546727	protein_coding	RASAL1		ILMN_1752303	ENSG00000163374	protein_coding	YY1AP1		ILMN_1769412	ENSG00000107263	protein_coding	RAPGEF1
ENSG00000111348	ENST00000228945	protein_coding	ARHGDIB		ILMN_1785703	ENSG00000163380	protein_coding	LMOD3		ILMN_2199313	ENSG00000107281	protein_coding	NPDC1
ENSG00000111358	ENST00000543341	protein_coding	GTF2H3		ILMN_1729533	ENSG00000163382	protein_coding	NAXE		ILMN_2182656	ENSG00000107282	protein_coding	APBA1
ENSG00000111361	ENST00000424014	protein_coding	EIF2B1		ILMN_1811104	ENSG00000163389	protein_coding	POGLUT1		ILMN_1763436	ENSG00000107290	protein_coding	SETX
ENSG00000111364	ENST00000238146	protein_coding	DDX55		ILMN_1731783	ENSG00000163399	protein_coding	ATP1A1		ILMN_1661491	ENSG00000107295	protein_coding	SH3GL2
ENSG00000111371	ENST00000398637	protein_coding	SLC38A1		ILMN_1796146	ENSG00000163412	protein_coding	EIF4E3		ILMN_1747627	ENSG00000107331	protein_coding	ABCA2
ENSG00000111424	ENST00000549336	protein_coding	VDR		ILMN_1775257	ENSG00000163421	protein_coding	PROK2		ILMN_1732612	ENSG00000107338	protein_coding	SHB
ENSG00000111445	ENST00000543153	protein_coding	RFC5		ILMN_1752589	ENSG00000163444	protein_coding	TMEM183A		ILMN_1675721	ENSG00000107341	protein_coding	UBE2R2
ENSG00000111450	ENST00000261653	protein_coding	STX2		ILMN_1662524	ENSG00000163464	protein_coding	CXCR1		ILMN_1785661	ENSG00000107362	protein_coding	ABHD17B
ENSG00000111481	ENST00000262061	protein_coding	COPZ1		ILMN_1792489	ENSG00000163466	protein_coding	ARPC2		ILMN_1708936	ENSG00000107371	protein_coding	EXOSC3
ENSG00000111530	ENST00000544619	protein_coding	CAND1		ILMN_2334989	ENSG00000163468	protein_coding	CCT3		ILMN_1795228	ENSG00000107372	protein_coding	ZFAND5
ENSG00000111540	ENST00000360299	protein_coding	RAB5B		ILMN_1783226	ENSG00000163479	protein_coding	SSR2		ILMN_1657278	ENSG00000107404	protein_coding	DVL1
ENSG00000111554	ENST00000303145	protein_coding	MDM1		ILMN_1760509	ENSG00000163508	protein_coding	EOMES		ILMN_1788955	ENSG00000107438	protein_coding	PDLIM1
ENSG00000111581	ENST00000229179	protein_coding	NUP107		ILMN_1726245	ENSG00000163513	protein_coding	TGFBR2		ILMN_2406656	ENSG00000107485	protein_coding	GATA3
ENSG00000111596	ENST00000229195	protein_coding	CNOT2		ILMN_1677487	ENSG00000163516	protein_coding	ANKZF1		ILMN_1786966	ENSG00000107518	protein_coding	ATRNL1
ENSG00000111605	ENST00000266679	protein_coding	CPSF6		ILMN_1779616	ENSG00000163541	protein_coding	SUCLG1		ILMN_2267787	ENSG00000107521	protein_coding	HPS1
ENSG00000111615	ENST00000229214	protein_coding	KRR1		ILMN_1789793	ENSG00000163545	protein_coding	NUAK2		ILMN_1773073	ENSG00000107537	protein_coding	PHYH
ENSG00000111639	ENST00000229238	protein_coding	MRPL51		ILMN_1738992	ENSG00000163563	protein_coding	MNDA		ILMN_1690566	ENSG00000107551	protein_coding	RASSF4
ENSG00000111640	ENST00000229239	protein_coding	GAPDH		ILMN_1669447	ENSG00000163564	protein_coding	PYHIN1		ILMN_2072541	ENSG00000107560	protein_coding	RAB11FIP2
ENSG00000111642	ENST00000357008	protein_coding	CHD4		ILMN_1710937	ENSG00000163565	protein_coding	IFI16		ILMN_1791447	ENSG00000107562	protein_coding	CXCL12
ENSG00000111644	ENST00000229243	protein_coding	ACRBP		ILMN_1681301	ENSG00000163568	protein_coding	AIM2		ILMN_1730731	ENSG00000107566	protein_coding	ERLIN1
ENSG00000111647	ENST00000279907	protein_coding	BLTP3B		ILMN_1721842	ENSG00000163602	protein_coding	RYBP		ILMN_1708164	ENSG00000107581	protein_coding	EIF3A
ENSG00000111652	ENST00000229251	protein_coding	COPS7A		ILMN_2286514	ENSG00000163607	protein_coding	GTPBP8		ILMN_1755203	ENSG00000107611	protein_coding	CUBN
ENSG00000111653	ENST00000341550	protein_coding	ING4		ILMN_1805028	ENSG00000163634	protein_coding	THOC7		ILMN_2404112	ENSG00000107614	protein_coding	TRDMT1
ENSG00000111664	ENST00000435982	protein_coding	GNB3		ILMN_1779633	ENSG00000163636	protein_coding	PSMD6		ILMN_1712320	ENSG00000107625	protein_coding	DDX50
ENSG00000111666	ENST00000229266	protein_coding	CHPT1		ILMN_2070043	ENSG00000163644	protein_coding	PPM1K		ILMN_1849941	ENSG00000107643	protein_coding	MAPK8
ENSG00000111667	ENST00000229268	protein_coding	USP5		ILMN_1765578	ENSG00000163659	protein_coding	TIPARP		ILMN_1690690	ENSG00000107651	protein_coding	SEC23IP
ENSG00000111669	ENST00000229270	protein_coding	TPI1		ILMN_2094776	ENSG00000163660	protein_coding	CCNL1		ILMN_1756867	ENSG00000107669	protein_coding	ATE1
ENSG00000111670	ENST00000299314	protein_coding	GNPTAB		ILMN_1783120	ENSG00000163681	protein_coding	SLMAP		ILMN_1679134	ENSG00000107672	protein_coding	NSMCE4A
ENSG00000111671	ENST00000523102	protein_coding	SPSB2		ILMN_1713892	ENSG00000163683	protein_coding	SMIM14		ILMN_2394250	ENSG00000107679	protein_coding	PLEKHA1
ENSG00000111674	ENST00000229277	protein_coding	ENO2		ILMN_1659240	ENSG00000163719	protein_coding	MTMR14		ILMN_1796751	ENSG00000107719	protein_coding	PALD1
ENSG00000111676	ENST00000356654	protein_coding	ATN1		ILMN_1696757	ENSG00000163728	protein_coding	TTC14		ILMN_2176502	ENSG00000107731	protein_coding	UNC5B
ENSG00000111678	ENST00000229281	protein_coding	C12orf57		ILMN_2230862	ENSG00000163754	protein_coding	GYG1		ILMN_1783149	ENSG00000107736	protein_coding	CDH23
ENSG00000111679	ENST00000318974	protein_coding	PTPN6		ILMN_1794399	ENSG00000163788	protein_coding	SNRK		ILMN_2205963	ENSG00000107738	protein_coding	VSIR
ENSG00000111684	ENST00000261407	protein_coding	LPCAT3		ILMN_1678833	ENSG00000163823	protein_coding	CCR1		ILMN_1656287	ENSG00000107742	protein_coding	SPOCK2
ENSG00000111696	ENST00000392876	protein_coding	NT5DC3		ILMN_2143822	ENSG00000163848	protein_coding	ZNF148		ILMN_1807540	ENSG00000107745	protein_coding	MICU1
ENSG00000111707	ENST00000543473	protein_coding	SUDS3		ILMN_1804938	ENSG00000163870	protein_coding	TPRA1		ILMN_1802669	ENSG00000107758	protein_coding	PPP3CB
ENSG00000111711	ENST00000229314	protein_coding	GOLT1B		ILMN_1676899	ENSG00000163872	protein_coding	YEATS2		ILMN_2129388	ENSG00000107771	protein_coding	CCSER2
ENSG00000111716	ENST00000350669	protein_coding	LDHB		ILMN_1689445	ENSG00000163882	protein_coding	POLR2H		ILMN_2095577	ENSG00000107779	protein_coding	BMPR1A
ENSG00000111725	ENST00000229328	protein_coding	PRKAB1		ILMN_1660533	ENSG00000163902	protein_coding	RPN1		ILMN_1664994	ENSG00000107789	protein_coding	MINPP1
ENSG00000111726	ENST00000229329	protein_coding	CMAS		ILMN_1736597	ENSG00000163931	protein_coding	TKT		ILMN_1718063	ENSG00000107798	protein_coding	LIPA
ENSG00000111727	ENST00000229330	protein_coding	HCFC2		ILMN_1801105	ENSG00000163932	protein_coding	PRKCD		ILMN_1701243	ENSG00000107815	protein_coding	TWNK
ENSG00000111728	ENST00000545494	protein_coding	ST8SIA1		ILMN_1810225	ENSG00000163945	protein_coding	UVSSA		ILMN_1763524	ENSG00000107816	protein_coding	LZTS2
ENSG00000111731	ENST00000333957	protein_coding	C2CD5		ILMN_1781010	ENSG00000163947	protein_coding	ARHGEF3		ILMN_1662910	ENSG00000107819	protein_coding	SFXN3
ENSG00000111737	ENST00000229340	protein_coding	RAB35		ILMN_1753353	ENSG00000163950	protein_coding	SLBP		ILMN_1671427	ENSG00000107829	protein_coding	FBXW4
ENSG00000111785	ENST00000355478	protein_coding	RIC8B		ILMN_1801216	ENSG00000163993	protein_coding	S100P		ILMN_2110252	ENSG00000107833	protein_coding	NPM3
ENSG00000111786	ENST00000229390	protein_coding	SRSF9		ILMN_1785795	ENSG00000164024	protein_coding	METAP1		ILMN_2157544	ENSG00000107862	protein_coding	GBF1
ENSG00000111790	ENST00000546072	protein_coding	FGFR1OP2		ILMN_1653266	ENSG00000164031	protein_coding	DNAJB14		ILMN_1811592	ENSG00000107863	protein_coding	ARHGAP21
ENSG00000111796	ENST00000229402	protein_coding	KLRB1		ILMN_1707858	ENSG00000164032	protein_coding	H2AZ1		ILMN_1755954	ENSG00000107864	protein_coding	CPEB3
ENSG00000111801	ENST00000244519	protein_coding	BTN3A3		ILMN_2195236	ENSG00000164040	protein_coding	PGRMC2		ILMN_1663379	ENSG00000107872	protein_coding	FBXL15
ENSG00000111802	ENST00000341060	protein_coding	TDP2		ILMN_1688580	ENSG00000164047	protein_coding	CAMP		ILMN_1773018	ENSG00000107874	protein_coding	CUEDC2
ENSG00000111817	ENST00000359564	protein_coding	DSE		ILMN_2139100	ENSG00000164054	protein_coding	SHISA5		ILMN_1804361	ENSG00000107882	protein_coding	SUFU
ENSG00000111832	ENST00000487832	protein_coding	RWDD1		ILMN_1718023	ENSG00000164062	protein_coding	APEH		ILMN_1740161	ENSG00000107890	protein_coding	ANKRD26
ENSG00000111837	ENST00000474039	protein_coding	MAK		ILMN_1657810	ENSG00000164088	protein_coding	PPM1M		ILMN_1693250	ENSG00000107897	protein_coding	ACBD5
ENSG00000111843	ENST00000229563	protein_coding	TMEM14C		ILMN_1679655	ENSG00000164091	protein_coding	WDR82		ILMN_1752199	ENSG00000107902	protein_coding	LHPP
ENSG00000111845	ENST00000379568	protein_coding	PAK1IP1		ILMN_2051684	ENSG00000164096	protein_coding	C4orf3		ILMN_1766222	ENSG00000107929	protein_coding	LARP4B
ENSG00000111846	ENST00000475577	protein_coding	GCNT2		ILMN_1741003	ENSG00000164111	protein_coding	ANXA5		ILMN_1742577	ENSG00000107937	protein_coding	GTPBP4
ENSG00000111859	ENST00000379446	protein_coding	NEDD9		ILMN_2213199	ENSG00000164118	protein_coding	CEP44		ILMN_1791656	ENSG00000107938	protein_coding	EDRF1
ENSG00000111860	ENST00000368491	protein_coding	CEP85L		ILMN_2403906	ENSG00000164144	protein_coding	ARFIP1		ILMN_1771966	ENSG00000107949	protein_coding	BCCIP
ENSG00000111863	ENST00000414691	protein_coding	ADTRP		ILMN_2264625	ENSG00000164190	protein_coding	NIPBL		ILMN_1742569	ENSG00000107951	protein_coding	MTPAP
ENSG00000111875	ENST00000229595	protein_coding	ASF1A		ILMN_1816713	ENSG00000164219	protein_coding	PGGT1B		ILMN_1672081	ENSG00000107954	protein_coding	NEURL1
ENSG00000111877	ENST00000316316	protein_coding	MCM9		ILMN_2064917	ENSG00000164252	protein_coding	AGGF1		ILMN_1743103	ENSG00000107957	protein_coding	SH3PXD2A
ENSG00000111879	ENST00000517987	protein_coding	FAM184A		ILMN_2388155	ENSG00000164305	protein_coding	CASP3		ILMN_1698072	ENSG00000107959	protein_coding	PITRM1
ENSG00000111880	ENST00000627296	protein_coding	RNGTT		ILMN_1743145	ENSG00000164308	protein_coding	ERAP2		ILMN_1906158	ENSG00000107960	protein_coding	STN1
ENSG00000111885	ENST00000368468	protein_coding	MAN1A1		ILMN_1681845	ENSG00000164329	protein_coding	TENT2		ILMN_1741159	ENSG00000107968	protein_coding	MAP3K8
ENSG00000111897	ENST00000339697	protein_coding	SERINC1		ILMN_1687351	ENSG00000164331	protein_coding	ANKRA2		ILMN_2056479	ENSG00000108010	protein_coding	GLRX3
ENSG00000111906	ENST00000398153	protein_coding	HDDC2		ILMN_1694259	ENSG00000164346	protein_coding	NSA2		ILMN_1680251	ENSG00000108018	protein_coding	SORCS1
ENSG00000111907	ENST00000576089	protein_coding	TPD52L1		ILMN_1666471	ENSG00000164405	protein_coding	UQCRQ		ILMN_1669015	ENSG00000108039	protein_coding	XPNPEP1
ENSG00000111912	ENST00000368357	protein_coding	NCOA7		ILMN_1741440	ENSG00000164414	protein_coding	SLC35A1		ILMN_1869354	ENSG00000108055	protein_coding	SMC3
ENSG00000111913	ENST00000259698	protein_coding	RIPOR2		ILMN_1663092	ENSG00000164442	protein_coding	CITED2		ILMN_2158242	ENSG00000108061	protein_coding	SHOC2
ENSG00000112033	ENST00000360694	protein_coding	PPARD		ILMN_1776788	ENSG00000164463	protein_coding	CREBRF		ILMN_1715661	ENSG00000108064	protein_coding	TFAM
ENSG00000112053	ENST00000394602	protein_coding	SLC26A8		ILMN_1658885	ENSG00000164535	protein_coding	DAGLB		ILMN_1745904	ENSG00000108091	protein_coding	CCDC6
ENSG00000112062	ENST00000229794	protein_coding	MAPK14		ILMN_1731043	ENSG00000164548	protein_coding	TRA2A		ILMN_1669252	ENSG00000108094	protein_coding	CUL2
ENSG00000112077	ENST00000646874	protein_coding	RHAG		ILMN_1666635	ENSG00000164587	protein_coding	RPS14		ILMN_2261784	ENSG00000108100	protein_coding	CCNY
ENSG00000112078	ENST00000373731	protein_coding	KCTD20		ILMN_1685369	ENSG00000164609	protein_coding	SLU7		ILMN_1673509	ENSG00000108107	protein_coding	RPL28
ENSG00000112079	ENST00000229812	protein_coding	STK38		ILMN_1714599	ENSG00000164615	protein_coding	CAMLG		ILMN_1771627	ENSG00000108175	protein_coding	ZMIZ1
ENSG00000112081	ENST00000373715	protein_coding	SRSF3		ILMN_1680279	ENSG00000164663	protein_coding	USP49		ILMN_1725773	ENSG00000108176	protein_coding	DNAJC12
ENSG00000112110	ENST00000367034	protein_coding	MRPL18		ILMN_1720623	ENSG00000164674	protein_coding	SYTL3		ILMN_1809607	ENSG00000108179	protein_coding	PPIF
ENSG00000112118	ENST00000229854	protein_coding	MCM3		ILMN_1676408	ENSG00000164691	protein_coding	TAGAP		ILMN_1760748	ENSG00000108187	protein_coding	PBLD
ENSG00000112130	ENST00000498460	protein_coding	RNF8		ILMN_1781580	ENSG00000164713	protein_coding	BRI3		ILMN_1873620	ENSG00000108219	protein_coding	TSPAN14
ENSG00000112137	ENST00000332995	protein_coding	PHACTR1		ILMN_1696360	ENSG00000164733	protein_coding	CTSB		ILMN_1788728	ENSG00000108231	protein_coding	LGI1
ENSG00000112139	ENST00000373401	protein_coding	MDGA1		ILMN_1748578	ENSG00000164754	protein_coding	RAD21		ILMN_1791545	ENSG00000108244	protein_coding	KRT23
ENSG00000112144	ENST00000350082	protein_coding	CILK1		ILMN_1671603	ENSG00000164758	protein_coding	MED30		ILMN_1765829	ENSG00000108256	protein_coding	NUFIP2
ENSG00000112146	ENST00000244426	protein_coding	FBXO9		ILMN_1737462	ENSG00000164830	protein_coding	OXR1		ILMN_1733155	ENSG00000108262	protein_coding	GIT1
ENSG00000112149	ENST00000379153	protein_coding	CD83		ILMN_2407464	ENSG00000164896	protein_coding	FASTK		ILMN_1754489	ENSG00000108306	protein_coding	FBXL20
ENSG00000112159	ENST00000487831	protein_coding	MDN1		ILMN_1666050	ENSG00000164897	protein_coding	TMUB1		ILMN_1756715	ENSG00000108309	protein_coding	RUNDC3A
ENSG00000112167	ENST00000229903	protein_coding	SAYSD1		ILMN_2078547	ENSG00000164898	protein_coding	FMC1		ILMN_1806946	ENSG00000108312	protein_coding	UBTF
ENSG00000112182	ENST00000257749	protein_coding	BACH2		ILMN_2082244	ENSG00000164916	protein_coding	FOXK1		ILMN_1706852	ENSG00000108342	protein_coding	CSF3
ENSG00000112195	ENST00000483722	protein_coding	TREML2		ILMN_1654151	ENSG00000164919	protein_coding	COX6C		ILMN_1796430	ENSG00000108344	protein_coding	PSMD3
ENSG00000112200	ENST00000357489	protein_coding	ZNF451		ILMN_1801928	ENSG00000164924	protein_coding	YWHAZ		ILMN_1665004	ENSG00000108349	protein_coding	CASC3
ENSG00000112212	ENST00000373158	protein_coding	TSPO2		ILMN_1714108	ENSG00000164938	protein_coding	TP53INP1		ILMN_1758613	ENSG00000108352	protein_coding	RAPGEFL1
ENSG00000112234	ENST00000229971	protein_coding	FBXL4		ILMN_1728676	ENSG00000164961	protein_coding	WASHC5		ILMN_1754468	ENSG00000108370	protein_coding	RGS9
ENSG00000112237	ENST00000369220	protein_coding	CCNC		ILMN_1683175	ENSG00000164967	protein_coding	RPP25L		ILMN_1700606	ENSG00000108375	protein_coding	RNF43
ENSG00000112242	ENST00000346618	protein_coding	E2F3		ILMN_1807596	ENSG00000165006	protein_coding	UBAP1		ILMN_1803593	ENSG00000108379	protein_coding	WNT3
ENSG00000112249	ENST00000369162	protein_coding	ASCC3		ILMN_2059549	ENSG00000165025	protein_coding	SYK		ILMN_2238928	ENSG00000108384	protein_coding	RAD51C
ENSG00000112273	ENST00000510882	protein_coding	HDGFL1		ILMN_1766054	ENSG00000165029	protein_coding	ABCA1		ILMN_1776157	ENSG00000108387	protein_coding	SEPTIN4
ENSG00000112282	ENST00000368060	protein_coding	MED23		ILMN_1674402	ENSG00000165071	protein_coding	TMEM71		ILMN_1771019	ENSG00000108389	protein_coding	MTMR4
ENSG00000112294	ENST00000348925	protein_coding	ALDH5A1		ILMN_1709348	ENSG00000165092	protein_coding	ALDH1A1		ILMN_1704383	ENSG00000108395	protein_coding	TRIM37
ENSG00000112297	ENST00000633556	protein_coding	CRYBG1		ILMN_2378048	ENSG00000165119	protein_coding	HNRNPK		ILMN_1758529	ENSG00000108405	protein_coding	P2RX1
ENSG00000112299	ENST00000367928	protein_coding	VNN1		ILMN_1668960	ENSG00000165175	protein_coding	MID1IP1		ILMN_2248589	ENSG00000108406	protein_coding	DHX40
ENSG00000112303	ENST00000326499	protein_coding	VNN2		ILMN_2112988	ENSG00000165178	transcribed_unprocessed_pseudogene	NCF1C		ILMN_1740813	ENSG00000108417	protein_coding	KRT37_ENSG00000108417
ENSG00000112304	ENST00000230048	protein_coding	ACOT13		ILMN_1671221	ENSG00000165219	protein_coding	GAPVD1		ILMN_1749253	ENSG00000108423	protein_coding	TUBD1
ENSG00000112305	ENST00000316999	protein_coding	SMAP1		ILMN_1763147	ENSG00000165264	protein_coding	NDUFB6		ILMN_1703949	ENSG00000108424	protein_coding	KPNB1
ENSG00000112308	ENST00000378119	protein_coding	C6orf62		ILMN_2320250	ENSG00000165271	protein_coding	NOL6		ILMN_1807072	ENSG00000108433	protein_coding	GOSR2
ENSG00000112335	ENST00000230085	protein_coding	SNX3		ILMN_1777220	ENSG00000165280	protein_coding	VCP		ILMN_1704557	ENSG00000108443	protein_coding	RPS6KB1
ENSG00000112339	ENST00000367837	protein_coding	HBS1L		ILMN_1663002	ENSG00000165283	protein_coding	STOML2		ILMN_1770244	ENSG00000108468	protein_coding	CBX1
ENSG00000112343	ENST00000357085	protein_coding	TRIM38		ILMN_1664826	ENSG00000165355	protein_coding	FBXO33		ILMN_1697682	ENSG00000108469	protein_coding	RECQL5
ENSG00000112367	ENST00000230124	protein_coding	FIG4		ILMN_1728426	ENSG00000165458	protein_coding	INPPL1		ILMN_1760332	ENSG00000108474	protein_coding	PIGL
ENSG00000112406	ENST00000367658	protein_coding	HECA		ILMN_1738346	ENSG00000165487	protein_coding	MICU2		ILMN_1803194	ENSG00000108479	protein_coding	GALK1
ENSG00000112419	ENST00000367582	protein_coding	PHACTR2		ILMN_1798602	ENSG00000165494	protein_coding	PCF11		ILMN_1686553	ENSG00000108506	protein_coding	INTS2
ENSG00000112425	ENST00000435470	protein_coding	EPM2A		ILMN_2189933	ENSG00000165502	protein_coding	RPL36AL		ILMN_1798867	ENSG00000108509	protein_coding	CAMTA2
ENSG00000112473	ENST00000374675	protein_coding	SLC39A7		ILMN_1798533	ENSG00000165512	protein_coding	ZNF22		ILMN_1806184	ENSG00000108510	protein_coding	MED13
ENSG00000112499	ENST00000498556	protein_coding	SLC22A2		ILMN_1772489	ENSG00000165525	protein_coding	NEMF		ILMN_1768101	ENSG00000108511	protein_coding	HOXB6
ENSG00000112511	ENST00000374512	protein_coding	PHF1		ILMN_1730082	ENSG00000165526	protein_coding	RPUSD4		ILMN_1678904	ENSG00000108515	protein_coding	ENO3
ENSG00000112514	ENST00000374500	protein_coding	CUTA		ILMN_1711314	ENSG00000165609	protein_coding	NUDT5		ILMN_2151817	ENSG00000108518	protein_coding	PFN1
ENSG00000112530	ENST00000545186	protein_coding	PACRG		ILMN_1762615	ENSG00000165660	protein_coding	ABRAXAS2		ILMN_1794726	ENSG00000108523	protein_coding	RNF167
ENSG00000112531	ENST00000275262	protein_coding	QKI		ILMN_2395969	ENSG00000165672	protein_coding	PRDX3		ILMN_1664168	ENSG00000108528	protein_coding	SLC25A11
ENSG00000112561	ENST00000230323	protein_coding	TFEB		ILMN_1728467	ENSG00000165678	protein_coding	GHITM		ILMN_1740426	ENSG00000108551	protein_coding	RASD1
ENSG00000112576	ENST00000372988	protein_coding	CCND3		ILMN_2056975	ENSG00000165704	protein_coding	HPRT1		ILMN_1703346	ENSG00000108556	protein_coding	CHRNE
ENSG00000112584	ENST00000476287	protein_coding	FAM120B		ILMN_1735461	ENSG00000165732	protein_coding	DDX21		ILMN_1739810	ENSG00000108557	protein_coding	RAI1
ENSG00000112592	ENST00000230354	protein_coding	TBP		ILMN_1772713	ENSG00000165733	protein_coding	BMS1		ILMN_1734826	ENSG00000108559	protein_coding	NUP88
ENSG00000112599	ENST00000230361	protein_coding	GUCA1B		ILMN_1770742	ENSG00000165782	protein_coding	PIP4P1		ILMN_1668996	ENSG00000108561	protein_coding	C1QBP
ENSG00000112624	ENST00000314073	protein_coding	BICRAL		ILMN_1782257	ENSG00000165792	protein_coding	METTL17		ILMN_1721921	ENSG00000108578	protein_coding	BLMH
ENSG00000112640	ENST00000394110	protein_coding	PPP2R5D		ILMN_1655635	ENSG00000165819	protein_coding	METTL3		ILMN_1703074	ENSG00000108582	protein_coding	CPD
ENSG00000112651	ENST00000388752	protein_coding	MRPL2		ILMN_1736180	ENSG00000165879	protein_coding	FRAT1		ILMN_2401033	ENSG00000108587	protein_coding	GOSR1
ENSG00000112658	ENST00000265354	protein_coding	SRF		ILMN_1809010	ENSG00000165916	protein_coding	PSMC3		ILMN_1804522	ENSG00000108588	protein_coding	CCDC47
ENSG00000112659	ENST00000503766	protein_coding	CUL9		ILMN_1804988	ENSG00000165943	protein_coding	MOAP1		ILMN_1811692	ENSG00000108592	protein_coding	FTSJ3
ENSG00000112667	ENST00000230431	protein_coding	DNPH1		ILMN_1798270	ENSG00000166002	protein_coding	SMCO4		ILMN_1718808	ENSG00000108599	protein_coding	AKAP10
ENSG00000112679	ENST00000419235	protein_coding	DUSP22		ILMN_2173004	ENSG00000166128	protein_coding	RAB8B		ILMN_1692684	ENSG00000108604	protein_coding	SMARCD2
ENSG00000112685	ENST00000230449	protein_coding	EXOC2		ILMN_1730077	ENSG00000166133	protein_coding	RPUSD2		ILMN_1781281	ENSG00000108641	protein_coding	B9D1
ENSG00000112695	ENST00000370089	protein_coding	COX7A2		ILMN_1661170	ENSG00000166136	protein_coding	NDUFB8		ILMN_1805344	ENSG00000108654	protein_coding	DDX5
ENSG00000112697	ENST00000230461	protein_coding	TMEM30A		ILMN_1780698	ENSG00000166140	protein_coding	ZFYVE19		ILMN_1797155	ENSG00000108666	protein_coding	C17orf75
ENSG00000112699	ENST00000380815	protein_coding	GMDS		ILMN_1696420	ENSG00000166164	protein_coding	BRD7		ILMN_1694084	ENSG00000108669	protein_coding	CYTH1
ENSG00000112701	ENST00000370010	protein_coding	SENP6		ILMN_2361695	ENSG00000166170	protein_coding	BAG5		ILMN_1800952	ENSG00000108671	protein_coding	PSMD11
ENSG00000112739	ENST00000337659	protein_coding	PRPF4B		ILMN_1815051	ENSG00000166181	protein_coding	API5		ILMN_1659688	ENSG00000108679	protein_coding	LGALS3BP
ENSG00000112759	ENST00000646878	protein_coding	SLC29A1		ILMN_1711361	ENSG00000166188	protein_coding	ZNF319		ILMN_1720048	ENSG00000108691	protein_coding	CCL2
ENSG00000112763	ENST00000312541	protein_coding	BTN2A1		ILMN_1718537	ENSG00000166189	protein_coding	HPS6		ILMN_1772964	ENSG00000108700	protein_coding	CCL8
ENSG00000112769	ENST00000651860	protein_coding	LAMA4		ILMN_1679382	ENSG00000166226	protein_coding	CCT2		ILMN_2200708	ENSG00000108733	protein_coding	PEX12
ENSG00000112773	ENST00000320172	protein_coding	TENT5A		ILMN_1658830	ENSG00000166272	protein_coding	WBP1L		ILMN_1807249	ENSG00000108759	protein_coding	KRT32
ENSG00000112787	ENST00000434748	protein_coding	FBRSL1		ILMN_1708041	ENSG00000166289	protein_coding	PLEKHF1		ILMN_1678422	ENSG00000108771	protein_coding	DHX58
ENSG00000112799	ENST00000230568	protein_coding	LY86		ILMN_1738955	ENSG00000166295	protein_coding	ANAPC16		ILMN_1782247	ENSG00000108773	protein_coding	KAT2A
ENSG00000112851	ENST00000284037	protein_coding	ERBIN		ILMN_1796063	ENSG00000166326	protein_coding	TRIM44		ILMN_1769665	ENSG00000108774	protein_coding	RAB5C
ENSG00000112855	ENST00000230771	protein_coding	HARS2		ILMN_1729234	ENSG00000166340	protein_coding	TPP1		ILMN_1694980	ENSG00000108784	protein_coding	NAGLU
ENSG00000112877	ENST00000512038	protein_coding	CEP72		ILMN_1659845	ENSG00000166398	protein_coding	GARRE1		ILMN_2401618	ENSG00000108788	protein_coding	MLX
ENSG00000112893	ENST00000261483	protein_coding	MAN2A1		ILMN_1713086	ENSG00000166441	protein_coding	RPL27A		ILMN_1755658	ENSG00000108798	protein_coding	ABI3
ENSG00000112941	ENST00000230859	protein_coding	TENT4A		ILMN_1678004	ENSG00000166471	protein_coding	TMEM41B		ILMN_1791436	ENSG00000108799	protein_coding	EZH1
ENSG00000112977	ENST00000230895	protein_coding	DAP		ILMN_1674399	ENSG00000166478	protein_coding	ZNF143		ILMN_2240099	ENSG00000108813	unknown	DLX4
ENSG00000112983	ENST00000230901	protein_coding	BRD8		ILMN_1716563	ENSG00000166501	protein_coding	PRKCB		ILMN_1701308	ENSG00000108821	protein_coding	COL1A1
ENSG00000112992	ENST00000264663	protein_coding	NNT		ILMN_1663195	ENSG00000166508	protein_coding	MCM7		ILMN_1811327	ENSG00000108826	protein_coding	MRPL27
ENSG00000112996	ENST00000507110	protein_coding	MRPS30		ILMN_1719316	ENSG00000166557	protein_coding	TMED3		ILMN_1700690	ENSG00000108828	protein_coding	VAT1
ENSG00000113013	ENST00000297185	protein_coding	HSPA9		ILMN_1705064	ENSG00000166579	protein_coding	NDEL1		ILMN_1786259	ENSG00000108829	protein_coding	LRRC59
ENSG00000113048	ENST00000261413	protein_coding	MRPS27		ILMN_1779813	ENSG00000166595	protein_coding	CIAO2B		ILMN_1736533	ENSG00000108830	protein_coding	RND2
ENSG00000113068	ENST00000261813	protein_coding	PFDN1		ILMN_2096116	ENSG00000166598	protein_coding	HSP90B1		ILMN_1713731	ENSG00000108839	protein_coding	ALOX12
ENSG00000113088	ENST00000231009	protein_coding	GZMK		ILMN_1675612	ENSG00000166619	protein_coding	BLCAP		ILMN_1810856	ENSG00000108840	protein_coding	HDAC5
ENSG00000113108	ENST00000356738	protein_coding	APBB3		ILMN_2370091	ENSG00000166681	protein_coding	BEX3		ILMN_1717466	ENSG00000108846	protein_coding	ABCC3
ENSG00000113140	ENST00000231061	protein_coding	SPARC		ILMN_1725427	ENSG00000166710	protein_coding	B2M		ILMN_2299072	ENSG00000108848	protein_coding	LUC7L3
ENSG00000113141	ENST00000417647	protein_coding	IK		ILMN_2399622	ENSG00000166747	protein_coding	AP1G1		ILMN_1675429	ENSG00000108854	protein_coding	SMURF2
ENSG00000113161	ENST00000287936	protein_coding	HMGCR		ILMN_2286014	ENSG00000166762	protein_coding	CATSPER2		ILMN_1797522	ENSG00000108861	protein_coding	DUSP3
ENSG00000113163	ENST00000261415	protein_coding	CERT1		ILMN_1793371	ENSG00000166783	protein_coding	MARF1		ILMN_1724306	ENSG00000108878	protein_coding	CACNG1
ENSG00000113194	ENST00000261942	protein_coding	FAF2		ILMN_1761981	ENSG00000166797	protein_coding	CIAO2A		ILMN_1738819	ENSG00000108883	protein_coding	EFTUD2
ENSG00000113240	ENST00000316308	protein_coding	CLK4		ILMN_1778845	ENSG00000166801	protein_coding	FAM111A		ILMN_1729691	ENSG00000108932	protein_coding	SLC16A6
ENSG00000113263	ENST00000422843	protein_coding	ITK		ILMN_1763837	ENSG00000166825	protein_coding	ANPEP		ILMN_1738632	ENSG00000108946	protein_coding	PRKAR1A
ENSG00000113269	ENST00000261947	protein_coding	RNF130		ILMN_1666192	ENSG00000166847	protein_coding	DCTN5		ILMN_2252136	ENSG00000108953	protein_coding	YWHAE
ENSG00000113272	ENST00000231198	protein_coding	THG1L		ILMN_1657983	ENSG00000166848	protein_coding	TERF2IP		ILMN_1733937	ENSG00000108960	protein_coding	MMD
ENSG00000113273	ENST00000396151	protein_coding	ARSB		ILMN_1763198	ENSG00000166888	protein_coding	STAT6		ILMN_1707901	ENSG00000109016	protein_coding	DHRS7B
ENSG00000113282	ENST00000411809	protein_coding	CLINT1		ILMN_1680782	ENSG00000166889	protein_coding	PATL1		ILMN_2415748	ENSG00000109046	protein_coding	WSB1
ENSG00000113296	ENST00000511888	protein_coding	THBS4		ILMN_1659544	ENSG00000166900	protein_coding	STX3		ILMN_1736453	ENSG00000109047	protein_coding	RCVRN
ENSG00000113300	ENST00000393356	protein_coding	CNOT6		ILMN_1694385	ENSG00000166913	protein_coding	YWHAB		ILMN_1680925	ENSG00000109062	protein_coding	NHERF1
ENSG00000113312	ENST00000231238	protein_coding	TTC1		ILMN_1721636	ENSG00000166925	protein_coding	TSC22D4		ILMN_1795119	ENSG00000109063	protein_coding	MYH3
ENSG00000113318	ENST00000265081	protein_coding	MSH3		ILMN_2331082	ENSG00000166927	protein_coding	MS4A7		ILMN_1776088	ENSG00000109065	protein_coding	NAT9
ENSG00000113319	ENST00000265080	protein_coding	RASGRF2		ILMN_1795822	ENSG00000166938	protein_coding	DIS3L		ILMN_1677736	ENSG00000109066	protein_coding	TMEM104
ENSG00000113328	ENST00000340828	protein_coding	CCNG1		ILMN_1702247	ENSG00000166946	protein_coding	CCNDBP1		ILMN_1655429	ENSG00000109079	protein_coding	TNFAIP1
ENSG00000113368	ENST00000261366	protein_coding	LMNB1		ILMN_1814397	ENSG00000166947	protein_coding	EPB42		ILMN_1710962	ENSG00000109084	protein_coding	TMEM97
ENSG00000113384	ENST00000265070	protein_coding	GOLPH3		ILMN_1682738	ENSG00000166949	protein_coding	SMAD3		ILMN_1785646	ENSG00000109099	protein_coding	PMP22
ENSG00000113387	ENST00000265073	protein_coding	SUB1		ILMN_2377240	ENSG00000166971	protein_coding	AKTIP		ILMN_1664698	ENSG00000109103	protein_coding	UNC119
ENSG00000113391	ENST00000395965	protein_coding	FAM172A		ILMN_1695276	ENSG00000166974	protein_coding	MAPRE2		ILMN_1758717	ENSG00000109111	protein_coding	SUPT6H
ENSG00000113407	ENST00000265112	protein_coding	TARS1		ILMN_1799819	ENSG00000166986	protein_coding	MARS1		ILMN_1810486	ENSG00000109113	protein_coding	RAB34
ENSG00000113441	ENST00000231368	protein_coding	LNPEP		ILMN_1810100	ENSG00000167081	protein_coding	PBX3		ILMN_1730799	ENSG00000109118	protein_coding	PHF12
ENSG00000113448	ENST00000505453	protein_coding	PDE4D		ILMN_2401779	ENSG00000167106	protein_coding	EEIG1		ILMN_1832208	ENSG00000109133	protein_coding	TMEM33
ENSG00000113456	ENST00000325577	protein_coding	RAD1		ILMN_1774196	ENSG00000167118	protein_coding	URM1		ILMN_2330495	ENSG00000109180	protein_coding	OCIAD1
ENSG00000113460	ENST00000336767	protein_coding	BRIX1		ILMN_1666482	ENSG00000167182	protein_coding	SP2		ILMN_1801403	ENSG00000109184	protein_coding	DCUN1D4
ENSG00000113504	ENST00000264930	protein_coding	SLC12A7		ILMN_1686805	ENSG00000167193	protein_coding	CRK		ILMN_1724410	ENSG00000109189	protein_coding	USP46
ENSG00000113532	ENST00000231461	protein_coding	ST8SIA4		ILMN_1866216	ENSG00000167196	protein_coding	FBXO22		ILMN_1704163	ENSG00000109193	protein_coding	SULT1E1
ENSG00000113552	ENST00000311337	protein_coding	GNPDA1		ILMN_2064606	ENSG00000167202	protein_coding	TBC1D2B		ILMN_1679428	ENSG00000109220	protein_coding	CHIC2
ENSG00000113558	ENST00000353411	protein_coding	SKP1		ILMN_1762594	ENSG00000167207	protein_coding	NOD2		ILMN_1735617	ENSG00000109265	protein_coding	CRACD
ENSG00000113569	ENST00000508182	protein_coding	NUP155		ILMN_1689160	ENSG00000167261	protein_coding	DPEP2		ILMN_1659415	ENSG00000109270	protein_coding	LAMTOR3
ENSG00000113580	ENST00000231509	protein_coding	NR3C1		ILMN_2261416	ENSG00000167286	protein_coding	CD3D		ILMN_1745522	ENSG00000109272	protein_coding	PF4V1
ENSG00000113583	ENST00000231512	protein_coding	C5orf15		ILMN_2064694	ENSG00000167323	protein_coding	STIM1		ILMN_1714965	ENSG00000109320	protein_coding	NFKB1
ENSG00000113593	ENST00000261308	protein_coding	PPWD1		ILMN_1771593	ENSG00000167325	protein_coding	RRM1		ILMN_1800733	ENSG00000109323	protein_coding	MANBA
ENSG00000113594	ENST00000511561	protein_coding	LIFR		ILMN_1739946	ENSG00000167397	protein_coding	VKORC1		ILMN_2320853	ENSG00000109332	protein_coding	UBE2D3
ENSG00000113595	ENST00000231524	protein_coding	TRIM23		ILMN_1695157	ENSG00000167434	protein_coding	CA4		ILMN_1691559	ENSG00000109381	protein_coding	ELF2
ENSG00000113615	ENST00000398844	protein_coding	SEC24A		ILMN_1653180	ENSG00000167460	protein_coding	TPM4		ILMN_1733603	ENSG00000109390	protein_coding	NDUFC1
ENSG00000113621	ENST00000358387	protein_coding	TXNDC15		ILMN_1734353	ENSG00000167468	protein_coding	GPX4		ILMN_1703891	ENSG00000109436	protein_coding	TBC1D9
ENSG00000113638	ENST00000337702	protein_coding	TTC33		ILMN_1746408	ENSG00000167470	protein_coding	MIDN		ILMN_1710873	ENSG00000109445	protein_coding	ZNF330
ENSG00000113643	ENST00000231572	protein_coding	RARS1		ILMN_1673682	ENSG00000167491	protein_coding	GATAD2A		ILMN_2198878	ENSG00000109452	protein_coding	INPP4B
ENSG00000113648	ENST00000304332	protein_coding	MACROH2A1		ILMN_1747058	ENSG00000167515	protein_coding	TRAPPC2L		ILMN_1701837	ENSG00000109466	protein_coding	KLHL2
ENSG00000113649	ENST00000296702	protein_coding	TCERG1		ILMN_2108709	ENSG00000167522	protein_coding	ANKRD11		ILMN_1731374	ENSG00000109472	protein_coding	CPE
ENSG00000113658	ENST00000545279	protein_coding	SMAD5		ILMN_2413278	ENSG00000167526	protein_coding	RPL13		ILMN_1670817	ENSG00000109519	protein_coding	GRPEL1
ENSG00000113712	ENST00000261798	protein_coding	CSNK1A1		ILMN_1731666	ENSG00000167528	protein_coding	ZNF641		ILMN_2412549	ENSG00000109534	protein_coding	GAR1
ENSG00000113716	ENST00000502717	protein_coding	HMGXB3		ILMN_1742981	ENSG00000167552	protein_coding	TUBA1A		ILMN_1660837	ENSG00000109572	protein_coding	CLCN3
ENSG00000113719	ENST00000393784	protein_coding	ERGIC1		ILMN_1801934	ENSG00000167565	protein_coding	SERTAD3		ILMN_2357031	ENSG00000109576	protein_coding	AADAT
ENSG00000113722	ENST00000231656	protein_coding	CDX1		ILMN_2389211	ENSG00000167613	protein_coding	LAIR1		ILMN_2168449	ENSG00000109606	protein_coding	DHX15
ENSG00000113732	ENST00000517669	protein_coding	ATP6V0E1		ILMN_2363668	ENSG00000167645	protein_coding	YIF1B		ILMN_1750092	ENSG00000109618	protein_coding	SEPSECS
ENSG00000113742	ENST00000265085	protein_coding	CPEB4		ILMN_1738383	ENSG00000167658	protein_coding	EEF2		ILMN_1668312	ENSG00000109667	protein_coding	SLC2A9
ENSG00000113749	ENST00000636584	protein_coding	HRH2		ILMN_1658624	ENSG00000167671	protein_coding	UBXN6		ILMN_1668634	ENSG00000109670	protein_coding	FBXW7
ENSG00000113761	ENST00000358149	protein_coding	ZNF346		ILMN_1738656	ENSG00000167699	protein_coding	GLOD4		ILMN_2114747	ENSG00000109674	protein_coding	NEIL3
ENSG00000113810	ENST00000344722	protein_coding	SMC4		ILMN_1787127	ENSG00000167703	protein_coding	SLC43A2		ILMN_1692844	ENSG00000109680	protein_coding	TBC1D19
ENSG00000113811	ENST00000495461	protein_coding	SELENOK		ILMN_1788095	ENSG00000167778	protein_coding	SPRYD3		ILMN_1663793	ENSG00000109684	protein_coding	CLNK
ENSG00000113812	ENST00000482349	protein_coding	ACTR8		ILMN_1786718	ENSG00000167792	protein_coding	NDUFV1		ILMN_1663502	ENSG00000109685	protein_coding	NSD2
ENSG00000113838	ENST00000338733	protein_coding	TBCCD1		ILMN_1690653	ENSG00000167797	protein_coding	CDK2AP2		ILMN_1738449	ENSG00000109689	protein_coding	STIM2
ENSG00000113845	ENST00000494664	protein_coding	TIMMDC1		ILMN_2382829	ENSG00000167815	protein_coding	PRDX2		ILMN_1674874	ENSG00000109736	protein_coding	MFSD10
ENSG00000113851	ENST00000231948	protein_coding	CRBN		ILMN_1718069	ENSG00000167842	protein_coding	MIS12		ILMN_1669631	ENSG00000109738	protein_coding	GLRB
ENSG00000113916	ENST00000232014	protein_coding	BCL6		ILMN_1693552	ENSG00000167851	protein_coding	CD300A		ILMN_1770161	ENSG00000109743	protein_coding	BST1
ENSG00000113924	ENST00000283871	protein_coding	HGD		ILMN_1666372	ENSG00000167863	protein_coding	ATP5PD		ILMN_2224444	ENSG00000109762	protein_coding	SNX25
ENSG00000113971	ENST00000337331	protein_coding	NPHP3		ILMN_1703524	ENSG00000167881	protein_coding	SRP68		ILMN_1792057	ENSG00000109771	protein_coding	LRP2BP
ENSG00000114013	ENST00000330540	protein_coding	CD86		ILMN_1746378	ENSG00000167925	protein_coding	GHDC		ILMN_1670245	ENSG00000109787	protein_coding	KLF3
ENSG00000114021	ENST00000394140	protein_coding	NIT2		ILMN_1810055	ENSG00000167930	protein_coding	FAM234A		ILMN_1706687	ENSG00000109790	protein_coding	KLHL5
ENSG00000114026	ENST00000302003	protein_coding	OGG1		ILMN_1720287	ENSG00000167967	protein_coding	E4F1		ILMN_1729563	ENSG00000109814	protein_coding	UGDH
ENSG00000114030	ENST00000344337	protein_coding	KPNA1		ILMN_1672728	ENSG00000167977	protein_coding	KCTD5		ILMN_1750062	ENSG00000109819	protein_coding	PPARGC1A
ENSG00000114054	ENST00000251654	protein_coding	PCCB		ILMN_1734602	ENSG00000167978	protein_coding	SRRM2		ILMN_1664303	ENSG00000109854	protein_coding	HTATIP2
ENSG00000114062	ENST00000566215	protein_coding	UBE3A		ILMN_1775937	ENSG00000167986	protein_coding	DDB1		ILMN_1792885	ENSG00000109861	protein_coding	CTSC
ENSG00000114098	ENST00000481646	protein_coding	ARMC8		ILMN_1789233	ENSG00000167987	protein_coding	VPS37C		ILMN_1657547	ENSG00000109881	protein_coding	CCDC34
ENSG00000114120	ENST00000324194	protein_coding	SLC25A36		ILMN_1760315	ENSG00000167992	protein_coding	VWCE		ILMN_2305407	ENSG00000109906	protein_coding	ZBTB16
ENSG00000114125	ENST00000273480	protein_coding	RNF7		ILMN_1718982	ENSG00000167995	protein_coding	BEST1		ILMN_1659339	ENSG00000109911	protein_coding	ELP4
ENSG00000114126	ENST00000467072	protein_coding	TFDP2		ILMN_1748438	ENSG00000168002	protein_coding	POLR2G		ILMN_1753790	ENSG00000109917	protein_coding	ZPR1
ENSG00000114127	ENST00000264951	protein_coding	XRN1		ILMN_1726456	ENSG00000168003	protein_coding	SLC3A2		ILMN_1785218	ENSG00000109919	protein_coding	MTCH2
ENSG00000114166	ENST00000263754	protein_coding	KAT2B		ILMN_1664644	ENSG00000168010	protein_coding	ATG16L2		ILMN_2108938	ENSG00000109920	protein_coding	FNBP4
ENSG00000114209	ENST00000392750	protein_coding	PDCD10		ILMN_1750321	ENSG00000168016	protein_coding	TRANK1		ILMN_1677607	ENSG00000109929	protein_coding	SC5D
ENSG00000114268	ENST00000232375	protein_coding	PFKFB4		ILMN_1776077	ENSG00000168066	protein_coding	SF1		ILMN_2243516	ENSG00000109944	protein_coding	JHY
ENSG00000114302	ENST00000265563	protein_coding	PRKAR2A		ILMN_1723625	ENSG00000168067	protein_coding	MAP4K2		ILMN_1761093	ENSG00000109956	protein_coding	B3GAT1
ENSG00000114315	ENST00000476918	protein_coding	HES1		ILMN_1764431	ENSG00000168090	protein_coding	COPS6		ILMN_2413084	ENSG00000109971	protein_coding	HSPA8
ENSG00000114316	ENST00000265560	protein_coding	USP4		ILMN_1735415	ENSG00000168101	protein_coding	NUDT16L1		ILMN_1834752	ENSG00000109991	protein_coding	P2RX3
ENSG00000114331	ENST00000326793	protein_coding	ACAP2		ILMN_1779279	ENSG00000168175	protein_coding	MAPK1IP1L		ILMN_1764769	ENSG00000110002	protein_coding	VWA5A
ENSG00000114346	ENST00000437296	protein_coding	ECT2		ILMN_1661599	ENSG00000168209	protein_coding	DDIT4		ILMN_1756006	ENSG00000110046	protein_coding	ATG2A
ENSG00000114349	ENST00000433068	protein_coding	GNAT1		ILMN_1708537	ENSG00000168214	protein_coding	RBPJ		ILMN_1651832	ENSG00000110047	protein_coding	EHD1
ENSG00000114353	ENST00000313601	protein_coding	GNAI2		ILMN_1746720	ENSG00000168234	protein_coding	TTC39C		ILMN_1706376	ENSG00000110048	protein_coding	OSBP
ENSG00000114354	ENST00000240851	protein_coding	TFG		ILMN_1663616	ENSG00000168259	protein_coding	DNAJC7		ILMN_2193591	ENSG00000110057	protein_coding	UNC93B1
ENSG00000114374	ENST00000338981	protein_coding	USP9Y		ILMN_2394561	ENSG00000168264	protein_coding	IRF2BP2		ILMN_1694147	ENSG00000110060	protein_coding	PUS3
ENSG00000114383	ENST00000232496	protein_coding	TUSC2		ILMN_1700915	ENSG00000168283	protein_coding	BMI1		ILMN_1740737	ENSG00000110063	protein_coding	DCPS
ENSG00000114388	ENST00000232501	protein_coding	NPRL2		ILMN_1780699	ENSG00000168286	protein_coding	THAP11		ILMN_1692026	ENSG00000110066	protein_coding	KMT5B
ENSG00000114391	ENST00000394077	protein_coding	RPL24		ILMN_1810759	ENSG00000168288	protein_coding	MMADHC		ILMN_1762312	ENSG00000110074	protein_coding	FOXRED1
ENSG00000114395	ENST00000232508	protein_coding	CYB561D2		ILMN_1739274	ENSG00000168291	protein_coding	PDHB		ILMN_1732725	ENSG00000110075	protein_coding	PPP6R3
ENSG00000114416	ENST00000357559	protein_coding	FXR1		ILMN_1745788	ENSG00000168329	protein_coding	CX3CR1		ILMN_1738684	ENSG00000110076	protein_coding	NRXN2
ENSG00000114423	ENST00000394030	protein_coding	CBLB		ILMN_1719518	ENSG00000168374	protein_coding	ARF4		ILMN_1721035	ENSG00000110077	protein_coding	MS4A6A
ENSG00000114439	ENST00000325805	protein_coding	BBX		ILMN_1748546	ENSG00000168385	protein_coding	SEPTIN2		ILMN_2370336	ENSG00000110079	protein_coding	MS4A4A
ENSG00000114450	ENST00000232564	protein_coding	GNB4		ILMN_1667825	ENSG00000168404	protein_coding	MLKL		ILMN_2204545	ENSG00000110080	protein_coding	ST3GAL4
ENSG00000114473	ENST00000469822	protein_coding	IQCG		ILMN_1737651	ENSG00000168438	protein_coding	CDC40		ILMN_1687589	ENSG00000110090	protein_coding	CPT1A
ENSG00000114480	ENST00000429644	protein_coding	GBE1		ILMN_1789510	ENSG00000168439	protein_coding	STIP1		ILMN_1688480	ENSG00000110092	protein_coding	CCND1
ENSG00000114491	ENST00000487622	protein_coding	UMPS		ILMN_1660691	ENSG00000168461	protein_coding	RAB31		ILMN_1769545	ENSG00000110107	protein_coding	PRPF19
ENSG00000114503	ENST00000321256	protein_coding	NCBP2		ILMN_1715991	ENSG00000168497	protein_coding	CAVIN2		ILMN_2092756	ENSG00000110108	protein_coding	TMEM109
ENSG00000114520	ENST00000251775	protein_coding	SNX4		ILMN_1721704	ENSG00000168522	protein_coding	FNTA		ILMN_1810441	ENSG00000110171	protein_coding	TRIM3
ENSG00000114541	ENST00000398540	protein_coding	FRMD4B		ILMN_1752086	ENSG00000168538	protein_coding	TRAPPC11		ILMN_1776337	ENSG00000110172	protein_coding	CHORDC1
ENSG00000114544	ENST00000360370	protein_coding	SLC41A3		ILMN_1657864	ENSG00000168591	protein_coding	TMUB2		ILMN_1712582	ENSG00000110195	protein_coding	FOLR1
ENSG00000114573	ENST00000273398	protein_coding	ATP6V1A		ILMN_1663618	ENSG00000168610	protein_coding	STAT3		ILMN_1726104	ENSG00000110200	protein_coding	ANAPC15
ENSG00000114626	ENST00000232744	protein_coding	ABTB1		ILMN_1812856	ENSG00000168612	protein_coding	ZSWIM1		ILMN_1730454	ENSG00000110203	protein_coding	FOLR3
ENSG00000114648	ENST00000232766	protein_coding	KLHL18		ILMN_1776104	ENSG00000168653	protein_coding	NDUFS5		ILMN_1697817	ENSG00000110218	protein_coding	PANX1
ENSG00000114650	ENST00000265565	protein_coding	SCAP		ILMN_1691341	ENSG00000168685	protein_coding	IL7R		ILMN_1740385	ENSG00000110274	protein_coding	CEP164
ENSG00000114656	ENST00000511438	protein_coding	CFAP92		ILMN_1770412	ENSG00000168710	protein_coding	AHCYL1		ILMN_1815010	ENSG00000110315	protein_coding	RNF141
ENSG00000114686	ENST00000264995	protein_coding	MRPL3		ILMN_1799028	ENSG00000168785	protein_coding	TSPAN5		ILMN_1761519	ENSG00000110321	protein_coding	EIF4G2
ENSG00000114735	ENST00000443894	protein_coding	HEMK1		ILMN_1808374	ENSG00000168807	protein_coding	SNTB2		ILMN_1652825	ENSG00000110324	protein_coding	IL10RA
ENSG00000114737	ENST00000348721	protein_coding	CISH		ILMN_1659523	ENSG00000168883	protein_coding	USP39		ILMN_1673773	ENSG00000110328	protein_coding	GALNT18
ENSG00000114738	ENST00000357955	protein_coding	MAPKAPK3		ILMN_1679771	ENSG00000168887	protein_coding	C2orf68		ILMN_2182704	ENSG00000110330	protein_coding	BIRC2
ENSG00000114742	ENST00000302313	protein_coding	WDR48		ILMN_1655340	ENSG00000168894	protein_coding	RNF181		ILMN_1777340	ENSG00000110367	protein_coding	DDX6
ENSG00000114744	ENST00000473414	protein_coding	COMMD2		ILMN_1809467	ENSG00000168899	protein_coding	VAMP5		ILMN_1716080	ENSG00000110395	protein_coding	CBL
ENSG00000114745	ENST00000319283	protein_coding	GORASP1		ILMN_1744212	ENSG00000168918	protein_coding	INPP5D		ILMN_1691295	ENSG00000110400	protein_coding	NECTIN1
ENSG00000114770	ENST00000334444	protein_coding	ABCC5		ILMN_1680171	ENSG00000168958	protein_coding	MFF		ILMN_1746941	ENSG00000110422	protein_coding	HIPK3
ENSG00000114779	ENST00000361143	protein_coding	ABHD14B		ILMN_2412214	ENSG00000168961	protein_coding	LGALS9		ILMN_1672415	ENSG00000110429	protein_coding	FBXO3
ENSG00000114784	ENST00000232905	protein_coding	EIF1B		ILMN_1726603	ENSG00000169020	protein_coding	ATP5ME		ILMN_1652357	ENSG00000110435	protein_coding	PDHX
ENSG00000114796	ENST00000242810	protein_coding	KLHL24		ILMN_1701749	ENSG00000169021	protein_coding	UQCRFS1		ILMN_1785380	ENSG00000110436	protein_coding	SLC1A2
ENSG00000114812	ENST00000325123	protein_coding	VIPR1		ILMN_1694240	ENSG00000169032	protein_coding	MAP2K1		ILMN_1808821	ENSG00000110442	protein_coding	COMMD9
ENSG00000114850	ENST00000265044	protein_coding	SSR3		ILMN_1824898	ENSG00000169057	protein_coding	MECP2		ILMN_2085862	ENSG00000110446	protein_coding	SLC15A3
ENSG00000114857	ENST00000232978	protein_coding	NKTR		ILMN_1797031	ENSG00000169087	protein_coding	HSPBAP1		ILMN_1753112	ENSG00000110448	protein_coding	CD5
ENSG00000114861	ENST00000318779	protein_coding	FOXP1		ILMN_1731113	ENSG00000169155	protein_coding	ZBTB43		ILMN_2154287	ENSG00000110455	protein_coding	ACCS
ENSG00000114867	ENST00000342981	protein_coding	EIF4G1		ILMN_1755235	ENSG00000169180	protein_coding	XPO6		ILMN_1706440	ENSG00000110492	protein_coding	MDK
ENSG00000114902	ENST00000233025	protein_coding	SPCS1		ILMN_1652505	ENSG00000169188	protein_coding	APEX2		ILMN_1662681	ENSG00000110497	protein_coding	AMBRA1
ENSG00000114904	ENST00000233027	protein_coding	NEK4		ILMN_1697962	ENSG00000169189	protein_coding	NSMCE1		ILMN_2328224	ENSG00000110514	protein_coding	MADD
ENSG00000114923	ENST00000273063	protein_coding	SLC4A3		ILMN_1796244	ENSG00000169217	protein_coding	CD2BP2		ILMN_2178244	ENSG00000110583	protein_coding	NAA40
ENSG00000114933	ENST00000403263	protein_coding	INO80D		ILMN_1668639	ENSG00000169221	protein_coding	TBC1D10B		ILMN_2367469	ENSG00000110619	protein_coding	CARS1
ENSG00000114956	ENST00000264093	protein_coding	DGUOK		ILMN_1799765	ENSG00000169228	protein_coding	RAB24		ILMN_1689953	ENSG00000110651	protein_coding	CD81
ENSG00000114978	ENST00000396049	protein_coding	MOB1A		ILMN_1672807	ENSG00000169239	protein_coding	CA5B		ILMN_2075189	ENSG00000110660	protein_coding	SLC35F2
ENSG00000114982	ENST00000431828	protein_coding	KANSL3		ILMN_1776522	ENSG00000169241	protein_coding	SLC50A1		ILMN_1807034	ENSG00000110680	protein_coding	CALCA
ENSG00000114988	ENST00000264963	protein_coding	LMAN2L		ILMN_1773868	ENSG00000169249	protein_coding	ZRSR2		ILMN_1653220	ENSG00000110697	protein_coding	PITPNM1
ENSG00000114999	ENST00000460450	protein_coding	TTL		ILMN_1695590	ENSG00000169252	protein_coding	ADRB2		ILMN_1777344	ENSG00000110700	protein_coding	RPS13
ENSG00000115020	ENST00000264380	protein_coding	PIKFYVE		ILMN_1654445	ENSG00000169253	processed_pseudogene	RPL36P14		ILMN_2103841	ENSG00000110711	protein_coding	AIP
ENSG00000115041	ENST00000468529	protein_coding	KCNIP3		ILMN_1805996	ENSG00000169375	protein_coding	SIN3A		ILMN_1732776	ENSG00000110713	protein_coding	NUP98
ENSG00000115042	ENST00000447036	protein_coding	FAHD2A		ILMN_1730628	ENSG00000169385	protein_coding	RNASE2		ILMN_1794132	ENSG00000110717	protein_coding	NDUFS8
ENSG00000115053	ENST00000417652	protein_coding	NCL		ILMN_1780533	ENSG00000169413	protein_coding	RNASE6		ILMN_1711994	ENSG00000110719	protein_coding	TCIRG1
ENSG00000115073	ENST00000289228	protein_coding	ACTR1B		ILMN_2208903	ENSG00000169442	protein_coding	CD52		ILMN_1691151	ENSG00000110721	protein_coding	CHKA
ENSG00000115084	ENST00000245680	protein_coding	SLC35F5		ILMN_1776216	ENSG00000169446	protein_coding	MMGT1		ILMN_1712066	ENSG00000110723	protein_coding	EXPH5
ENSG00000115085	ENST00000264972	protein_coding	ZAP70		ILMN_1796339	ENSG00000169499	protein_coding	PLEKHA2		ILMN_2411731	ENSG00000110756	protein_coding	HPS5
ENSG00000115091	ENST00000263238	protein_coding	ACTR3		ILMN_1798706	ENSG00000169508	protein_coding	GPR183		ILMN_1726693	ENSG00000110768	protein_coding	GTF2H1
ENSG00000115128	ENST00000233468	protein_coding	SF3B6		ILMN_1807710	ENSG00000169567	protein_coding	HINT1		ILMN_1811049	ENSG00000110777	protein_coding	POU2AF1
ENSG00000115129	ENST00000238721	protein_coding	TP53I3		ILMN_2054554	ENSG00000169570	protein_coding	DTWD2		ILMN_1781073	ENSG00000110786	protein_coding	PTPN5
ENSG00000115145	ENST00000263904	protein_coding	STAM2		ILMN_1796423	ENSG00000169583	protein_coding	CLIC3		ILMN_1752755	ENSG00000110799	protein_coding	VWF
ENSG00000115155	ENST00000272371	protein_coding	OTOF		ILMN_1724406	ENSG00000169592	protein_coding	INO80E		ILMN_1732767	ENSG00000110801	protein_coding	PSMD9
ENSG00000115159	ENST00000310454	protein_coding	GPD2		ILMN_2110751	ENSG00000169684	protein_coding	CHRNA5		ILMN_1679460	ENSG00000110841	protein_coding	PPFIBP1
ENSG00000115165	ENST00000264192	protein_coding	CYTIP		ILMN_1769634	ENSG00000169689	protein_coding	CENPX		ILMN_2188333	ENSG00000110848	protein_coding	CD69
ENSG00000115170	ENST00000263640	protein_coding	ACVR1		ILMN_1743290	ENSG00000169704	protein_coding	GP9		ILMN_1691432	ENSG00000110851	protein_coding	PRDM4
ENSG00000115194	ENST00000233535	protein_coding	SLC30A3		ILMN_1784871	ENSG00000169710	protein_coding	FASN		ILMN_1784608	ENSG00000110852	protein_coding	CLEC2B
ENSG00000115204	ENST00000233545	protein_coding	MPV17		ILMN_1769319	ENSG00000169714	protein_coding	CNBP		ILMN_1770936	ENSG00000110871	protein_coding	COQ5
ENSG00000115207	ENST00000264720	protein_coding	GTF3C2		ILMN_1795876	ENSG00000169727	protein_coding	GPS1		ILMN_1734855	ENSG00000110876	protein_coding	SELPLG
ENSG00000115211	ENST00000347454	protein_coding	EIF2B4		ILMN_1802603	ENSG00000169733	protein_coding	RFNG		ILMN_1745954	ENSG00000110880	protein_coding	CORO1C
ENSG00000115216	ENST00000379852	protein_coding	NRBP1		ILMN_1681437	ENSG00000169738	protein_coding	DCXR		ILMN_1681118	ENSG00000110888	protein_coding	CAPRIN2
ENSG00000115226	ENST00000264703	protein_coding	FNDC4		ILMN_1675387	ENSG00000169756	protein_coding	LIMS1		ILMN_1719064	ENSG00000110906	protein_coding	KCTD10
ENSG00000115232	ENST00000397033	protein_coding	ITGA4		ILMN_2389151	ENSG00000169764	protein_coding	UGP2		ILMN_1745034	ENSG00000110911	protein_coding	SLC11A2
ENSG00000115233	ENST00000409682	protein_coding	PSMD14		ILMN_1666376	ENSG00000169871	protein_coding	TRIM56		ILMN_1657495	ENSG00000110917	protein_coding	MLEC
ENSG00000115234	ENST00000233575	protein_coding	SNX17		ILMN_1696512	ENSG00000169877	protein_coding	AHSP		ILMN_1786310	ENSG00000110921	protein_coding	MVK
ENSG00000115239	ENST00000263634	protein_coding	ASB3		ILMN_1656934	ENSG00000169891	protein_coding	REPS2		ILMN_2187533	ENSG00000110925	protein_coding	CSRNP2
ENSG00000115241	ENST00000344034	protein_coding	PPM1G		ILMN_2089175	ENSG00000169895	protein_coding	SYAP1		ILMN_2367638	ENSG00000110931	protein_coding	CAMKK2
ENSG00000115257	ENST00000300954	protein_coding	PCSK4		ILMN_1685009	ENSG00000169896	protein_coding	ITGAM		ILMN_1715603	ENSG00000110944	protein_coding	IL23A
ENSG00000115266	ENST00000238483	protein_coding	APC2		ILMN_1669878	ENSG00000169919	protein_coding	GUSB		ILMN_1772132	ENSG00000110955	protein_coding	ATP5F1B
ENSG00000115267	ENST00000421365	protein_coding	IFIH1		ILMN_1785635	ENSG00000169925	protein_coding	BRD3		ILMN_1719749	ENSG00000110958	protein_coding	PTGES3
ENSG00000115271	ENST00000437150	protein_coding	GCA		ILMN_1679929	ENSG00000169926	protein_coding	KLF13		ILMN_1706886	ENSG00000110987	protein_coding	BCL7A
ENSG00000115275	ENST00000448666	protein_coding	MOGS		ILMN_1765122	ENSG00000169967	protein_coding	MAP3K2		ILMN_2358277	ENSG00000111011	protein_coding	RSRC2
ENSG00000115282	ENST00000233623	protein_coding	TTC31		ILMN_1689389	ENSG00000169976	protein_coding	SF3B5		ILMN_1806293	ENSG00000111052	protein_coding	LIN7A
ENSG00000115286	ENST00000233627	protein_coding	NDUFS7		ILMN_1683494	ENSG00000170006	protein_coding	TMEM154		ILMN_1730848	ENSG00000111057	protein_coding	KRT18
ENSG00000115289	ENST00000233630	protein_coding	PCGF1		ILMN_2228809	ENSG00000170027	protein_coding	YWHAG		ILMN_1659885	ENSG00000111058	protein_coding	ACSS3
ENSG00000115290	ENST00000446413	protein_coding	GRB14		ILMN_2390338	ENSG00000170035	protein_coding	UBE2E3		ILMN_1722732	ENSG00000111077	protein_coding	TNS2
ENSG00000115295	ENST00000320081	protein_coding	CLIP4		ILMN_1716913	ENSG00000170043	protein_coding	TRAPPC1		ILMN_1713846	ENSG00000111110	protein_coding	PPM1H
ENSG00000115306	ENST00000356805	protein_coding	SPTBN1		ILMN_1704876	ENSG00000170185	protein_coding	USP38		ILMN_1670420	ENSG00000111142	protein_coding	METAP2
ENSG00000115307	ENST00000377526	protein_coding	AUP1		ILMN_1755649	ENSG00000170190	protein_coding	SLC16A5		ILMN_1690342	ENSG00000111144	protein_coding	LTA4H
ENSG00000115310	ENST00000317610	protein_coding	RTN4		ILMN_1735155	ENSG00000170266	protein_coding	GLB1		ILMN_1772824	ENSG00000111186	protein_coding	WNT5B
ENSG00000115317	ENST00000258080	protein_coding	HTRA2		ILMN_1728742	ENSG00000170271	protein_coding	FAXDC2		ILMN_1701244	ENSG00000111203	protein_coding	ITFG2
ENSG00000115318	ENST00000264094	protein_coding	LOXL3		ILMN_1665235	ENSG00000170275	protein_coding	CRTAP		ILMN_1714121	ENSG00000111218	protein_coding	PRMT8
ENSG00000115325	ENST00000233668	protein_coding	DOK1		ILMN_1710124	ENSG00000170293	protein_coding	CMTM8		ILMN_2129877	ENSG00000111224	protein_coding	PARP11
ENSG00000115339	ENST00000392701	protein_coding	GALNT3		ILMN_1762436	ENSG00000170315	protein_coding	UBB		ILMN_1704943	ENSG00000111231	protein_coding	GPN3
ENSG00000115350	ENST00000483063	protein_coding	POLE4		ILMN_1669523	ENSG00000170345	protein_coding	FOS		ILMN_1704619	ENSG00000111237	protein_coding	VPS29
ENSG00000115355	ENST00000263630	protein_coding	CCDC88A		ILMN_1736585	ENSG00000170348	protein_coding	TMED10		ILMN_1764605	ENSG00000111241	protein_coding	FGF6
ENSG00000115364	ENST00000393909	protein_coding	MRPL19		ILMN_2154322	ENSG00000170381	protein_coding	SEMA3E		ILMN_1670353	ENSG00000111247	protein_coding	RAD51AP1
ENSG00000115365	ENST00000233714	protein_coding	LANCL1		ILMN_1740015	ENSG00000170458	protein_coding	CD14		ILMN_1752046	ENSG00000111252	protein_coding	SH2B3
ENSG00000115368	ENST00000314761	protein_coding	WDR75		ILMN_1728984	ENSG00000170515	protein_coding	PA2G4		ILMN_1808905	ENSG00000111254	protein_coding	AKAP3
ENSG00000115386	ENST00000461579	protein_coding	REG1A		ILMN_2186061	ENSG00000170525	protein_coding	PFKFB3		ILMN_1652490	ENSG00000111261	protein_coding	MANSC1
ENSG00000115392	ENST00000696510	protein_coding	FANCL		ILMN_1708416	ENSG00000170540	protein_coding	ARL6IP1		ILMN_1872462	ENSG00000111262	protein_coding	KCNA1
ENSG00000115414	ENST00000456923	protein_coding	FN1		ILMN_1690921	ENSG00000170581	protein_coding	STAT2		ILMN_1764361	ENSG00000111266	protein_coding	DUSP16
ENSG00000115415	ENST00000361099	protein_coding	STAT1		ILMN_2395043	ENSG00000170606	protein_coding	HSPA4		ILMN_1660223	ENSG00000111269	protein_coding	CREBL2
ENSG00000115419	ENST00000320717	protein_coding	GLS		ILMN_2300396	ENSG00000170619	protein_coding	COMMD5		ILMN_1687303	ENSG00000111271	protein_coding	ACAD10
ENSG00000115421	ENST00000238714	protein_coding	PAPOLG		ILMN_2052598	ENSG00000170632	protein_coding	ARMC10		ILMN_1793859	ENSG00000111275	protein_coding	ALDH2
ENSG00000115425	ENST00000265322	protein_coding	PECR		ILMN_1786039	ENSG00000170633	protein_coding	RNF34		ILMN_1722811	ENSG00000111276	protein_coding	CDKN1B
ENSG00000115446	ENST00000357765	protein_coding	UNC50		ILMN_1755737	ENSG00000170638	protein_coding	TRABD		ILMN_1788810	ENSG00000111300	protein_coding	NAA25
ENSG00000115457	ENST00000233809	protein_coding	IGFBP2		ILMN_1693242	ENSG00000170684	protein_coding	ZNF296		ILMN_1651693	ENSG00000111305	protein_coding	GSG1
ENSG00000115459	ENST00000315658	protein_coding	ELMOD3		ILMN_1752247	ENSG00000170776	protein_coding	AKAP13		ILMN_1713995	ENSG00000111319	protein_coding	SCNN1A
ENSG00000115464	ENST00000453734	protein_coding	USP34		ILMN_1744138	ENSG00000170791	protein_coding	CHCHD7		ILMN_1667476	ENSG00000111321	protein_coding	LTBR
ENSG00000115484	ENST00000394440	protein_coding	CCT4		ILMN_1736510	ENSG00000170802	protein_coding	FOXN2		ILMN_1674063	ENSG00000111335	protein_coding	OAS2
ENSG00000115486	ENST00000481541	protein_coding	GGCX		ILMN_1804743	ENSG00000170832	protein_coding	USP32		ILMN_1805773	ENSG00000111339	protein_coding	ART4
ENSG00000115504	ENST00000263991	protein_coding	EHBP1		ILMN_1784540	ENSG00000170852	protein_coding	KBTBD2		ILMN_1651958	ENSG00000111341	protein_coding	MGP
ENSG00000115514	ENST00000264255	protein_coding	TXNDC9		ILMN_2073289	ENSG00000170873	protein_coding	MTSS1		ILMN_1678143	ENSG00000111348	protein_coding	ARHGDIB
ENSG00000115523	ENST00000263863	protein_coding	GNLY		ILMN_1698605	ENSG00000170876	protein_coding	TMEM43		ILMN_1725666	ENSG00000111358	protein_coding	GTF2H3
ENSG00000115524	ENST00000335508	protein_coding	SF3B1		ILMN_1673111	ENSG00000170892	protein_coding	TSEN34		ILMN_1753716	ENSG00000111361	protein_coding	EIF2B1
ENSG00000115525	ENST00000393805	protein_coding	ST3GAL5		ILMN_1784641	ENSG00000170906	protein_coding	NDUFA3		ILMN_1769911	ENSG00000111371	protein_coding	SLC38A1
ENSG00000115540	ENST00000233892	protein_coding	MOB4		ILMN_1741917	ENSG00000170909	protein_coding	OSCAR		ILMN_2095908	ENSG00000111405	protein_coding	ENDOU
ENSG00000115548	ENST00000312912	protein_coding	KDM3A		ILMN_1694589	ENSG00000170915	protein_coding	PAQR8		ILMN_2161556	ENSG00000111412	protein_coding	SPRING1
ENSG00000115561	ENST00000263856	protein_coding	CHMP3		ILMN_1653504	ENSG00000170989	protein_coding	S1PR1		ILMN_2319952	ENSG00000111424	protein_coding	VDR
ENSG00000115568	ENST00000449707	protein_coding	ZNF142		ILMN_1740875	ENSG00000171049	protein_coding	FPR2		ILMN_2105539	ENSG00000111432	protein_coding	FZD10
ENSG00000115590	ENST00000332549	protein_coding	IL1R2		ILMN_2092118	ENSG00000171051	protein_coding	FPR1		ILMN_1659364	ENSG00000111445	protein_coding	RFC5
ENSG00000115594	ENST00000410023	protein_coding	IL1R1		ILMN_1739586	ENSG00000171055	protein_coding	FEZ2		ILMN_1747775	ENSG00000111450	protein_coding	STX2
ENSG00000115602	ENST00000409584	protein_coding	IL1RL1		ILMN_1747305	ENSG00000171115	protein_coding	GIMAP8		ILMN_1728535	ENSG00000111481	protein_coding	COPZ1
ENSG00000115604	ENST00000233957	protein_coding	IL18R1		ILMN_1785095	ENSG00000171130	protein_coding	ATP6V0E2		ILMN_1744647	ENSG00000111530	protein_coding	CAND1
ENSG00000115607	ENST00000264260	protein_coding	IL18RAP		ILMN_1674866	ENSG00000171148	protein_coding	TADA3		ILMN_2207291	ENSG00000111537	protein_coding	IFNG
ENSG00000115641	ENST00000322142	protein_coding	FHL2		ILMN_2145518	ENSG00000171204	protein_coding	TMEM126B		ILMN_1752582	ENSG00000111540	protein_coding	RAB5B
ENSG00000115648	ENST00000415753	protein_coding	MLPH		ILMN_1746704	ENSG00000171206	protein_coding	TRIM8		ILMN_1655245	ENSG00000111554	protein_coding	MDM1
ENSG00000115649	ENST00000360507	protein_coding	CNPPD1		ILMN_1794230	ENSG00000171222	protein_coding	SCAND1		ILMN_1815924	ENSG00000111581	protein_coding	NUP107
ENSG00000115652	ENST00000409032	protein_coding	UXS1		ILMN_2086077	ENSG00000171223	protein_coding	JUNB		ILMN_1772651	ENSG00000111596	protein_coding	CNOT2
ENSG00000115661	ENST00000409516	protein_coding	STK16		ILMN_1805228	ENSG00000171236	protein_coding	LRG1		ILMN_1735093	ENSG00000111602	protein_coding	TIMELESS
ENSG00000115677	ENST00000310931	protein_coding	HDLBP		ILMN_2182482	ENSG00000171241	protein_coding	SHCBP1		ILMN_1795454	ENSG00000111605	protein_coding	CPSF6
ENSG00000115685	ENST00000234038	protein_coding	PPP1R7		ILMN_1664012	ENSG00000171302	protein_coding	CANT1		ILMN_1769245	ENSG00000111615	protein_coding	KRR1
ENSG00000115687	ENST00000234040	protein_coding	PASK		ILMN_1763568	ENSG00000171307	protein_coding	ZDHHC16		ILMN_2097421	ENSG00000111639	protein_coding	MRPL51
ENSG00000115694	ENST00000316586	protein_coding	STK25		ILMN_2396648	ENSG00000171311	protein_coding	EXOSC1		ILMN_1658411	ENSG00000111642	protein_coding	CHD4
ENSG00000115738	ENST00000234091	protein_coding	ID2		ILMN_1661366	ENSG00000171314	protein_coding	PGAM1		ILMN_1784203	ENSG00000111644	protein_coding	ACRBP
ENSG00000115750	ENST00000263663	protein_coding	TAF1B		ILMN_1679093	ENSG00000171425	protein_coding	ZNF581		ILMN_1737705	ENSG00000111647	protein_coding	BLTP3B
ENSG00000115756	ENST00000307845	protein_coding	HPCAL1		ILMN_1810147	ENSG00000171443	protein_coding	ZNF524		ILMN_1758412	ENSG00000111652	protein_coding	COPS7A
ENSG00000115758	ENST00000234111	protein_coding	ODC1		ILMN_1746686	ENSG00000171453	protein_coding	POLR1C		ILMN_1809141	ENSG00000111653	protein_coding	ING4
ENSG00000115760	ENST00000421745	protein_coding	BIRC6		ILMN_2316236	ENSG00000171476	protein_coding	HOPX		ILMN_1729112	ENSG00000111666	protein_coding	CHPT1
ENSG00000115761	ENST00000381685	protein_coding	NOL10		ILMN_1723729	ENSG00000171490	protein_coding	RSL1D1		ILMN_1671494	ENSG00000111667	protein_coding	USP5
ENSG00000115762	ENST00000234115	protein_coding	PLEKHB2		ILMN_1795930	ENSG00000171522	protein_coding	PTGER4		ILMN_2181191	ENSG00000111669	protein_coding	TPI1
ENSG00000115806	ENST00000234160	protein_coding	GORASP2		ILMN_1654118	ENSG00000171552	protein_coding	BCL2L1		ILMN_1736757	ENSG00000111670	protein_coding	GNPTAB
ENSG00000115816	ENST00000234170	protein_coding	CEBPZ		ILMN_1749634	ENSG00000171566	protein_coding	PLRG1		ILMN_1787541	ENSG00000111671	protein_coding	SPSB2
ENSG00000115825	ENST00000234179	protein_coding	PRKD3		ILMN_2415179	ENSG00000171603	protein_coding	CLSTN1		ILMN_1765796	ENSG00000111674	protein_coding	ENO2
ENSG00000115827	ENST00000375255	protein_coding	DCAF17		ILMN_1745256	ENSG00000171604	protein_coding	CXXC5		ILMN_1737833	ENSG00000111676	protein_coding	ATN1
ENSG00000115828	ENST00000338415	protein_coding	QPCT		ILMN_1688629	ENSG00000171606	protein_coding	ZNF274		ILMN_1738675	ENSG00000111679	protein_coding	PTPN6
ENSG00000115839	ENST00000264158	protein_coding	RAB3GAP1		ILMN_1766275	ENSG00000171608	protein_coding	PIK3CD		ILMN_1756049	ENSG00000111696	protein_coding	NT5DC3
ENSG00000115840	ENST00000422440	protein_coding	SLC25A12		ILMN_1677085	ENSG00000171700	protein_coding	RGS19		ILMN_1757754	ENSG00000111707	protein_coding	SUDS3
ENSG00000115841	ENST00000442857	protein_coding	RMDN2		ILMN_1772455	ENSG00000171720	protein_coding	HDAC3		ILMN_1767837	ENSG00000111711	protein_coding	GOLT1B
ENSG00000115866	ENST00000264161	protein_coding	DARS1		ILMN_1729179	ENSG00000171763	protein_coding	AFG2B		ILMN_1793522	ENSG00000111725	protein_coding	PRKAB1
ENSG00000115875	ENST00000313117	protein_coding	SRSF7		ILMN_1801119	ENSG00000171791	protein_coding	BCL2		ILMN_2125374	ENSG00000111726	protein_coding	CMAS
ENSG00000115904	ENST00000402219	protein_coding	SOS1		ILMN_1674050	ENSG00000171812	protein_coding	COL8A2		ILMN_1674297	ENSG00000111727	protein_coding	HCFC2
ENSG00000115919	ENST00000264170	protein_coding	KYNU		ILMN_1764609	ENSG00000171813	protein_coding	PWWP2B		ILMN_1664859	ENSG00000111728	protein_coding	ST8SIA1
ENSG00000115935	ENST00000272746	protein_coding	WIPF1		ILMN_1670796	ENSG00000171824	protein_coding	EXOSC10		ILMN_1682572	ENSG00000111731	protein_coding	C2CD5
ENSG00000115942	ENST00000234296	protein_coding	ORC2		ILMN_1731745	ENSG00000171840	protein_coding	NINJ2		ILMN_1812571	ENSG00000111737	protein_coding	RAB35
ENSG00000115944	ENST00000234301	protein_coding	COX7A2L		ILMN_1693317	ENSG00000171853	protein_coding	TRAPPC12		ILMN_1685168	ENSG00000111783	protein_coding	RFX4
ENSG00000115946	ENST00000263657	protein_coding	PNO1		ILMN_1701134	ENSG00000171862	protein_coding	PTEN		ILMN_1663532	ENSG00000111785	protein_coding	RIC8B
ENSG00000115947	ENST00000392857	protein_coding	ORC4		ILMN_1726783	ENSG00000171865	protein_coding	RNASEH1		ILMN_1657436	ENSG00000111790	protein_coding	FGFR1OP2
ENSG00000115956	ENST00000234313	protein_coding	PLEK		ILMN_1737988	ENSG00000171867	protein_coding	PRNP		ILMN_2079655	ENSG00000111796	protein_coding	KLRB1
ENSG00000115966	ENST00000264110	protein_coding	ATF2		ILMN_1755303	ENSG00000171940	protein_coding	ZNF217		ILMN_1741695	ENSG00000111799	protein_coding	COL12A1
ENSG00000115970	ENST00000405006	protein_coding	THADA		ILMN_1801913	ENSG00000171960	protein_coding	PPIH		ILMN_2373831	ENSG00000111801	protein_coding	BTN3A3
ENSG00000115977	ENST00000406297	protein_coding	AAK1		ILMN_1764970	ENSG00000171988	protein_coding	JMJD1C		ILMN_2183216	ENSG00000111802	protein_coding	TDP2
ENSG00000115993	ENST00000332624	protein_coding	TRAK2		ILMN_2320330	ENSG00000172005	protein_coding	MAL		ILMN_1706498	ENSG00000111817	protein_coding	DSE
ENSG00000115998	ENST00000264434	protein_coding	C2orf42		ILMN_1763080	ENSG00000172053	protein_coding	QARS1		ILMN_2316806	ENSG00000111832	protein_coding	RWDD1
ENSG00000116001	ENST00000415783	protein_coding	TIA1		ILMN_1662174	ENSG00000172057	protein_coding	ORMDL3		ILMN_1803984	ENSG00000111837	protein_coding	MAK
ENSG00000116005	ENST00000433351	protein_coding	PCYOX1		ILMN_1721344	ENSG00000172081	protein_coding	MOB3A		ILMN_2175131	ENSG00000111843	protein_coding	TMEM14C
ENSG00000116017	ENST00000263620	protein_coding	ARID3A		ILMN_1659913	ENSG00000172183	protein_coding	ISG20		ILMN_1726064	ENSG00000111845	protein_coding	PAK1IP1
ENSG00000116030	ENST00000392246	protein_coding	SUMO1		ILMN_1764082	ENSG00000172197	protein_coding	MBOAT1		ILMN_1680390	ENSG00000111846	protein_coding	GCNT2
ENSG00000116044	ENST00000397062	protein_coding	NFE2L2		ILMN_1693014	ENSG00000172216	protein_coding	CEBPB		ILMN_1693323	ENSG00000111850	protein_coding	SMIM8
ENSG00000116062	ENST00000234420	protein_coding	MSH6		ILMN_1778374	ENSG00000172270	protein_coding	BSG		ILMN_1758719	ENSG00000111859	protein_coding	NEDD9
ENSG00000116095	ENST00000234453	protein_coding	PLEKHA3		ILMN_1663142	ENSG00000172322	protein_coding	CLEC12A		ILMN_1855286	ENSG00000111860	protein_coding	CEP85L
ENSG00000116096	ENST00000234454	protein_coding	SPR		ILMN_1658928	ENSG00000172354	protein_coding	GNB2		ILMN_2078592	ENSG00000111863	protein_coding	ADTRP
ENSG00000116106	ENST00000409854	protein_coding	EPHA4		ILMN_1657797	ENSG00000172500	protein_coding	FIBP		ILMN_1714737	ENSG00000111875	protein_coding	ASF1A
ENSG00000116127	ENST00000484298	protein_coding	ALMS1		ILMN_1663631	ENSG00000172530	protein_coding	BANP		ILMN_1680867	ENSG00000111877	protein_coding	MCM9
ENSG00000116128	ENST00000234739	protein_coding	BCL9		ILMN_1695827	ENSG00000172531	protein_coding	PPP1CA		ILMN_1696699	ENSG00000111879	protein_coding	FAM184A
ENSG00000116138	ENST00000375847	protein_coding	DNAJC16		ILMN_1732705	ENSG00000172534	protein_coding	HCFC1		ILMN_1734198	ENSG00000111880	protein_coding	RNGTT
ENSG00000116151	ENST00000378531	protein_coding	MORN1		ILMN_1794364	ENSG00000172543	protein_coding	CTSW		ILMN_1742187	ENSG00000111885	protein_coding	MAN1A1
ENSG00000116157	ENST00000361314	protein_coding	GPX7		ILMN_1770977	ENSG00000172663	protein_coding	TMEM134		ILMN_1741613	ENSG00000111897	protein_coding	SERINC1
ENSG00000116161	ENST00000367679	protein_coding	CACYBP		ILMN_1654262	ENSG00000172667	protein_coding	ZMAT3		ILMN_1753745	ENSG00000111906	protein_coding	HDDC2
ENSG00000116171	ENST00000371509	protein_coding	SCP2		ILMN_1752520	ENSG00000172716	protein_coding	SLFN11		ILMN_1670719	ENSG00000111907	protein_coding	TPD52L1
ENSG00000116176	ENST00000234798	protein_coding	TPSG1		ILMN_1653708	ENSG00000172725	protein_coding	CORO1B		ILMN_1779076	ENSG00000111911	protein_coding	HINT3
ENSG00000116183	ENST00000479836	protein_coding	PAPPA2		ILMN_1780937	ENSG00000172732	protein_coding	MUS81		ILMN_1687768	ENSG00000111912	protein_coding	NCOA7
ENSG00000116191	ENST00000367635	protein_coding	RALGPS2		ILMN_1705617	ENSG00000172757	protein_coding	CFL1		ILMN_1726597	ENSG00000111913	protein_coding	RIPOR2
ENSG00000116198	ENST00000378230	protein_coding	CEP104		ILMN_1796136	ENSG00000172794	protein_coding	RAB37		ILMN_2185984	ENSG00000111961	protein_coding	SASH1
ENSG00000116199	ENST00000263733	protein_coding	FAM20B		ILMN_1669905	ENSG00000172795	protein_coding	DCP2		ILMN_1700024	ENSG00000111962	protein_coding	UST
ENSG00000116205	ENST00000234827	protein_coding	TCEANC2		ILMN_1765043	ENSG00000172809	protein_coding	RPL38		ILMN_1710676	ENSG00000112029	protein_coding	FBXO5
ENSG00000116209	ENST00000234831	protein_coding	TMEM59		ILMN_1756942	ENSG00000172845	protein_coding	SP3		ILMN_1786684	ENSG00000112031	protein_coding	MTRF1L
ENSG00000116212	ENST00000477905	protein_coding	LRRC42		ILMN_1779034	ENSG00000172890	protein_coding	NADSYN1		ILMN_1674282	ENSG00000112033	protein_coding	PPARD
ENSG00000116213	ENST00000270708	protein_coding	WRAP73		ILMN_1738523	ENSG00000172936	protein_coding	MYD88		ILMN_1689129	ENSG00000112038	protein_coding	OPRM1
ENSG00000116237	ENST00000343813	protein_coding	ICMT		ILMN_1811489	ENSG00000172939	protein_coding	OXSR1		ILMN_2043452	ENSG00000112039	protein_coding	FANCE
ENSG00000116251	ENST00000234875	protein_coding	RPL22		ILMN_1699253	ENSG00000172974	processed_pseudogene	VDAC2P5		ILMN_1755843	ENSG00000112053	protein_coding	SLC26A8
ENSG00000116260	ENST00000367600	protein_coding	QSOX1		ILMN_1811648	ENSG00000172992	protein_coding	DCAKD		ILMN_1788002	ENSG00000112062	protein_coding	MAPK14
ENSG00000116266	ENST00000370008	protein_coding	STXBP3		ILMN_1779547	ENSG00000173083	protein_coding	HPSE		ILMN_1811410	ENSG00000112077	protein_coding	RHAG
ENSG00000116273	ENST00000377648	protein_coding	PHF13		ILMN_1756572	ENSG00000173085	protein_coding	COQ2		ILMN_1803476	ENSG00000112078	protein_coding	KCTD20
ENSG00000116288	ENST00000338639	protein_coding	PARK7		ILMN_1806165	ENSG00000173110	protein_coding	HSPA6		ILMN_2152581	ENSG00000112079	protein_coding	STK38
ENSG00000116299	ENST00000529753	protein_coding	ELAPOR1		ILMN_1690802	ENSG00000173113	protein_coding	TRMT112		ILMN_1723212	ENSG00000112081	protein_coding	SRSF3
ENSG00000116337	ENST00000342115	protein_coding	AMPD2		ILMN_1761242	ENSG00000173163	protein_coding	COMMD1		ILMN_1804479	ENSG00000112110	protein_coding	MRPL18
ENSG00000116350	ENST00000373795	protein_coding	SRSF4		ILMN_1691731	ENSG00000173193	protein_coding	PARP14		ILMN_2224143	ENSG00000112118	protein_coding	MCM3
ENSG00000116406	ENST00000318130	protein_coding	EDEM3		ILMN_1733276	ENSG00000173198	protein_coding	CYSLTR1		ILMN_1677113	ENSG00000112130	protein_coding	RNF8
ENSG00000116455	ENST00000235090	protein_coding	WDR77		ILMN_1737308	ENSG00000173221	protein_coding	GLRX		ILMN_1736982	ENSG00000112137	protein_coding	PHACTR1
ENSG00000116459	ENST00000369722	protein_coding	ATP5PB		ILMN_2279834	ENSG00000173258	protein_coding	ZNF483		ILMN_1720595	ENSG00000112139	protein_coding	MDGA1
ENSG00000116473	ENST00000369709	protein_coding	RAP1A		ILMN_1804332	ENSG00000173264	protein_coding	GPR137		ILMN_1709882	ENSG00000112144	protein_coding	CILK1
ENSG00000116478	ENST00000373548	protein_coding	HDAC1		ILMN_1651788	ENSG00000173327	protein_coding	MAP3K11		ILMN_1717063	ENSG00000112146	protein_coding	FBXO9
ENSG00000116489	ENST00000263168	protein_coding	CAPZA1		ILMN_1803811	ENSG00000173334	protein_coding	TRIB1		ILMN_1780582	ENSG00000112149	protein_coding	CD83
ENSG00000116497	ENST00000373475	protein_coding	S100PBP		ILMN_1689097	ENSG00000173418	protein_coding	NAA20		ILMN_1741260	ENSG00000112159	protein_coding	MDN1
ENSG00000116514	ENST00000235150	protein_coding	RNF19B		ILMN_1659888	ENSG00000173457	protein_coding	PPP1R14B		ILMN_1787257	ENSG00000112164	protein_coding	GLP1R
ENSG00000116521	ENST00000302631	protein_coding	SCAMP3		ILMN_1694603	ENSG00000173473	protein_coding	SMARCC1		ILMN_1716728	ENSG00000112167	protein_coding	SAYSD1
ENSG00000116539	ENST00000368346	protein_coding	ASH1L		ILMN_1726981	ENSG00000173511	protein_coding	VEGFB		ILMN_1660552	ENSG00000112175	protein_coding	BMP5
ENSG00000116544	ENST00000235180	protein_coding	DLGAP3		ILMN_1776109	ENSG00000173545	protein_coding	ZNF622		ILMN_2058468	ENSG00000112182	protein_coding	BACH2
ENSG00000116560	ENST00000357214	protein_coding	SFPQ		ILMN_1785852	ENSG00000173559	protein_coding	NABP1		ILMN_1740864	ENSG00000112195	protein_coding	TREML2
ENSG00000116574	ENST00000366691	protein_coding	RHOU		ILMN_1698996	ENSG00000173638	protein_coding	SLC19A1		ILMN_1706734	ENSG00000112200	protein_coding	ZNF451
ENSG00000116580	ENST00000361040	protein_coding	GON4L		ILMN_2232936	ENSG00000173660	protein_coding	UQCRH		ILMN_1751040	ENSG00000112210	protein_coding	RAB23
ENSG00000116584	ENST00000313667	protein_coding	ARHGEF2		ILMN_1702837	ENSG00000173692	protein_coding	PSMD1		ILMN_2409395	ENSG00000112237	protein_coding	CCNC
ENSG00000116586	ENST00000368305	protein_coding	LAMTOR2		ILMN_1679796	ENSG00000173726	protein_coding	TOMM20		ILMN_1669502	ENSG00000112242	protein_coding	E2F3
ENSG00000116604	ENST00000348159	protein_coding	MEF2D		ILMN_1684034	ENSG00000173757	protein_coding	STAT5B		ILMN_1745772	ENSG00000112249	protein_coding	ASCC3
ENSG00000116641	ENST00000635827	protein_coding	DOCK7		ILMN_1792538	ENSG00000173762	protein_coding	CD7		ILMN_1676294	ENSG00000112276	protein_coding	BVES
ENSG00000116649	ENST00000376957	protein_coding	SRM		ILMN_1803846	ENSG00000173812	protein_coding	EIF1		ILMN_2390099	ENSG00000112280	protein_coding	COL9A1
ENSG00000116663	ENST00000376753	protein_coding	FBXO6		ILMN_1749722	ENSG00000173821	protein_coding	RNF213		ILMN_1674506	ENSG00000112282	protein_coding	MED23
ENSG00000116667	ENST00000675405	protein_coding	C1orf21		ILMN_2235785	ENSG00000173826	protein_coding	KCNH6		ILMN_2372398	ENSG00000112294	protein_coding	ALDH5A1
ENSG00000116668	ENST00000367500	protein_coding	SWT1		ILMN_1743104	ENSG00000173914	protein_coding	RBM4B		ILMN_1688625	ENSG00000112297	protein_coding	CRYBG1
ENSG00000116670	ENST00000376692	protein_coding	MAD2L2		ILMN_1653412	ENSG00000173976	protein_coding	RAX2		ILMN_1674574	ENSG00000112299	protein_coding	VNN1
ENSG00000116679	ENST00000367498	protein_coding	IVNS1ABP		ILMN_2290998	ENSG00000173992	protein_coding	CCS		ILMN_1678939	ENSG00000112303	protein_coding	VNN2
ENSG00000116685	ENST00000376572	protein_coding	KIAA2013		ILMN_1746148	ENSG00000174004	protein_coding	NRROS		ILMN_2098743	ENSG00000112304	protein_coding	ACOT13
ENSG00000116688	ENST00000235329	protein_coding	MFN2		ILMN_1665217	ENSG00000174007	protein_coding	CEP19		ILMN_1653797	ENSG00000112308	protein_coding	C6orf62
ENSG00000116691	ENST00000235332	protein_coding	MIIP		ILMN_1701854	ENSG00000174021	protein_coding	GNG5		ILMN_1720114	ENSG00000112312	protein_coding	GMNN
ENSG00000116698	ENST00000347615	protein_coding	SMG7		ILMN_1727361	ENSG00000174106	protein_coding	LEMD3		ILMN_1671844	ENSG00000112319	protein_coding	EYA4
ENSG00000116701	ENST00000367535	protein_coding	NCF2		ILMN_1712577	ENSG00000174132	protein_coding	FAM174A		ILMN_1666502	ENSG00000112320	protein_coding	SOBP
ENSG00000116704	ENST00000235345	protein_coding	SLC35D1		ILMN_1738677	ENSG00000174231	protein_coding	PRPF8		ILMN_1738580	ENSG00000112333	protein_coding	NR2E1
ENSG00000116717	ENST00000370985	protein_coding	GADD45A		ILMN_1784218	ENSG00000174243	protein_coding	DDX23		ILMN_1740180	ENSG00000112335	protein_coding	SNX3
ENSG00000116729	ENST00000262348	protein_coding	WLS		ILMN_2097793	ENSG00000174282	protein_coding	ZBTB4		ILMN_1659495	ENSG00000112339	protein_coding	HBS1L
ENSG00000116731	ENST00000235372	protein_coding	PRDM2		ILMN_1687375	ENSG00000174437	protein_coding	ATP2A2		ILMN_1697971	ENSG00000112343	protein_coding	TRIM38
ENSG00000116741	ENST00000235382	protein_coding	RGS2		ILMN_1752285	ENSG00000174444	protein_coding	RPL4		ILMN_1729650	ENSG00000112357	protein_coding	PEX7
ENSG00000116747	ENST00000367441	protein_coding	RO60		ILMN_2316540	ENSG00000174547	protein_coding	MRPL11		ILMN_1659937	ENSG00000112365	protein_coding	ZBTB24
ENSG00000116750	ENST00000367448	protein_coding	UCHL5		ILMN_1802799	ENSG00000174574	protein_coding	AKIRIN1		ILMN_1800889	ENSG00000112367	protein_coding	FIG4
ENSG00000116752	ENST00000369541	protein_coding	BCAS2		ILMN_1736340	ENSG00000174606	protein_coding	ANGEL2		ILMN_1775829	ENSG00000112378	protein_coding	PERP
ENSG00000116754	ENST00000370949	protein_coding	SRSF11		ILMN_1753782	ENSG00000174652	protein_coding	ZNF266		ILMN_1813100	ENSG00000112379	protein_coding	ARFGEF3
ENSG00000116786	ENST00000375799	protein_coding	PLEKHM2		ILMN_2207505	ENSG00000174697	protein_coding	LEP		ILMN_1782938	ENSG00000112394	protein_coding	SLC16A10
ENSG00000116791	ENST00000340866	protein_coding	CRYZ		ILMN_1726289	ENSG00000174718	protein_coding	RESF1		ILMN_1770667	ENSG00000112406	protein_coding	HECA
ENSG00000116793	ENST00000357783	protein_coding	PHTF1		ILMN_2398432	ENSG00000174744	protein_coding	BRMS1		ILMN_1790533	ENSG00000112419	protein_coding	PHACTR2
ENSG00000116809	ENST00000375733	protein_coding	ZBTB17		ILMN_1762747	ENSG00000174748	protein_coding	RPL15		ILMN_1719468	ENSG00000112425	protein_coding	EPM2A
ENSG00000116815	ENST00000369487	protein_coding	CD58		ILMN_1765684	ENSG00000174917	protein_coding	MICOS13		ILMN_1703197	ENSG00000112462	protein_coding	OR12D3_ENSG00000112462
ENSG00000116824	ENST00000369478	protein_coding	CD2		ILMN_1786843	ENSG00000174943	protein_coding	KCTD13		ILMN_2383077	ENSG00000112473	protein_coding	SLC39A7
ENSG00000116852	ENST00000332129	protein_coding	KIF21B		ILMN_1716488	ENSG00000175115	protein_coding	PACS1		ILMN_2334193	ENSG00000112499	protein_coding	SLC22A2
ENSG00000116857	ENST00000367330	protein_coding	TMEM9		ILMN_1714433	ENSG00000175130	protein_coding	MARCKSL1		ILMN_1746968	ENSG00000112511	protein_coding	PHF1
ENSG00000116863	ENST00000373178	protein_coding	ADPRS		ILMN_1665384	ENSG00000175137	protein_coding	SH3BP5L		ILMN_1712390	ENSG00000112514	protein_coding	CUTA
ENSG00000116871	ENST00000316156	protein_coding	MAP7D1		ILMN_1731354	ENSG00000175193	protein_coding	PARL		ILMN_2363744	ENSG00000112530	protein_coding	PACRG
ENSG00000116898	ENST00000373116	protein_coding	MRPS15		ILMN_1662232	ENSG00000175203	protein_coding	DCTN2		ILMN_1773485	ENSG00000112531	protein_coding	QKI
ENSG00000116903	ENST00000366645	protein_coding	EXOC8		ILMN_1692962	ENSG00000175215	protein_coding	CTDSP2		ILMN_1782798	ENSG00000112559	protein_coding	MDFI
ENSG00000116906	ENST00000366647	protein_coding	GNPAT		ILMN_1748770	ENSG00000175216	protein_coding	CKAP5		ILMN_1733616	ENSG00000112561	protein_coding	TFEB
ENSG00000116918	ENST00000366639	protein_coding	TSNAX		ILMN_1732060	ENSG00000175220	protein_coding	ARHGAP1		ILMN_1668721	ENSG00000112576	protein_coding	CCND3
ENSG00000116977	ENST00000341872	protein_coding	LGALS8		ILMN_1730307	ENSG00000175221	protein_coding	MED16		ILMN_1682792	ENSG00000112578	protein_coding	BYSL
ENSG00000116984	ENST00000366576	protein_coding	MTR		ILMN_2179837	ENSG00000175334	protein_coding	BANF1		ILMN_1679641	ENSG00000112584	protein_coding	FAM120B
ENSG00000116990	ENST00000397332	protein_coding	MYCL		ILMN_2100815	ENSG00000175348	protein_coding	TMEM9B		ILMN_1697117	ENSG00000112592	protein_coding	TBP
ENSG00000116991	ENST00000308942	protein_coding	SIPA1L2		ILMN_1694398	ENSG00000175390	protein_coding	EIF3F		ILMN_2211728	ENSG00000112599	protein_coding	GUCA1B
ENSG00000117000	ENST00000372771	protein_coding	RLF		ILMN_1674609	ENSG00000175416	protein_coding	CLTB		ILMN_1807610	ENSG00000112619	protein_coding	PRPH2
ENSG00000117009	ENST00000366558	protein_coding	KMO		ILMN_1710434	ENSG00000175463	protein_coding	TBC1D10C		ILMN_1696127	ENSG00000112624	protein_coding	BICRAL
ENSG00000117036	ENST00000326786	protein_coding	ETV3		ILMN_1778587	ENSG00000175470	protein_coding	PPP2R2D		ILMN_1699384	ENSG00000112640	protein_coding	PPP2R5D
ENSG00000117054	ENST00000370834	protein_coding	ACADM		ILMN_1766487	ENSG00000175489	protein_coding	LRRC25		ILMN_1763264	ENSG00000112651	protein_coding	MRPL2
ENSG00000117090	ENST00000302035	protein_coding	SLAMF1		ILMN_2112301	ENSG00000175550	protein_coding	DRAP1		ILMN_2353202	ENSG00000112655	protein_coding	PTK7
ENSG00000117091	ENST00000368045	protein_coding	CD48		ILMN_1685625	ENSG00000175567	protein_coding	UCP2		ILMN_1803398	ENSG00000112658	protein_coding	SRF
ENSG00000117115	ENST00000375481	protein_coding	PADI2		ILMN_2364357	ENSG00000175634	protein_coding	RPS6KB2		ILMN_1806010	ENSG00000112659	protein_coding	CUL9
ENSG00000117118	ENST00000375499	protein_coding	SDHB		ILMN_1768396	ENSG00000175756	protein_coding	AURKAIP1		ILMN_2380588	ENSG00000112667	protein_coding	DNPH1
ENSG00000117133	ENST00000370654	protein_coding	RPF1		ILMN_1749521	ENSG00000175782	protein_coding	SLC35E3		ILMN_1813275	ENSG00000112679	protein_coding	DUSP22
ENSG00000117139	ENST00000367264	protein_coding	KDM5B		ILMN_2228180	ENSG00000175806	protein_coding	MSRA		ILMN_2065783	ENSG00000112685	protein_coding	EXOC2
ENSG00000117143	ENST00000367926	protein_coding	UAP1		ILMN_2133638	ENSG00000175826	protein_coding	CTDNEP1		ILMN_1701293	ENSG00000112695	protein_coding	COX7A2
ENSG00000117148	ENST00000375406	protein_coding	ACTL8		ILMN_1675191	ENSG00000175857	protein_coding	GAPT		ILMN_1735680	ENSG00000112697	protein_coding	TMEM30A
ENSG00000117151	ENST00000370630	protein_coding	CTBS		ILMN_1682873	ENSG00000175886	processed_pseudogene	RPL7AP66		ILMN_1711227	ENSG00000112699	protein_coding	GMDS
ENSG00000117153	ENST00000367261	protein_coding	KLHL12		ILMN_2105966	ENSG00000176087	protein_coding	SLC35A4		ILMN_2054233	ENSG00000112701	protein_coding	SENP6
ENSG00000117154	ENST00000412684	protein_coding	IGSF21		ILMN_1700231	ENSG00000176095	protein_coding	IP6K1		ILMN_2375879	ENSG00000112715	protein_coding	VEGFA
ENSG00000117174	ENST00000370574	protein_coding	ZNHIT6		ILMN_1704793	ENSG00000176182	protein_coding	MYPOP		ILMN_1736021	ENSG00000112739	protein_coding	PRPF4B
ENSG00000117222	ENST00000264515	protein_coding	RBBP5		ILMN_1811909	ENSG00000176183	processed_pseudogene	ENSG00000176183		ILMN_1723971	ENSG00000112759	protein_coding	SLC29A1
ENSG00000117226	ENST00000370481	protein_coding	GBP3		ILMN_1677385	ENSG00000176209	protein_coding	SMIM19		ILMN_1663780	ENSG00000112761	protein_coding	CCN6
ENSG00000117228	ENST00000370473	protein_coding	GBP1		ILMN_1809495	ENSG00000176340	protein_coding	COX8A		ILMN_2364852	ENSG00000112763	protein_coding	BTN2A1
ENSG00000117280	ENST00000235932	protein_coding	RAB29		ILMN_2210837	ENSG00000176386	protein_coding	CDC26		ILMN_2140059	ENSG00000112769	protein_coding	LAMA4
ENSG00000117281	ENST00000369288	protein_coding	CD160		ILMN_1660579	ENSG00000176390	protein_coding	CRLF3		ILMN_1740466	ENSG00000112773	protein_coding	TENT5A
ENSG00000117298	ENST00000264205	protein_coding	ECE1		ILMN_2051900	ENSG00000176401	protein_coding	EID2B		ILMN_1778964	ENSG00000112782	protein_coding	CLIC5
ENSG00000117305	ENST00000374490	protein_coding	HMGCL		ILMN_1787109	ENSG00000176444	protein_coding	CLK2		ILMN_1655694	ENSG00000112787	protein_coding	FBRSL1
ENSG00000117308	ENST00000445705	protein_coding	GALE		ILMN_1784630	ENSG00000176595	protein_coding	KBTBD11		ILMN_1660727	ENSG00000112796	protein_coding	ENPP5
ENSG00000117318	ENST00000374561	protein_coding	ID3		ILMN_1873540	ENSG00000176728	lncRNA	TTTY14		ILMN_1807825	ENSG00000112799	protein_coding	LY86
ENSG00000117335	ENST00000322875	protein_coding	CD46		ILMN_1651826	ENSG00000176788	protein_coding	BASP1		ILMN_1659984	ENSG00000112818	protein_coding	MEP1A
ENSG00000117360	ENST00000324862	protein_coding	PRPF3		ILMN_1688775	ENSG00000176845	protein_coding	METRNL		ILMN_1808457	ENSG00000112837	protein_coding	TBX18
ENSG00000117362	ENST00000360244	protein_coding	APH1A		ILMN_1804117	ENSG00000176973	protein_coding	FAM89B		ILMN_1805024	ENSG00000112851	protein_coding	ERBIN
ENSG00000117385	ENST00000296388	protein_coding	P3H1		ILMN_1769135	ENSG00000176978	protein_coding	DPP7		ILMN_1715113	ENSG00000112855	protein_coding	HARS2
ENSG00000117394	ENST00000426263	protein_coding	SLC2A1		ILMN_1747119	ENSG00000177051	protein_coding	FBXO46		ILMN_2147435	ENSG00000112893	protein_coding	MAN2A1
ENSG00000117395	ENST00000236051	protein_coding	EBNA1BP2		ILMN_1739792	ENSG00000177105	protein_coding	RHOG		ILMN_1687848	ENSG00000112936	protein_coding	C7
ENSG00000117399	ENST00000310955	protein_coding	CDC20		ILMN_1674941	ENSG00000177119	protein_coding	ANO6		ILMN_1756793	ENSG00000112941	protein_coding	TENT4A
ENSG00000117408	ENST00000372343	protein_coding	IPO13		ILMN_1655206	ENSG00000177125	protein_coding	ZBTB34		ILMN_2112493	ENSG00000112977	protein_coding	DAP
ENSG00000117410	ENST00000472174	protein_coding	ATP6V0B		ILMN_1746588	ENSG00000177156	protein_coding	TALDO1		ILMN_2349600	ENSG00000112983	protein_coding	BRD8
ENSG00000117411	ENST00000372324	protein_coding	B4GALT2		ILMN_1705144	ENSG00000177169	protein_coding	ULK1		ILMN_1806634	ENSG00000112992	protein_coding	NNT
ENSG00000117419	ENST00000479101	protein_coding	ERI3		ILMN_1662658	ENSG00000177192	protein_coding	PUS1		ILMN_1726743	ENSG00000112996	protein_coding	MRPS30
ENSG00000117448	ENST00000351829	protein_coding	AKR1A1		ILMN_1762972	ENSG00000177200	protein_coding	CHD9		ILMN_1679209	ENSG00000113013	protein_coding	HSPA9
ENSG00000117450	ENST00000319248	protein_coding	PRDX1		ILMN_1771957	ENSG00000177239	protein_coding	MAN1B1		ILMN_2138435	ENSG00000113048	protein_coding	MRPS27
ENSG00000117472	ENST00000472170	protein_coding	TSPAN1		ILMN_2072973	ENSG00000177302	protein_coding	TOP3A		ILMN_1717855	ENSG00000113068	protein_coding	PFDN1
ENSG00000117475	ENST00000329281	protein_coding	BLZF1		ILMN_1706959	ENSG00000177370	protein_coding	TIMM22		ILMN_2121408	ENSG00000113070	protein_coding	HBEGF
ENSG00000117481	ENST00000495427	protein_coding	NSUN4		ILMN_1799467	ENSG00000177409	protein_coding	SAMD9L		ILMN_1675454	ENSG00000113100	protein_coding	CDH9
ENSG00000117500	ENST00000370282	protein_coding	TMED5		ILMN_2318638	ENSG00000177426	protein_coding	TGIF1		ILMN_1740772	ENSG00000113108	protein_coding	APBB3
ENSG00000117505	ENST00000370272	protein_coding	DR1		ILMN_1673138	ENSG00000177485	protein_coding	ZBTB33		ILMN_1796734	ENSG00000113140	protein_coding	SPARC
ENSG00000117523	ENST00000426496	protein_coding	PRRC2C		ILMN_1670609	ENSG00000177556	protein_coding	ATOX1		ILMN_1699362	ENSG00000113141	protein_coding	IK
ENSG00000117528	ENST00000370214	protein_coding	ABCD3		ILMN_1722622	ENSG00000177575	protein_coding	CD163		ILMN_1657395	ENSG00000113161	protein_coding	HMGCR
ENSG00000117533	ENST00000236192	protein_coding	VAMP4		ILMN_1755733	ENSG00000177600	protein_coding	RPLP2		ILMN_1680109	ENSG00000113163	protein_coding	CERT1
ENSG00000117543	ENST00000342173	protein_coding	DPH5		ILMN_1728724	ENSG00000177663	protein_coding	IL17RA		ILMN_1670472	ENSG00000113194	protein_coding	FAF2
ENSG00000117560	ENST00000340030	protein_coding	FASLG		ILMN_1787923	ENSG00000177666	protein_coding	PNPLA2		ILMN_1695853	ENSG00000113240	protein_coding	CLK4
ENSG00000117569	ENST00000462433	protein_coding	PTBP2		ILMN_1802458	ENSG00000177674	protein_coding	AGTRAP		ILMN_1849363	ENSG00000113262	protein_coding	GRM6
ENSG00000117586	ENST00000281834	protein_coding	TNFSF4		ILMN_2326713	ENSG00000177697	protein_coding	CD151		ILMN_1699160	ENSG00000113263	protein_coding	ITK
ENSG00000117592	ENST00000340385	protein_coding	PRDX6		ILMN_2098616	ENSG00000177721	protein_coding	ANXA2R		ILMN_1729294	ENSG00000113269	protein_coding	RNF130
ENSG00000117594	ENST00000261465	protein_coding	HSD11B1		ILMN_1737170	ENSG00000177731	protein_coding	FLII		ILMN_1792620	ENSG00000113272	protein_coding	THG1L
ENSG00000117602	ENST00000374393	protein_coding	RCAN3		ILMN_1753279	ENSG00000177733	protein_coding	HNRNPA0		ILMN_2242937	ENSG00000113273	protein_coding	ARSB
ENSG00000117614	ENST00000236273	protein_coding	SYF2		ILMN_2050023	ENSG00000177868	protein_coding	SVBP		ILMN_1745076	ENSG00000113282	protein_coding	CLINT1
ENSG00000117616	ENST00000243189	protein_coding	RSRP1		ILMN_2311761	ENSG00000177879	protein_coding	AP3S1		ILMN_2136177	ENSG00000113300	protein_coding	CNOT6
ENSG00000117620	ENST00000370153	protein_coding	SLC35A3		ILMN_1742521	ENSG00000177885	protein_coding	GRB2		ILMN_1743303	ENSG00000113312	protein_coding	TTC1
ENSG00000117625	ENST00000367005	protein_coding	RCOR3		ILMN_1793651	ENSG00000177889	protein_coding	UBE2N		ILMN_2077130	ENSG00000113318	protein_coding	MSH3
ENSG00000117632	ENST00000455785	protein_coding	STMN1		ILMN_1797964	ENSG00000177917	protein_coding	ARL6IP6		ILMN_1694491	ENSG00000113328	protein_coding	CCNG1
ENSG00000117640	ENST00000374300	protein_coding	MTFR1L		ILMN_1660498	ENSG00000177954	protein_coding	RPS27		ILMN_2126706	ENSG00000113368	protein_coding	LMNB1
ENSG00000117643	ENST00000374332	protein_coding	MAN1C1		ILMN_1770733	ENSG00000177963	protein_coding	RIC8A		ILMN_1708841	ENSG00000113384	protein_coding	GOLPH3
ENSG00000117676	ENST00000374168	protein_coding	RPS6KA1		ILMN_1733696	ENSG00000177971	protein_coding	IMP3		ILMN_1736054	ENSG00000113387	protein_coding	SUB1
ENSG00000117682	ENST00000236342	protein_coding	DHDDS		ILMN_1783675	ENSG00000177981	protein_coding	ASB8		ILMN_1654542	ENSG00000113391	protein_coding	FAM172A
ENSG00000117691	ENST00000366988	protein_coding	NENF		ILMN_1773885	ENSG00000178028	protein_coding	DMAP1		ILMN_1741592	ENSG00000113396	protein_coding	SLC27A6
ENSG00000117697	ENST00000366977	protein_coding	NSL1		ILMN_2354515	ENSG00000178057	protein_coding	NDUFAF3		ILMN_1685480	ENSG00000113407	protein_coding	TARS1
ENSG00000117713	ENST00000324856	protein_coding	ARID1A		ILMN_1682449	ENSG00000178163	protein_coding	ZNF518B		ILMN_1875342	ENSG00000113441	protein_coding	LNPEP
ENSG00000117748	ENST00000313433	protein_coding	RPA2		ILMN_1651819	ENSG00000178234	protein_coding	GALNT11		ILMN_1791483	ENSG00000113448	protein_coding	PDE4D
ENSG00000117751	ENST00000236412	protein_coding	PPP1R8		ILMN_1815578	ENSG00000178386	protein_coding	ZNF223		ILMN_1737635	ENSG00000113456	protein_coding	RAD1
ENSG00000117758	ENST00000373943	protein_coding	STX12		ILMN_1680673	ENSG00000178425	protein_coding	NT5DC1		ILMN_1679800	ENSG00000113460	protein_coding	BRIX1
ENSG00000117791	ENST00000425560	protein_coding	MTARC2		ILMN_2113738	ENSG00000178460	protein_coding	MCMDC2		ILMN_1669781	ENSG00000113494	protein_coding	PRLR
ENSG00000117859	ENST00000361556	protein_coding	OSBPL9		ILMN_1741392	ENSG00000178537	protein_coding	SLC25A20		ILMN_1709300	ENSG00000113525	protein_coding	IL5
ENSG00000117868	ENST00000251527	protein_coding	ESYT2		ILMN_1682658	ENSG00000178567	protein_coding	EPM2AIP1		ILMN_1756937	ENSG00000113532	protein_coding	ST8SIA4
ENSG00000117899	ENST00000261758	protein_coding	MESD		ILMN_1710844	ENSG00000178685	protein_coding	PARP10		ILMN_1784709	ENSG00000113552	protein_coding	GNPDA1
ENSG00000117906	ENST00000394885	protein_coding	RCN2		ILMN_1797813	ENSG00000178691	protein_coding	SUZ12		ILMN_1673129	ENSG00000113555	protein_coding	PCDH12
ENSG00000117984	ENST00000236671	protein_coding	CTSD		ILMN_1742332	ENSG00000178695	protein_coding	KCTD12		ILMN_1768293	ENSG00000113569	protein_coding	NUP155
ENSG00000118007	ENST00000236698	protein_coding	STAG1		ILMN_1796490	ENSG00000178719	protein_coding	GRINA		ILMN_2196097	ENSG00000113575	protein_coding	PPP2CA
ENSG00000118046	ENST00000326873	protein_coding	STK11		ILMN_1704477	ENSG00000178741	protein_coding	COX5A		ILMN_1699735	ENSG00000113578	protein_coding	FGF1
ENSG00000118058	ENST00000534358	protein_coding	KMT2A		ILMN_1750401	ENSG00000178927	protein_coding	CYBC1		ILMN_2389347	ENSG00000113580	protein_coding	NR3C1
ENSG00000118113	ENST00000236826	protein_coding	MMP8		ILMN_1813775	ENSG00000178950	protein_coding	GAK		ILMN_1695917	ENSG00000113583	protein_coding	C5orf15
ENSG00000118162	ENST00000338134	protein_coding	KPTN		ILMN_1738369	ENSG00000178952	protein_coding	TUFM		ILMN_2223380	ENSG00000113593	protein_coding	PPWD1
ENSG00000118181	ENST00000527853	protein_coding	RPS25		ILMN_1681252	ENSG00000178977	lncRNA	LINC00324		ILMN_1752741	ENSG00000113595	protein_coding	TRIM23
ENSG00000118197	ENST00000331314	protein_coding	DDX59		ILMN_2045994	ENSG00000178980	protein_coding	SELENOW		ILMN_1726930	ENSG00000113597	protein_coding	TRAPPC13
ENSG00000118217	ENST00000367942	protein_coding	ATF6		ILMN_1694057	ENSG00000178982	protein_coding	EIF3K		ILMN_2126832	ENSG00000113615	protein_coding	SEC24A
ENSG00000118246	ENST00000236980	protein_coding	FASTKD2		ILMN_1689774	ENSG00000178988	protein_coding	MRFAP1L1		ILMN_1662848	ENSG00000113621	protein_coding	TXNDC15
ENSG00000118260	ENST00000353267	protein_coding	CREB1		ILMN_2055165	ENSG00000179010	protein_coding	MRFAP1		ILMN_1807088	ENSG00000113638	protein_coding	TTC33
ENSG00000118263	ENST00000309446	protein_coding	KLF7		ILMN_1815115	ENSG00000179091	protein_coding	CYC1		ILMN_1751378	ENSG00000113643	protein_coding	RARS1
ENSG00000118298	ENST00000369111	protein_coding	CA14		ILMN_1776678	ENSG00000179144	protein_coding	GIMAP7		ILMN_2373495	ENSG00000113648	protein_coding	MACROH2A1
ENSG00000118308	ENST00000354454	protein_coding	IRAG2		ILMN_1752728	ENSG00000179163	protein_coding	FUCA1		ILMN_1706839	ENSG00000113649	protein_coding	TCERG1
ENSG00000118322	ENST00000326831	protein_coding	ATP10B		ILMN_1736256	ENSG00000179218	protein_coding	CALR		ILMN_1674551	ENSG00000113658	protein_coding	SMAD5
ENSG00000118412	ENST00000237177	protein_coding	CASP8AP2		ILMN_1775522	ENSG00000179222	protein_coding	MAGED1		ILMN_2364174	ENSG00000113712	protein_coding	CSNK1A1
ENSG00000118418	ENST00000275036	protein_coding	HMGN3		ILMN_1778236	ENSG00000179295	protein_coding	PTPN11		ILMN_1694686	ENSG00000113716	protein_coding	HMGXB3
ENSG00000118454	ENST00000262346	protein_coding	ANKRD13C		ILMN_2320336	ENSG00000179335	protein_coding	CLK3		ILMN_1664068	ENSG00000113719	protein_coding	ERGIC1
ENSG00000118482	ENST00000393387	protein_coding	PHF3		ILMN_1696956	ENSG00000179361	protein_coding	ARID3B		ILMN_1815057	ENSG00000113721	protein_coding	PDGFRB
ENSG00000118495	ENST00000354765	protein_coding	PLAGL1		ILMN_1693401	ENSG00000179454	protein_coding	KLHL28		ILMN_2071937	ENSG00000113732	protein_coding	ATP6V0E1
ENSG00000118496	ENST00000237281	protein_coding	FBXO30		ILMN_1687080	ENSG00000179460	processed_pseudogene	EEF1A1P27		ILMN_2318733	ENSG00000113734	protein_coding	BNIP1
ENSG00000118503	ENST00000237289	protein_coding	TNFAIP3		ILMN_1794780	ENSG00000179526	protein_coding	SHARPIN		ILMN_1722025	ENSG00000113742	protein_coding	CPEB4
ENSG00000118507	ENST00000431975	protein_coding	AKAP7		ILMN_1682206	ENSG00000179562	protein_coding	GCC1		ILMN_1769926	ENSG00000113758	protein_coding	DBN1
ENSG00000118508	ENST00000367495	protein_coding	RAB32		ILMN_1651438	ENSG00000179588	protein_coding	ZFPM1		ILMN_1732554	ENSG00000113761	protein_coding	ZNF346
ENSG00000118515	ENST00000237305	protein_coding	SGK1		ILMN_1745223	ENSG00000179604	protein_coding	CDC42EP4		ILMN_2134110	ENSG00000113811	protein_coding	SELENOK
ENSG00000118518	ENST00000356799	protein_coding	RNF146		ILMN_1713985	ENSG00000179632	protein_coding	MAF1		ILMN_1689162	ENSG00000113812	protein_coding	ACTR8
ENSG00000118520	ENST00000356962	protein_coding	ARG1		ILMN_1688423	ENSG00000179639	protein_coding	FCER1A		ILMN_1796411	ENSG00000113838	protein_coding	TBCCD1
ENSG00000118557	ENST00000237353	protein_coding	PMFBP1		ILMN_2075794	ENSG00000179709	protein_coding	NLRP8		ILMN_2193175	ENSG00000113845	protein_coding	TIMMDC1
ENSG00000118564	ENST00000341285	protein_coding	FBXL5		ILMN_1712431	ENSG00000179715	protein_coding	PCED1B		ILMN_1668582	ENSG00000113851	protein_coding	CRBN
ENSG00000118579	ENST00000237380	protein_coding	MED28		ILMN_2308849	ENSG00000179820	protein_coding	MYADM		ILMN_1737314	ENSG00000113916	protein_coding	BCL6
ENSG00000118596	ENST00000261187	protein_coding	SLC16A7		ILMN_1651347	ENSG00000179833	protein_coding	SERTAD2		ILMN_2198239	ENSG00000113924	protein_coding	HGD
ENSG00000118600	ENST00000261234	protein_coding	RXYLT1		ILMN_1727709	ENSG00000179921	protein_coding	GPBAR1		ILMN_1730539	ENSG00000113971	protein_coding	NPHP3
ENSG00000118620	ENST00000261560	protein_coding	ZNF430		ILMN_1779404	ENSG00000179950	protein_coding	PUF60		ILMN_1714602	ENSG00000114013	protein_coding	CD86
ENSG00000118640	ENST00000263864	protein_coding	VAMP8		ILMN_2049417	ENSG00000180089	protein_coding	TMEM86B		ILMN_1778788	ENSG00000114019	protein_coding	AMOTL2
ENSG00000118689	ENST00000343882	protein_coding	FOXO3		ILMN_1789419	ENSG00000180104	protein_coding	EXOC3		ILMN_2200503	ENSG00000114021	protein_coding	NIT2
ENSG00000118705	ENST00000237530	protein_coding	RPN2		ILMN_2246661	ENSG00000180185	protein_coding	FAHD1		ILMN_1803647	ENSG00000114023	protein_coding	FAM162A
ENSG00000118707	ENST00000373872	protein_coding	TGIF2		ILMN_1727402	ENSG00000180353	protein_coding	HCLS1		ILMN_2352609	ENSG00000114026	protein_coding	OGG1
ENSG00000118762	ENST00000237596	protein_coding	PKD2		ILMN_1672605	ENSG00000180354	protein_coding	MTURN		ILMN_1761010	ENSG00000114054	protein_coding	PCCB
ENSG00000118777	ENST00000237612	protein_coding	ABCG2		ILMN_1676385	ENSG00000180370	protein_coding	PAK2		ILMN_1764549	ENSG00000114062	protein_coding	UBE3A
ENSG00000118785	ENST00000237623	protein_coding	SPP1		ILMN_1811392	ENSG00000180448	protein_coding	ARHGAP45		ILMN_1781151	ENSG00000114098	protein_coding	ARMC8
ENSG00000118816	ENST00000237654	protein_coding	CCNI		ILMN_2123559	ENSG00000180488	protein_coding	MIGA1		ILMN_1741350	ENSG00000114107	protein_coding	CEP70
ENSG00000118855	ENST00000415822	protein_coding	MFSD1		ILMN_1792689	ENSG00000180573	protein_coding	H2AC6		ILMN_1766528	ENSG00000114120	protein_coding	SLC25A36
ENSG00000118873	ENST00000358951	protein_coding	RAB3GAP2		ILMN_2152257	ENSG00000180616	protein_coding	SSTR2		ILMN_1711862	ENSG00000114125	protein_coding	RNF7
ENSG00000118900	ENST00000262376	protein_coding	UBN1		ILMN_1740633	ENSG00000180644	protein_coding	PRF1		ILMN_2116639	ENSG00000114126	protein_coding	TFDP2
ENSG00000118922	ENST00000377669	protein_coding	KLF12		ILMN_2073184	ENSG00000180739	protein_coding	S1PR5		ILMN_1809086	ENSG00000114127	protein_coding	XRN1
ENSG00000118960	ENST00000304031	protein_coding	HS1BP3		ILMN_1734707	ENSG00000180767	protein_coding	CHST13		ILMN_2176592	ENSG00000114200	protein_coding	BCHE
ENSG00000118961	ENST00000237822	protein_coding	LDAH		ILMN_1730678	ENSG00000180777	protein_coding	ANKRD30B		ILMN_1766024	ENSG00000114209	protein_coding	PDCD10
ENSG00000118971	ENST00000261254	protein_coding	CCND2		ILMN_1680397	ENSG00000180871	protein_coding	CXCR2		ILMN_1653292	ENSG00000114268	protein_coding	PFKFB4
ENSG00000118972	ENST00000237837	protein_coding	FGF23		ILMN_1680403	ENSG00000180879	protein_coding	SSR4		ILMN_1751161	ENSG00000114270	protein_coding	COL7A1
ENSG00000119004	ENST00000356079	protein_coding	CYP20A1		ILMN_1676665	ENSG00000180891	protein_coding	CUEDC1		ILMN_1681888	ENSG00000114302	protein_coding	PRKAR2A
ENSG00000119013	ENST00000237889	protein_coding	NDUFB3		ILMN_2206272	ENSG00000180902	protein_coding	D2HGDH		ILMN_1710284	ENSG00000114315	protein_coding	HES1
ENSG00000119041	ENST00000263956	protein_coding	GTF3C3		ILMN_2222880	ENSG00000181035	protein_coding	SLC25A42		ILMN_1798712	ENSG00000114316	protein_coding	USP4
ENSG00000119048	ENST00000265339	protein_coding	UBE2B		ILMN_1764323	ENSG00000181038	protein_coding	METTL23		ILMN_1766798	ENSG00000114331	protein_coding	ACAP2
ENSG00000119138	ENST00000377126	protein_coding	KLF9		ILMN_1674522	ENSG00000181061	protein_coding	HIGD1A		ILMN_1717173	ENSG00000114346	protein_coding	ECT2
ENSG00000119139	ENST00000423935	protein_coding	TJP2		ILMN_2221507	ENSG00000181104	protein_coding	F2R		ILMN_1750901	ENSG00000114349	protein_coding	GNAT1
ENSG00000119185	ENST00000355346	protein_coding	ITGB1BP1		ILMN_1706342	ENSG00000181220	protein_coding	ZNF746		ILMN_1775762	ENSG00000114353	protein_coding	GNAI2
ENSG00000119203	ENST00000238112	protein_coding	CPSF3		ILMN_1782385	ENSG00000181222	protein_coding	POLR2A		ILMN_1812474	ENSG00000114354	protein_coding	TFG
ENSG00000119231	ENST00000434433	protein_coding	SENP5		ILMN_1788213	ENSG00000181274	protein_coding	FRAT2		ILMN_1712620	ENSG00000114378	protein_coding	HYAL1
ENSG00000119242	ENST00000238156	protein_coding	CCDC92		ILMN_1655952	ENSG00000181404	protein_coding	WASHC1		ILMN_1804329	ENSG00000114383	protein_coding	TUSC2
ENSG00000119280	ENST00000366663	protein_coding	C1orf198		ILMN_1779015	ENSG00000181444	protein_coding	ZNF467		ILMN_2191568	ENSG00000114388	protein_coding	NPRL2
ENSG00000119283	ENST00000366653	protein_coding	TRIM67		ILMN_1700660	ENSG00000181481	protein_coding	RNF135		ILMN_2160388	ENSG00000114391	protein_coding	RPL24
ENSG00000119285	ENST00000366581	protein_coding	HEATR1		ILMN_2133675	ENSG00000181523	protein_coding	SGSH		ILMN_1738718	ENSG00000114395	protein_coding	CYB561D2
ENSG00000119314	ENST00000343327	protein_coding	PTBP3		ILMN_1769473	ENSG00000181555	protein_coding	SETD2		ILMN_2224486	ENSG00000114405	protein_coding	C3orf14
ENSG00000119318	ENST00000358015	protein_coding	RAD23B		ILMN_1664094	ENSG00000181631	protein_coding	P2RY13		ILMN_1679640	ENSG00000114416	protein_coding	FXR1
ENSG00000119321	ENST00000238256	protein_coding	FKBP15		ILMN_2106380	ENSG00000181634	protein_coding	TNFSF15		ILMN_1685580	ENSG00000114423	protein_coding	CBLB
ENSG00000119326	ENST00000325551	protein_coding	CTNNAL1		ILMN_1803939	ENSG00000181704	protein_coding	YIPF6		ILMN_1745415	ENSG00000114439	protein_coding	BBX
ENSG00000119328	ENST00000322940	protein_coding	ABITRAM		ILMN_1878029	ENSG00000181722	protein_coding	ZBTB20		ILMN_1811636	ENSG00000114446	protein_coding	IFT57
ENSG00000119335	ENST00000322030	protein_coding	SET		ILMN_1801313	ENSG00000181788	protein_coding	SIAH2		ILMN_2129545	ENSG00000114450	protein_coding	GNB4
ENSG00000119383	ENST00000347048	protein_coding	PTPA		ILMN_1751803	ENSG00000181817	protein_coding	LSM10		ILMN_1883298	ENSG00000114473	protein_coding	IQCG
ENSG00000119392	ENST00000309971	protein_coding	GLE1		ILMN_1670926	ENSG00000182022	protein_coding	CHST15		ILMN_1789702	ENSG00000114480	protein_coding	GBE1
ENSG00000119396	ENST00000373840	protein_coding	RAB14		ILMN_1815479	ENSG00000182117	protein_coding	NOP10		ILMN_1808970	ENSG00000114487	protein_coding	MORC1
ENSG00000119397	ENST00000373847	protein_coding	CNTRL		ILMN_1740351	ENSG00000182149	protein_coding	IST1		ILMN_1757437	ENSG00000114491	protein_coding	UMPS
ENSG00000119402	ENST00000608872	protein_coding	FBXW2		ILMN_1705464	ENSG00000182154	protein_coding	MRPL41		ILMN_1720442	ENSG00000114503	protein_coding	NCBP2
ENSG00000119403	ENST00000312189	protein_coding	PHF19		ILMN_1751097	ENSG00000182158	protein_coding	CREB3L2		ILMN_1738736	ENSG00000114520	protein_coding	SNX4
ENSG00000119408	ENST00000320246	protein_coding	NEK6		ILMN_1794612	ENSG00000182179	protein_coding	UBA7		ILMN_2356111	ENSG00000114544	protein_coding	SLC41A3
ENSG00000119414	ENST00000373547	protein_coding	PPP6C		ILMN_1661264	ENSG00000182199	protein_coding	SHMT2		ILMN_1791569	ENSG00000114554	protein_coding	PLXNA1
ENSG00000119421	ENST00000373768	protein_coding	NDUFA8		ILMN_1706273	ENSG00000182208	protein_coding	MOB2		ILMN_1711516	ENSG00000114573	protein_coding	ATP6V1A
ENSG00000119446	ENST00000417201	protein_coding	RBM18		ILMN_1677440	ENSG00000182220	protein_coding	ATP6AP2		ILMN_2367165	ENSG00000114626	protein_coding	ABTB1
ENSG00000119457	ENST00000374228	protein_coding	SLC46A2		ILMN_1766411	ENSG00000182287	protein_coding	AP1S2		ILMN_1657347	ENSG00000114631	protein_coding	PODXL2
ENSG00000119471	ENST00000398803	protein_coding	HSDL2		ILMN_1795836	ENSG00000182362	protein_coding	YBEY		ILMN_1655608	ENSG00000114648	protein_coding	KLHL18
ENSG00000119487	ENST00000265960	protein_coding	MAPKAP1		ILMN_1693650	ENSG00000182511	protein_coding	FES		ILMN_1677534	ENSG00000114650	protein_coding	SCAP
ENSG00000119522	ENST00000373620	protein_coding	DENND1A		ILMN_1796165	ENSG00000182512	protein_coding	GLRX5		ILMN_1651865	ENSG00000114656	protein_coding	CFAP92
ENSG00000119523	ENST00000319033	protein_coding	ALG2		ILMN_1702065	ENSG00000182544	protein_coding	MFSD5		ILMN_1713143	ENSG00000114686	protein_coding	MRPL3
ENSG00000119535	ENST00000373103	protein_coding	CSF3R		ILMN_1686623	ENSG00000182578	protein_coding	CSF1R		ILMN_1757338	ENSG00000114698	protein_coding	PLSCR4
ENSG00000119537	ENST00000586791	protein_coding	KDSR		ILMN_2289924	ENSG00000182606	protein_coding	TRAK1		ILMN_1731014	ENSG00000114735	protein_coding	HEMK1
ENSG00000119541	ENST00000238497	protein_coding	VPS4B		ILMN_1728605	ENSG00000182670	protein_coding	TTC3		ILMN_1738207	ENSG00000114737	protein_coding	CISH
ENSG00000119547	ENST00000481727	protein_coding	ONECUT2		ILMN_2409167	ENSG00000182718	protein_coding	ANXA2		ILMN_1732452	ENSG00000114738	protein_coding	MAPKAPK3
ENSG00000119559	ENST00000436106	protein_coding	C19orf25		ILMN_2207539	ENSG00000182774	protein_coding	RPS17		ILMN_1668983	ENSG00000114739	protein_coding	ACVR2B
ENSG00000119596	ENST00000547879	protein_coding	YLPM1		ILMN_1773407	ENSG00000182831	protein_coding	HAPSTR1		ILMN_1683305	ENSG00000114744	protein_coding	COMMD2
ENSG00000119599	ENST00000353777	protein_coding	DCAF4		ILMN_2414014	ENSG00000182872	protein_coding	RBM10		ILMN_1716821	ENSG00000114745	protein_coding	GORASP1
ENSG00000119616	ENST00000341162	protein_coding	FCF1		ILMN_1765941	ENSG00000182885	protein_coding	ADGRG3		ILMN_2183891	ENSG00000114757	protein_coding	PEX5L
ENSG00000119630	ENST00000553716	protein_coding	PGF		ILMN_1756360	ENSG00000182899	protein_coding	RPL35A		ILMN_1689972	ENSG00000114767	protein_coding	RRP9
ENSG00000119632	ENST00000238609	protein_coding	IFI27L2		ILMN_2213297	ENSG00000182919	protein_coding	C11orf54		ILMN_1706531	ENSG00000114770	protein_coding	ABCC5
ENSG00000119636	ENST00000394009	protein_coding	BBOF1		ILMN_1787808	ENSG00000182923	protein_coding	CEP63		ILMN_2227533	ENSG00000114779	protein_coding	ABHD14B
ENSG00000119638	ENST00000238616	protein_coding	NEK9		ILMN_1785660	ENSG00000182934	protein_coding	SRPRA		ILMN_1679324	ENSG00000114784	protein_coding	EIF1B
ENSG00000119640	ENST00000238618	protein_coding	ACYP1		ILMN_1697735	ENSG00000182944	protein_coding	EWSR1		ILMN_1678671	ENSG00000114796	protein_coding	KLHL24
ENSG00000119655	ENST00000555619	protein_coding	NPC2		ILMN_1700518	ENSG00000182952	protein_coding	HMGN4		ILMN_2199389	ENSG00000114812	protein_coding	VIPR1
ENSG00000119669	ENST00000238647	protein_coding	IRF2BPL		ILMN_1742824	ENSG00000182957	protein_coding	SPATA13		ILMN_1685052	ENSG00000114841	protein_coding	DNAH1
ENSG00000119681	ENST00000261978	protein_coding	LTBP2		ILMN_2397484	ENSG00000182963	protein_coding	GJC1		ILMN_1806906	ENSG00000114850	protein_coding	SSR3
ENSG00000119682	ENST00000356357	protein_coding	AREL1		ILMN_1762713	ENSG00000183019	protein_coding	MCEMP1		ILMN_1809842	ENSG00000114854	protein_coding	TNNC1
ENSG00000119684	ENST00000380968	protein_coding	MLH3		ILMN_1751561	ENSG00000183049	protein_coding	CAMK1D		ILMN_1721621	ENSG00000114857	protein_coding	NKTR
ENSG00000119685	ENST00000298832	protein_coding	TTLL5		ILMN_1778121	ENSG00000183166	protein_coding	CALN1		ILMN_1688633	ENSG00000114859	protein_coding	CLCN2
ENSG00000119688	ENST00000555904	protein_coding	ABCD4		ILMN_1802251	ENSG00000183255	protein_coding	PTTG1IP		ILMN_1682495	ENSG00000114861	protein_coding	FOXP1
ENSG00000119689	ENST00000334220	protein_coding	DLST		ILMN_1737344	ENSG00000183258	protein_coding	DDX41		ILMN_1768470	ENSG00000114867	protein_coding	EIF4G1
ENSG00000119699	ENST00000238682	protein_coding	TGFB3		ILMN_1718988	ENSG00000183283	protein_coding	DAZAP2		ILMN_1665280	ENSG00000114902	protein_coding	SPCS1
ENSG00000119705	ENST00000557342	protein_coding	SLIRP		ILMN_2122511	ENSG00000183287	protein_coding	CCBE1		ILMN_1810346	ENSG00000114923	protein_coding	SLC4A3
ENSG00000119707	ENST00000261973	protein_coding	RBM25		ILMN_2407082	ENSG00000183291	protein_coding	SELENOF		ILMN_1856861	ENSG00000114933	protein_coding	INO80D
ENSG00000119711	ENST00000350259	protein_coding	ALDH6A1		ILMN_1773117	ENSG00000183337	protein_coding	BCOR		ILMN_2060086	ENSG00000114948	protein_coding	ADAM23
ENSG00000119718	ENST00000266126	protein_coding	EIF2B2		ILMN_1703558	ENSG00000183386	protein_coding	FHL3		ILMN_2312897	ENSG00000114956	protein_coding	DGUOK
ENSG00000119720	ENST00000555903	protein_coding	NRDE2		ILMN_1705151	ENSG00000183431	protein_coding	SF3A3		ILMN_2125562	ENSG00000114978	protein_coding	MOB1A
ENSG00000119723	ENST00000334571	protein_coding	COQ6		ILMN_2231928	ENSG00000183486	protein_coding	MX2		ILMN_1745217	ENSG00000114982	protein_coding	KANSL3
ENSG00000119729	ENST00000238738	protein_coding	RHOQ		ILMN_1673023	ENSG00000183495	protein_coding	EP400		ILMN_1755221	ENSG00000114988	protein_coding	LMAN2L
ENSG00000119760	ENST00000337768	protein_coding	SUPT7L		ILMN_1655126	ENSG00000183506	transcribed_unitary_pseudogene	PI4KAP2		ILMN_1680591	ENSG00000114993	protein_coding	RTKN
ENSG00000119772	ENST00000264709	protein_coding	DNMT3A		ILMN_1713266	ENSG00000183508	protein_coding	TENT5C		ILMN_1764043	ENSG00000114999	protein_coding	TTL
ENSG00000119778	ENST00000381024	protein_coding	ATAD2B		ILMN_1683065	ENSG00000183513	protein_coding	COA5		ILMN_1657234	ENSG00000115009	protein_coding	CCL20
ENSG00000119782	ENST00000380986	protein_coding	FKBP1B		ILMN_1724504	ENSG00000183576	protein_coding	SETD3		ILMN_1744403	ENSG00000115041	protein_coding	KCNIP3
ENSG00000119787	ENST00000378954	protein_coding	ATL2		ILMN_1789405	ENSG00000183597	protein_coding	TANGO2		ILMN_2102951	ENSG00000115042	protein_coding	FAHD2A
ENSG00000119801	ENST00000261353	protein_coding	YPEL5		ILMN_1815682	ENSG00000183624	protein_coding	HMCES		ILMN_2121437	ENSG00000115053	protein_coding	NCL
ENSG00000119812	ENST00000238823	protein_coding	FAM98A		ILMN_1763322	ENSG00000183625	protein_coding	CCR3		ILMN_1695821	ENSG00000115073	protein_coding	ACTR1B
ENSG00000119820	ENST00000238831	protein_coding	YIPF4		ILMN_2107004	ENSG00000183671	protein_coding	CMKLR2		ILMN_2206554	ENSG00000115084	protein_coding	SLC35F5
ENSG00000119844	ENST00000238856	protein_coding	AFTPH		ILMN_1750518	ENSG00000183684	protein_coding	ALYREF		ILMN_1719756	ENSG00000115085	protein_coding	ZAP70
ENSG00000119862	ENST00000238875	protein_coding	LGALSL		ILMN_1714418	ENSG00000183688	protein_coding	RFLNB		ILMN_1657153	ENSG00000115091	protein_coding	ACTR3
ENSG00000119866	ENST00000335712	protein_coding	BCL11A		ILMN_1798256	ENSG00000183696	protein_coding	UPP1		ILMN_2383349	ENSG00000115107	protein_coding	STEAP3
ENSG00000119878	ENST00000238892	protein_coding	CRIPT		ILMN_1723412	ENSG00000183734	protein_coding	ASCL2		ILMN_1770245	ENSG00000115109	protein_coding	EPB41L5
ENSG00000119899	ENST00000355773	protein_coding	SLC17A5		ILMN_1739967	ENSG00000183735	protein_coding	TBK1		ILMN_1703720	ENSG00000115128	protein_coding	SF3B6
ENSG00000119900	ENST00000370435	protein_coding	OGFRL1		ILMN_1691930	ENSG00000183741	protein_coding	CBX6		ILMN_2358919	ENSG00000115129	protein_coding	TP53I3
ENSG00000119906	ENST00000238961	protein_coding	SLF2		ILMN_1805778	ENSG00000183808	protein_coding	RBM12B		ILMN_1810436	ENSG00000115137	protein_coding	DNAJC27
ENSG00000119912	ENST00000265986	protein_coding	IDE		ILMN_2064898	ENSG00000183978	protein_coding	COA3		ILMN_2403664	ENSG00000115138	protein_coding	POMC
ENSG00000119917	ENST00000371811	protein_coding	IFIT3		ILMN_2338997	ENSG00000184007	protein_coding	PTP4A2		ILMN_1781135	ENSG00000115145	protein_coding	STAM2
ENSG00000119922	ENST00000371826	protein_coding	IFIT2		ILMN_1704961	ENSG00000184009	protein_coding	ACTG1		ILMN_1663347	ENSG00000115155	protein_coding	OTOF
ENSG00000119929	ENST00000370476	protein_coding	CUTC		ILMN_1785356	ENSG00000184014	protein_coding	DENND5A		ILMN_2392472	ENSG00000115163	protein_coding	CENPA
ENSG00000119943	ENST00000370575	protein_coding	PYROXD2		ILMN_1763000	ENSG00000184060	protein_coding	ADAP2		ILMN_1746864	ENSG00000115165	protein_coding	CYTIP
ENSG00000119950	ENST00000239007	protein_coding	MXI1		ILMN_1748707	ENSG00000184164	protein_coding	CRELD2		ILMN_1760490	ENSG00000115170	protein_coding	ACVR1
ENSG00000119953	ENST00000369603	protein_coding	SMNDC1		ILMN_1683044	ENSG00000184203	protein_coding	PPP1R2		ILMN_1772278	ENSG00000115183	protein_coding	TANC1
ENSG00000119977	ENST00000265993	protein_coding	TCTN3		ILMN_2379130	ENSG00000184216	protein_coding	IRAK1		ILMN_1805807	ENSG00000115194	protein_coding	SLC30A3
ENSG00000120008	ENST00000263461	protein_coding	WDR11		ILMN_1666089	ENSG00000184221	protein_coding	OLIG1		ILMN_1691090	ENSG00000115204	protein_coding	MPV17
ENSG00000120029	ENST00000495001	protein_coding	ARMH3		ILMN_1668345	ENSG00000184232	protein_coding	OAF		ILMN_1746457	ENSG00000115207	protein_coding	GTF3C2
ENSG00000120053	ENST00000370508	protein_coding	GOT1		ILMN_1768973	ENSG00000184260	protein_coding	H2AC20		ILMN_1687430	ENSG00000115211	protein_coding	EIF2B4
ENSG00000120063	ENST00000439174	protein_coding	GNA13		ILMN_1761120	ENSG00000184277	protein_coding	TM2D3		ILMN_1670096	ENSG00000115216	protein_coding	NRBP1
ENSG00000120068	ENST00000498634	protein_coding	HOXB8		ILMN_1802753	ENSG00000184281	protein_coding	TSSC4		ILMN_1737396	ENSG00000115233	protein_coding	PSMD14
ENSG00000120071	ENST00000262419	protein_coding	KANSL1		ILMN_1712095	ENSG00000184481	protein_coding	FOXO4		ILMN_1732810	ENSG00000115234	protein_coding	SNX17
ENSG00000120093	ENST00000311626	protein_coding	HOXB3		ILMN_2044453	ENSG00000184574	protein_coding	LPAR5		ILMN_2358784	ENSG00000115239	protein_coding	ASB3
ENSG00000120094	ENST00000577092	protein_coding	HOXB1		ILMN_2145116	ENSG00000184584	protein_coding	STING1		ILMN_1806867	ENSG00000115241	protein_coding	PPM1G
ENSG00000120129	ENST00000239223	protein_coding	DUSP1		ILMN_2340259	ENSG00000184588	protein_coding	PDE4B		ILMN_1697460	ENSG00000115255	protein_coding	REEP6
ENSG00000120137	ENST00000239231	protein_coding	PANK3		ILMN_1725417	ENSG00000184613	protein_coding	NELL2		ILMN_1781373	ENSG00000115267	protein_coding	IFIH1
ENSG00000120158	ENST00000381750	protein_coding	RCL1		ILMN_1769118	ENSG00000184640	protein_coding	SEPTIN9		ILMN_1800602	ENSG00000115271	protein_coding	GCA
ENSG00000120159	ENST00000333916	protein_coding	CAAP1		ILMN_1732071	ENSG00000184678	protein_coding	H2BC21		ILMN_1727642	ENSG00000115275	protein_coding	MOGS
ENSG00000120217	ENST00000381577	protein_coding	CD274		ILMN_1737738	ENSG00000184752	protein_coding	NDUFA12		ILMN_1696375	ENSG00000115282	protein_coding	TTC31
ENSG00000120253	ENST00000403890	protein_coding	NUP43		ILMN_1785179	ENSG00000184787	protein_coding	UBE2G2		ILMN_1793832	ENSG00000115290	protein_coding	GRB14
ENSG00000120265	ENST00000367378	protein_coding	PCMT1		ILMN_1781966	ENSG00000184792	protein_coding	OSBP2		ILMN_1759792	ENSG00000115295	protein_coding	CLIP4
ENSG00000120280	ENST00000378962	protein_coding	TASL		ILMN_1743655	ENSG00000184840	protein_coding	TMED9		ILMN_1803979	ENSG00000115297	protein_coding	TLX2
ENSG00000120306	ENST00000261811	protein_coding	CYSTM1		ILMN_1747968	ENSG00000184863	protein_coding	RBM33		ILMN_1661335	ENSG00000115306	protein_coding	SPTBN1
ENSG00000120314	ENST00000358337	protein_coding	WDR55		ILMN_1744725	ENSG00000184887	protein_coding	BTBD6		ILMN_1651378	ENSG00000115307	protein_coding	AUP1
ENSG00000120318	ENST00000239440	protein_coding	ARAP3		ILMN_1773964	ENSG00000184897	protein_coding	H1-10		ILMN_1730611	ENSG00000115310	protein_coding	RTN4
ENSG00000120333	ENST00000476371	protein_coding	MRPS14		ILMN_1725642	ENSG00000184900	protein_coding	SUMO3		ILMN_1785574	ENSG00000115317	protein_coding	HTRA2
ENSG00000120334	ENST00000496683	protein_coding	CENPL		ILMN_1657932	ENSG00000184956	protein_coding	MUC6		ILMN_1733515	ENSG00000115318	protein_coding	LOXL3
ENSG00000120437	ENST00000367048	protein_coding	ACAT2		ILMN_1696046	ENSG00000184990	protein_coding	SIVA1		ILMN_1700086	ENSG00000115325	protein_coding	DOK1
ENSG00000120438	ENST00000321394	protein_coding	TCP1		ILMN_1693410	ENSG00000184992	protein_coding	BRI3BP		ILMN_1660063	ENSG00000115350	protein_coding	POLE4
ENSG00000120451	ENST00000265909	protein_coding	SNX19		ILMN_1667086	ENSG00000185009	protein_coding	AP3M1		ILMN_1811050	ENSG00000115355	protein_coding	CCDC88A
ENSG00000120458	ENST00000374979	protein_coding	MSANTD2		ILMN_1672589	ENSG00000185033	protein_coding	SEMA4B		ILMN_1702973	ENSG00000115363	protein_coding	EVA1A
ENSG00000120509	ENST00000239666	protein_coding	PDZD11		ILMN_1684205	ENSG00000185043	protein_coding	CIB1		ILMN_1771149	ENSG00000115364	protein_coding	MRPL19
ENSG00000120519	ENST00000335472	protein_coding	SLC10A7		ILMN_2127328	ENSG00000185129	protein_coding	PURA		ILMN_1703697	ENSG00000115365	protein_coding	LANCL1
ENSG00000120526	ENST00000427660	protein_coding	NUDCD1		ILMN_2215382	ENSG00000185163	protein_coding	DDX51		ILMN_1801869	ENSG00000115368	protein_coding	WDR75
ENSG00000120533	ENST00000521688	protein_coding	ENY2		ILMN_1807981	ENSG00000185187	protein_coding	SIGIRR		ILMN_1735877	ENSG00000115380	protein_coding	EFEMP1
ENSG00000120594	ENST00000377242	protein_coding	PLXDC2		ILMN_1673352	ENSG00000185201	protein_coding	IFITM2		ILMN_1754045	ENSG00000115392	protein_coding	FANCL
ENSG00000120616	ENST00000263062	protein_coding	EPC1		ILMN_1775498	ENSG00000185262	protein_coding	UBALD2		ILMN_2366463	ENSG00000115414	protein_coding	FN1
ENSG00000120656	ENST00000263974	protein_coding	TAF12		ILMN_1711823	ENSG00000185504	protein_coding	FAAP100		ILMN_1691364	ENSG00000115415	protein_coding	STAT1
ENSG00000120662	ENST00000379477	protein_coding	MTRF1		ILMN_1798181	ENSG00000185507	protein_coding	IRF7		ILMN_2188722	ENSG00000115419	protein_coding	GLS
ENSG00000120675	ENST00000379221	protein_coding	DNAJC15		ILMN_1676010	ENSG00000185591	protein_coding	SP1		ILMN_1786275	ENSG00000115421	protein_coding	PAPOLG
ENSG00000120685	ENST00000352251	protein_coding	PROSER1		ILMN_1675448	ENSG00000185650	protein_coding	ZFP36L1		ILMN_2052495	ENSG00000115423	protein_coding	DNAH6
ENSG00000120686	ENST00000239878	protein_coding	UFM1		ILMN_1677877	ENSG00000185651	protein_coding	UBE2L3		ILMN_1814120	ENSG00000115425	protein_coding	PECR
ENSG00000120690	ENST00000239882	protein_coding	ELF1		ILMN_1658259	ENSG00000185721	protein_coding	DRG1		ILMN_1766981	ENSG00000115446	protein_coding	UNC50
ENSG00000120694	ENST00000320027	protein_coding	HSPH1		ILMN_1707695	ENSG00000185745	protein_coding	IFIT1		ILMN_1725193	ENSG00000115457	protein_coding	IGFBP2
ENSG00000120696	ENST00000379483	protein_coding	KBTBD7		ILMN_1697864	ENSG00000185753	protein_coding	CXorf38		ILMN_1668065	ENSG00000115459	protein_coding	ELMOD3
ENSG00000120697	ENST00000239891	protein_coding	ALG5		ILMN_1760676	ENSG00000185787	protein_coding	MORF4L1		ILMN_1779448	ENSG00000115468	protein_coding	EFHD1
ENSG00000120699	ENST00000389704	protein_coding	EXOSC8		ILMN_1764871	ENSG00000185808	protein_coding	PIGP		ILMN_1776073	ENSG00000115484	protein_coding	CCT4
ENSG00000120705	ENST00000360541	protein_coding	ETF1		ILMN_1676575	ENSG00000185811	protein_coding	IKZF1		ILMN_1758232	ENSG00000115486	protein_coding	GGCX
ENSG00000120708	ENST00000442011	protein_coding	TGFBI		ILMN_1812403	ENSG00000185825	protein_coding	BCAP31		ILMN_1803348	ENSG00000115504	protein_coding	EHBP1
ENSG00000120709	ENST00000239906	protein_coding	FAM53C		ILMN_1763452	ENSG00000185862	protein_coding	EVI2B		ILMN_1691180	ENSG00000115507	protein_coding	OTX1
ENSG00000120725	ENST00000394817	protein_coding	SIL1		ILMN_2083469	ENSG00000185950	protein_coding	IRS2		ILMN_1731137	ENSG00000115514	protein_coding	TXNDC9
ENSG00000120727	ENST00000265192	protein_coding	PAIP2		ILMN_2380418	ENSG00000185963	protein_coding	BICD2		ILMN_1790692	ENSG00000115523	protein_coding	GNLY
ENSG00000120729	ENST00000421631	protein_coding	MYOT		ILMN_1660193	ENSG00000186020	protein_coding	ZNF529		ILMN_1706075	ENSG00000115524	protein_coding	SF3B1
ENSG00000120733	ENST00000314358	protein_coding	KDM3B		ILMN_2112357	ENSG00000186074	protein_coding	CD300LF		ILMN_1713496	ENSG00000115525	protein_coding	ST3GAL5
ENSG00000120738	ENST00000239938	protein_coding	EGR1		ILMN_1795678	ENSG00000186141	protein_coding	POLR3C		ILMN_1733356	ENSG00000115540	protein_coding	MOB4
ENSG00000120742	ENST00000239944	protein_coding	SERP1		ILMN_1709227	ENSG00000186166	protein_coding	CENATAC		ILMN_1722532	ENSG00000115548	protein_coding	KDM3A
ENSG00000120798	ENST00000333003	protein_coding	NR2C1		ILMN_1767422	ENSG00000186184	protein_coding	POLR1D		ILMN_1683827	ENSG00000115561	protein_coding	CHMP3
ENSG00000120800	ENST00000261637	protein_coding	UTP20		ILMN_1799106	ENSG00000186205	protein_coding	MTARC1		ILMN_1676745	ENSG00000115568	protein_coding	ZNF142
ENSG00000120802	ENST00000266732	protein_coding	TMPO		ILMN_1685095	ENSG00000186222	protein_coding	BLOC1S4		ILMN_1772131	ENSG00000115590	protein_coding	IL1R2
ENSG00000120805	ENST00000536227	protein_coding	ARL1		ILMN_1701855	ENSG00000186298	protein_coding	PPP1CC		ILMN_1810584	ENSG00000115594	protein_coding	IL1R1
ENSG00000120832	ENST00000550736	protein_coding	MTERF2		ILMN_1687315	ENSG00000186350	protein_coding	RXRA		ILMN_1795706	ENSG00000115596	protein_coding	WNT6
ENSG00000120833	ENST00000340600	protein_coding	SOCS2		ILMN_1716093	ENSG00000186395	protein_coding	KRT10		ILMN_2242900	ENSG00000115602	protein_coding	IL1RL1
ENSG00000120860	ENST00000240079	protein_coding	WASHC3		ILMN_2279367	ENSG00000186431	protein_coding	FCAR		ILMN_1781700	ENSG00000115604	protein_coding	IL18R1
ENSG00000120868	ENST00000359972	protein_coding	APAF1		ILMN_1664756	ENSG00000186432	protein_coding	KPNA4		ILMN_1721762	ENSG00000115607	protein_coding	IL18RAP
ENSG00000120885	ENST00000316403	protein_coding	CLU		ILMN_1772459	ENSG00000186468	protein_coding	RPS23		ILMN_1738849	ENSG00000115616	protein_coding	SLC9A2
ENSG00000120889	ENST00000276431	protein_coding	TNFRSF10B		ILMN_1807925	ENSG00000186469	protein_coding	GNG2		ILMN_2355831	ENSG00000115641	protein_coding	FHL2
ENSG00000120896	ENST00000240123	protein_coding	SORBS3		ILMN_1676528	ENSG00000186470	protein_coding	BTN3A2		ILMN_1795342	ENSG00000115648	protein_coding	MLPH
ENSG00000120899	ENST00000346049	protein_coding	PTK2B		ILMN_1793474	ENSG00000186480	protein_coding	INSIG1		ILMN_1795419	ENSG00000115649	protein_coding	CNPPD1
ENSG00000120903	ENST00000407991	protein_coding	CHRNA2		ILMN_1750805	ENSG00000186517	protein_coding	ARHGAP30		ILMN_1776334	ENSG00000115652	protein_coding	UXS1
ENSG00000120910	ENST00000240139	protein_coding	PPP3CC		ILMN_1757644	ENSG00000186591	protein_coding	UBE2H		ILMN_1803774	ENSG00000115661	protein_coding	STK16
ENSG00000120913	ENST00000308354	protein_coding	PDLIM2		ILMN_2198393	ENSG00000186625	protein_coding	KATNA1		ILMN_1699797	ENSG00000115677	protein_coding	HDLBP
ENSG00000120915	ENST00000521400	protein_coding	EPHX2		ILMN_1692664	ENSG00000186654	protein_coding	PRR5		ILMN_1808333	ENSG00000115685	protein_coding	PPP1R7
ENSG00000120925	ENST00000526349	protein_coding	RNF170		ILMN_1665423	ENSG00000186660	protein_coding	ZFP91		ILMN_1667022	ENSG00000115687	protein_coding	PASK
ENSG00000120942	ENST00000376810	protein_coding	UBIAD1		ILMN_2210386	ENSG00000186889	protein_coding	TMEM17		ILMN_1668090	ENSG00000115694	protein_coding	STK25
ENSG00000120948	ENST00000240185	protein_coding	TARDBP		ILMN_1772876	ENSG00000186918	protein_coding	ZNF395		ILMN_1793990	ENSG00000115738	protein_coding	ID2
ENSG00000120949	ENST00000263932	protein_coding	TNFRSF8		ILMN_1677237	ENSG00000186940	processed_pseudogene	CHCHD2P9		ILMN_1667977	ENSG00000115750	protein_coding	TAF1B
ENSG00000120963	ENST00000311212	protein_coding	ZNF706		ILMN_1732577	ENSG00000187049	protein_coding	TMEM216		ILMN_1764850	ENSG00000115756	protein_coding	HPCAL1
ENSG00000120992	ENST00000316963	protein_coding	LYPLA1		ILMN_1699208	ENSG00000187109	protein_coding	NAP1L1		ILMN_1748591	ENSG00000115758	protein_coding	ODC1
ENSG00000121022	ENST00000357849	protein_coding	COPS5		ILMN_2266595	ENSG00000187116	protein_coding	LILRA5		ILMN_1801605	ENSG00000115760	protein_coding	BIRC6
ENSG00000121057	ENST00000337714	protein_coding	AKAP1		ILMN_1797342	ENSG00000187239	protein_coding	FNBP1		ILMN_1775011	ENSG00000115761	protein_coding	NOL10
ENSG00000121058	ENST00000240316	protein_coding	COIL		ILMN_1779401	ENSG00000187446	protein_coding	CHP1		ILMN_1698323	ENSG00000115762	protein_coding	PLEKHB2
ENSG00000121060	ENST00000316881	protein_coding	TRIM25		ILMN_1722981	ENSG00000187554	protein_coding	TLR5		ILMN_1748018	ENSG00000115806	protein_coding	GORASP2
ENSG00000121064	ENST00000262288	protein_coding	SCPEP1		ILMN_2049536	ENSG00000187688	protein_coding	TRPV2		ILMN_1749882	ENSG00000115808	protein_coding	STRN
ENSG00000121067	ENST00000393328	protein_coding	SPOP		ILMN_1787526	ENSG00000187699	protein_coding	C2orf88		ILMN_1744147	ENSG00000115816	protein_coding	CEBPZ
ENSG00000121073	ENST00000240333	protein_coding	SLC35B1		ILMN_2073010	ENSG00000187713	protein_coding	TMEM203		ILMN_1703196	ENSG00000115825	protein_coding	PRKD3
ENSG00000121075	ENST00000240335	protein_coding	TBX4		ILMN_1736481	ENSG00000187742	protein_coding	SECISBP2		ILMN_1804597	ENSG00000115827	protein_coding	DCAF17
ENSG00000121104	ENST00000240364	protein_coding	FAM117A		ILMN_1687533	ENSG00000187764	protein_coding	SEMA4D		ILMN_1741727	ENSG00000115828	protein_coding	QPCT
ENSG00000121210	ENST00000240487	protein_coding	TMEM131L		ILMN_1784227	ENSG00000187778	protein_coding	MCRS1		ILMN_1739876	ENSG00000115839	protein_coding	RAB3GAP1
ENSG00000121274	ENST00000436909	protein_coding	TENT4B		ILMN_1757406	ENSG00000187837	protein_coding	H1-2		ILMN_1788053	ENSG00000115840	protein_coding	SLC25A12
ENSG00000121281	ENST00000254235	protein_coding	ADCY7		ILMN_1790962	ENSG00000187994	protein_coding	RINL		ILMN_1813836	ENSG00000115866	protein_coding	DARS1
ENSG00000121310	ENST00000488268	protein_coding	ECHDC2		ILMN_1680770	ENSG00000188021	protein_coding	UBQLN2		ILMN_1778836	ENSG00000115875	protein_coding	SRSF7
ENSG00000121316	ENST00000240617	protein_coding	PLBD1		ILMN_1779735	ENSG00000188186	protein_coding	LAMTOR4		ILMN_1815308	ENSG00000115884	protein_coding	SDC1
ENSG00000121350	ENST00000240651	protein_coding	PYROXD1		ILMN_1780769	ENSG00000188229	protein_coding	TUBB4B		ILMN_1718852	ENSG00000115896	protein_coding	PLCL1
ENSG00000121390	ENST00000497722	protein_coding	PSPC1		ILMN_2093748	ENSG00000188295	protein_coding	ZNF669		ILMN_1656904	ENSG00000115902	protein_coding	SLC1A4
ENSG00000121413	ENST00000598497	protein_coding	ZSCAN18		ILMN_1679339	ENSG00000188315	protein_coding	C3orf62		ILMN_1767135	ENSG00000115904	protein_coding	SOS1
ENSG00000121417	ENST00000347302	protein_coding	ZNF211		ILMN_1728298	ENSG00000188322	protein_coding	SBK1		ILMN_1746517	ENSG00000115919	protein_coding	KYNU
ENSG00000121440	ENST00000462146	protein_coding	PDZRN3		ILMN_1745798	ENSG00000188342	protein_coding	GTF2F2		ILMN_1668417	ENSG00000115935	protein_coding	WIPF1
ENSG00000121446	ENST00000415960	protein_coding	RGSL1		ILMN_1769705	ENSG00000188375	protein_coding	H3-5		ILMN_2061452	ENSG00000115942	protein_coding	ORC2
ENSG00000121454	ENST00000558139	protein_coding	LHX4		ILMN_1724422	ENSG00000188404	protein_coding	SELL		ILMN_1753607	ENSG00000115946	protein_coding	PNO1
ENSG00000121481	ENST00000367510	protein_coding	RNF2		ILMN_1658460	ENSG00000188529	protein_coding	SRSF10		ILMN_1740083	ENSG00000115947	protein_coding	ORC4
ENSG00000121486	ENST00000367506	protein_coding	TRMT1L		ILMN_2127842	ENSG00000188536	protein_coding	HBA2		ILMN_1795762	ENSG00000115956	protein_coding	PLEK
ENSG00000121552	ENST00000264474	protein_coding	CSTA		ILMN_2333594	ENSG00000188612	protein_coding	SUMO2		ILMN_1748271	ENSG00000115966	protein_coding	ATF2
ENSG00000121578	ENST00000471675	protein_coding	B4GALT4		ILMN_1787919	ENSG00000188677	protein_coding	PARVB		ILMN_1811624	ENSG00000115970	protein_coding	THADA
ENSG00000121579	ENST00000240922	protein_coding	NAA50		ILMN_1797384	ENSG00000188690	protein_coding	UROS		ILMN_1688755	ENSG00000115977	protein_coding	AAK1
ENSG00000121644	ENST00000263831	protein_coding	DESI2		ILMN_1763828	ENSG00000188786	protein_coding	MTF1		ILMN_1781691	ENSG00000115993	protein_coding	TRAK2
ENSG00000121671	ENST00000443527	protein_coding	CRY2		ILMN_1742432	ENSG00000188986	protein_coding	NELFB		ILMN_1661594	ENSG00000115998	protein_coding	C2orf42
ENSG00000121680	ENST00000241041	protein_coding	PEX16		ILMN_1751258	ENSG00000189043	protein_coding	NDUFA4		ILMN_1712634	ENSG00000116001	protein_coding	TIA1
ENSG00000121691	ENST00000241052	protein_coding	CAT		ILMN_1757467	ENSG00000189060	protein_coding	H1-0		ILMN_2113535	ENSG00000116005	protein_coding	PCYOX1
ENSG00000121741	ENST00000382871	protein_coding	ZMYM2		ILMN_1713934	ENSG00000189067	protein_coding	LITAF		ILMN_1673521	ENSG00000116014	protein_coding	KISS1R
ENSG00000121749	ENST00000485960	protein_coding	TBC1D15		ILMN_1779014	ENSG00000189241	protein_coding	TSPYL1		ILMN_1704753	ENSG00000116016	protein_coding	EPAS1
ENSG00000121764	ENST00000485464	protein_coding	HCRTR1		ILMN_2147306	ENSG00000189266	protein_coding	PNRC2		ILMN_1670130	ENSG00000116017	protein_coding	ARID3A
ENSG00000121766	ENST00000344147	protein_coding	ZCCHC17		ILMN_1704571	ENSG00000189319	protein_coding	FAM53B		ILMN_1699854	ENSG00000116032	protein_coding	GRIN3B
ENSG00000121769	ENST00000497275	protein_coding	FABP3		ILMN_1742074	ENSG00000189376	protein_coding	C8orf76		ILMN_1760047	ENSG00000116035	protein_coding	VAX2
ENSG00000121774	ENST00000327300	protein_coding	KHDRBS1		ILMN_1752592	ENSG00000196126	protein_coding	HLA-DRB1		ILMN_1790909	ENSG00000116044	protein_coding	NFE2L2
ENSG00000121797	ENST00000357392	protein_coding	CCRL2		ILMN_1684306	ENSG00000196154	protein_coding	S100A4		ILMN_1729051	ENSG00000116062	protein_coding	MSH6
ENSG00000121807	ENST00000400888	protein_coding	CCR2		ILMN_2075927	ENSG00000196182	protein_coding	STK40		ILMN_1797576	ENSG00000116095	protein_coding	PLEKHA3
ENSG00000121851	ENST00000369314	protein_coding	POLR3GL		ILMN_1702787	ENSG00000196189	protein_coding	SEMA4A		ILMN_1705849	ENSG00000116096	protein_coding	SPR
ENSG00000121858	ENST00000241261	protein_coding	TNFSF10		ILMN_2054213	ENSG00000196199	protein_coding	MPHOSPH8		ILMN_1672022	ENSG00000116106	protein_coding	EPHA4
ENSG00000121879	ENST00000263967	protein_coding	PIK3CA		ILMN_1718712	ENSG00000196227	protein_coding	FAM217B		ILMN_2324909	ENSG00000116117	protein_coding	PARD3B
ENSG00000121892	ENST00000303538	protein_coding	PDS5A		ILMN_1704750	ENSG00000196230	protein_coding	TUBB		ILMN_1765696	ENSG00000116120	protein_coding	FARSB
ENSG00000121897	ENST00000640888	protein_coding	LIAS		ILMN_1839719	ENSG00000196233	protein_coding	LCOR		ILMN_1709474	ENSG00000116127	protein_coding	ALMS1
ENSG00000121933	ENST00000443498	protein_coding	TMIGD3		ILMN_1703866	ENSG00000196235	protein_coding	SUPT5H		ILMN_1704452	ENSG00000116128	protein_coding	BCL9
ENSG00000121940	ENST00000473062	protein_coding	CLCC1		ILMN_2054928	ENSG00000196236	protein_coding	XPNPEP3		ILMN_1725510	ENSG00000116133	protein_coding	DHCR24
ENSG00000121957	ENST00000446797	protein_coding	GPSM2		ILMN_1777066	ENSG00000196290	protein_coding	NIF3L1		ILMN_1726030	ENSG00000116157	protein_coding	GPX7
ENSG00000121964	ENST00000409214	protein_coding	GTDC1		ILMN_1800540	ENSG00000196352	protein_coding	CD55		ILMN_1726574	ENSG00000116161	protein_coding	CACYBP
ENSG00000121966	ENST00000241393	protein_coding	CXCR4		ILMN_1681591	ENSG00000196396	protein_coding	PTPN1		ILMN_1694776	ENSG00000116171	protein_coding	SCP2
ENSG00000121989	ENST00000241416	protein_coding	ACVR2A		ILMN_1743097	ENSG00000196419	protein_coding	XRCC6		ILMN_1654692	ENSG00000116191	protein_coding	RALGPS2
ENSG00000122008	ENST00000241436	protein_coding	POLK		ILMN_2147105	ENSG00000196436	protein_coding	NPIPB15		ILMN_2228453	ENSG00000116198	protein_coding	CEP104
ENSG00000122025	ENST00000241453	protein_coding	FLT3		ILMN_1736008	ENSG00000196449	protein_coding	YRDC		ILMN_1811373	ENSG00000116199	protein_coding	FAM20B
ENSG00000122033	ENST00000381120	protein_coding	MTIF3		ILMN_1673275	ENSG00000196459	protein_coding	TRAPPC2		ILMN_1673544	ENSG00000116205	protein_coding	TCEANC2
ENSG00000122034	ENST00000381140	protein_coding	GTF3A		ILMN_1711627	ENSG00000196470	protein_coding	SIAH1		ILMN_1792508	ENSG00000116209	protein_coding	TMEM59
ENSG00000122035	ENST00000480803	protein_coding	RASL11A		ILMN_1698419	ENSG00000196498	protein_coding	NCOR2		ILMN_1688479	ENSG00000116212	protein_coding	LRRC42
ENSG00000122042	ENST00000380680	protein_coding	UBL3		ILMN_1659854	ENSG00000196504	protein_coding	PRPF40A		ILMN_1711166	ENSG00000116213	protein_coding	WRAP73
ENSG00000122068	ENST00000241502	protein_coding	FYTTD1		ILMN_1804629	ENSG00000196511	protein_coding	TPK1		ILMN_1748378	ENSG00000116218	protein_coding	NPHS2
ENSG00000122085	ENST00000391980	protein_coding	MTERF4		ILMN_2167616	ENSG00000196531	protein_coding	NACA		ILMN_1723021	ENSG00000116237	protein_coding	ICMT
ENSG00000122122	ENST00000356892	protein_coding	SASH3		ILMN_1815148	ENSG00000196547	protein_coding	MAN2A2		ILMN_2079386	ENSG00000116251	protein_coding	RPL22
ENSG00000122136	ENST00000340780	protein_coding	OBP2A		ILMN_1667460	ENSG00000196562	protein_coding	SULF2		ILMN_2411282	ENSG00000116260	protein_coding	QSOX1
ENSG00000122140	ENST00000241600	protein_coding	MRPS2		ILMN_2084825	ENSG00000196565	protein_coding	HBG2		ILMN_1764168	ENSG00000116266	protein_coding	STXBP3
ENSG00000122145	ENST00000626498	protein_coding	TBX22		ILMN_1763447	ENSG00000196576	protein_coding	PLXNB2		ILMN_1761560	ENSG00000116273	protein_coding	PHF13
ENSG00000122176	ENST00000354955	protein_coding	FMOD		ILMN_2204909	ENSG00000196584	protein_coding	XRCC2		ILMN_1665510	ENSG00000116285	protein_coding	ERRFI1
ENSG00000122180	ENST00000241651	protein_coding	MYOG		ILMN_1651767	ENSG00000196588	protein_coding	MRTFA		ILMN_1744713	ENSG00000116288	protein_coding	PARK7
ENSG00000122188	ENST00000442561	protein_coding	LAX1		ILMN_1767747	ENSG00000196591	protein_coding	HDAC2		ILMN_1771482	ENSG00000116299	protein_coding	ELAPOR1
ENSG00000122194	ENST00000308192	protein_coding	PLG		ILMN_1814650	ENSG00000196655	protein_coding	TRAPPC4		ILMN_1786899	ENSG00000116337	protein_coding	AMPD2
ENSG00000122203	ENST00000298569	protein_coding	KIAA1191		ILMN_1674069	ENSG00000196683	protein_coding	TOMM7		ILMN_2175075	ENSG00000116350	protein_coding	SRSF4
ENSG00000122218	ENST00000241704	protein_coding	COPA		ILMN_1788017	ENSG00000196684	protein_coding	HSH2D		ILMN_2065299	ENSG00000116406	protein_coding	EDEM3
ENSG00000122224	ENST00000263285	protein_coding	LY9		ILMN_1808405	ENSG00000196735	protein_coding	HLA-DQA1		ILMN_1742889	ENSG00000116455	protein_coding	WDR77
ENSG00000122257	ENST00000319715	protein_coding	RBBP6		ILMN_1771333	ENSG00000196776	protein_coding	CD47		ILMN_1721989	ENSG00000116459	protein_coding	ATP5PB
ENSG00000122299	ENST00000355758	protein_coding	ZC3H7A		ILMN_1803686	ENSG00000196839	protein_coding	ADA		ILMN_1766176	ENSG00000116473	protein_coding	RAP1A
ENSG00000122359	ENST00000372231	protein_coding	ANXA11		ILMN_1800855	ENSG00000196850	protein_coding	PPTC7		ILMN_1727458	ENSG00000116478	protein_coding	HDAC1
ENSG00000122376	ENST00000298784	protein_coding	SHLD2		ILMN_1697377	ENSG00000196912	protein_coding	ANKRD36B		ILMN_1663577	ENSG00000116497	protein_coding	S100PBP
ENSG00000122386	ENST00000382192	protein_coding	ZNF205		ILMN_1690125	ENSG00000196923	protein_coding	PDLIM7		ILMN_1682081	ENSG00000116514	protein_coding	RNF19B
ENSG00000122390	ENST00000407558	protein_coding	NAA60		ILMN_2180866	ENSG00000196933	processed_pseudogene	RPS26P11		ILMN_1793712	ENSG00000116521	protein_coding	SCAMP3
ENSG00000122406	ENST00000370321	protein_coding	RPL5		ILMN_1678454	ENSG00000196954	protein_coding	CASP4		ILMN_1666852	ENSG00000116525	protein_coding	TRIM62
ENSG00000122417	ENST00000479890	protein_coding	ODF2L		ILMN_1815306	ENSG00000196961	protein_coding	AP2A1		ILMN_1782032	ENSG00000116539	protein_coding	ASH1L
ENSG00000122420	ENST00000497923	protein_coding	PTGFR		ILMN_1708151	ENSG00000196976	protein_coding	LAGE3		ILMN_1769931	ENSG00000116560	protein_coding	SFPQ
ENSG00000122435	ENST00000493651	protein_coding	TRMT13		ILMN_1756146	ENSG00000196998	protein_coding	WDR45		ILMN_1703477	ENSG00000116584	protein_coding	ARHGEF2
ENSG00000122482	ENST00000337393	protein_coding	ZNF644		ILMN_1794017	ENSG00000197019	protein_coding	SERTAD1		ILMN_1756352	ENSG00000116586	protein_coding	LAMTOR2
ENSG00000122483	ENST00000401026	protein_coding	CCDC18		ILMN_2093674	ENSG00000197045	protein_coding	GMFB		ILMN_1763228	ENSG00000116604	protein_coding	MEF2D
ENSG00000122490	ENST00000397778	protein_coding	SLC66A2		ILMN_2075334	ENSG00000197061	protein_coding	H4C3		ILMN_1678629	ENSG00000116641	protein_coding	DOCK7
ENSG00000122507	ENST00000671952	protein_coding	BBS9		ILMN_1807662	ENSG00000197081	protein_coding	IGF2R		ILMN_1661337	ENSG00000116649	protein_coding	SRM
ENSG00000122515	ENST00000413916	protein_coding	ZMIZ2		ILMN_1780302	ENSG00000197102	protein_coding	DYNC1H1		ILMN_1803211	ENSG00000116661	protein_coding	FBXO2
ENSG00000122545	ENST00000350320	protein_coding	SEPTIN7		ILMN_1724825	ENSG00000197111	protein_coding	PCBP2		ILMN_1797735	ENSG00000116667	protein_coding	C1orf21
ENSG00000122547	ENST00000444777	protein_coding	EEPD1		ILMN_2313889	ENSG00000197124	protein_coding	ZNF682		ILMN_1692834	ENSG00000116668	protein_coding	SWT1
ENSG00000122550	ENST00000339077	protein_coding	KLHL7		ILMN_1705247	ENSG00000197142	protein_coding	ACSL5		ILMN_1669550	ENSG00000116670	protein_coding	MAD2L2
ENSG00000122557	ENST00000311350	protein_coding	HERPUD2		ILMN_1775111	ENSG00000197157	protein_coding	SND1		ILMN_1696079	ENSG00000116675	protein_coding	DNAJC6
ENSG00000122565	ENST00000337620	protein_coding	CBX3		ILMN_1691428	ENSG00000197170	protein_coding	PSMD12		ILMN_2330570	ENSG00000116678	protein_coding	LEPR
ENSG00000122566	ENST00000354667	protein_coding	HNRNPA2B1		ILMN_1685057	ENSG00000197208	protein_coding	SLC22A4		ILMN_2397750	ENSG00000116679	protein_coding	IVNS1ABP
ENSG00000122643	ENST00000610140	protein_coding	NT5C3A		ILMN_1806304	ENSG00000197217	protein_coding	ENTPD4		ILMN_1803483	ENSG00000116685	protein_coding	KIAA2013
ENSG00000122678	ENST00000242248	protein_coding	POLM		ILMN_2338452	ENSG00000197249	protein_coding	SERPINA1		ILMN_1651385	ENSG00000116688	protein_coding	MFN2
ENSG00000122692	ENST00000397149	protein_coding	SMU1		ILMN_1664931	ENSG00000197265	protein_coding	GTF2E2		ILMN_1803911	ENSG00000116691	protein_coding	MIIP
ENSG00000122694	ENST00000377960	protein_coding	GLIPR2		ILMN_1900661	ENSG00000197312	protein_coding	DDI2		ILMN_1706553	ENSG00000116698	protein_coding	SMG7
ENSG00000122696	ENST00000496760	protein_coding	SLC25A51		ILMN_1671404	ENSG00000197321	protein_coding	SVIL		ILMN_1796642	ENSG00000116701	protein_coding	NCF2
ENSG00000122705	ENST00000242285	protein_coding	CLTA		ILMN_1682316	ENSG00000197323	protein_coding	TRIM33		ILMN_2052208	ENSG00000116717	protein_coding	GADD45A
ENSG00000122707	ENST00000377966	protein_coding	RECK		ILMN_1670272	ENSG00000197324	protein_coding	LRP10		ILMN_2283325	ENSG00000116729	protein_coding	WLS
ENSG00000122729	ENST00000379923	protein_coding	ACO1		ILMN_1679268	ENSG00000197329	protein_coding	PELI1		ILMN_2258543	ENSG00000116731	protein_coding	PRDM2
ENSG00000122741	ENST00000242323	protein_coding	DCAF10		ILMN_1744835	ENSG00000197345	protein_coding	MRPL21		ILMN_2197365	ENSG00000116741	protein_coding	RGS2
ENSG00000122779	ENST00000343526	protein_coding	TRIM24		ILMN_1713706	ENSG00000197362	protein_coding	ZNF786		ILMN_2311518	ENSG00000116747	protein_coding	RO60
ENSG00000122783	ENST00000393114	protein_coding	CYREN		ILMN_1679797	ENSG00000197381	protein_coding	ADARB1		ILMN_1731612	ENSG00000116750	protein_coding	UCHL5
ENSG00000122862	ENST00000242465	protein_coding	SRGN		ILMN_1689836	ENSG00000197405	protein_coding	C5AR1		ILMN_2148452	ENSG00000116752	protein_coding	BCAS2
ENSG00000122882	ENST00000372979	protein_coding	ECD		ILMN_1725241	ENSG00000197448	protein_coding	GSTK1		ILMN_1657790	ENSG00000116754	protein_coding	SRSF11
ENSG00000122884	ENST00000263556	protein_coding	P4HA1		ILMN_1651262	ENSG00000197451	protein_coding	HNRNPAB		ILMN_1707169	ENSG00000116771	protein_coding	AGMAT
ENSG00000122912	ENST00000439904	protein_coding	SLC25A16		ILMN_1695187	ENSG00000197465	protein_coding	GYPE		ILMN_1727532	ENSG00000116774	protein_coding	OLFML3
ENSG00000122952	ENST00000318387	protein_coding	ZWINT		ILMN_1801040	ENSG00000197471	protein_coding	SPN		ILMN_1683980	ENSG00000116786	protein_coding	PLEKHM2
ENSG00000122958	ENST00000263559	protein_coding	VPS26A		ILMN_2282077	ENSG00000197530	protein_coding	MIB2		ILMN_1672389	ENSG00000116791	protein_coding	CRYZ
ENSG00000122965	ENST00000545145	protein_coding	RBM19		ILMN_1690561	ENSG00000197540	protein_coding	GZMM		ILMN_1803464	ENSG00000116793	protein_coding	PHTF1
ENSG00000122971	ENST00000242592	protein_coding	ACADS		ILMN_1790978	ENSG00000197548	protein_coding	ATG7		ILMN_1711048	ENSG00000116809	protein_coding	ZBTB17
ENSG00000122986	ENST00000242607	protein_coding	HVCN1		ILMN_1712705	ENSG00000197562	protein_coding	RAB40C		ILMN_1785268	ENSG00000116815	protein_coding	CD58
ENSG00000123064	ENST00000546898	protein_coding	DDX54		ILMN_2143250	ENSG00000197601	protein_coding	FAR1		ILMN_1695025	ENSG00000116824	protein_coding	CD2
ENSG00000123066	ENST00000281928	protein_coding	MED13L		ILMN_2064655	ENSG00000197620	protein_coding	EOLA1		ILMN_1810228	ENSG00000116830	protein_coding	TTF2
ENSG00000123080	ENST00000396148	protein_coding	CDKN2C		ILMN_1769027	ENSG00000197622	protein_coding	CDC42SE1		ILMN_2366654	ENSG00000116833	protein_coding	NR5A2
ENSG00000123091	ENST00000242719	protein_coding	RNF11		ILMN_2095133	ENSG00000197694	protein_coding	SPTAN1		ILMN_2163819	ENSG00000116852	protein_coding	KIF21B
ENSG00000123094	ENST00000535907	protein_coding	RASSF8		ILMN_1720476	ENSG00000197724	protein_coding	PHF2		ILMN_1686748	ENSG00000116857	protein_coding	TMEM9
ENSG00000123104	ENST00000242737	protein_coding	ITPR2		ILMN_1749109	ENSG00000197746	protein_coding	PSAP		ILMN_1811480	ENSG00000116863	protein_coding	ADPRS
ENSG00000123106	ENST00000381259	protein_coding	CCDC91		ILMN_2046730	ENSG00000197747	protein_coding	S100A10		ILMN_1777906	ENSG00000116871	protein_coding	MAP7D1
ENSG00000123124	ENST00000265428	protein_coding	WWP1		ILMN_2051519	ENSG00000197756	protein_coding	RPL37A		ILMN_2323979	ENSG00000116874	protein_coding	WARS2
ENSG00000123130	ENST00000336430	protein_coding	ACOT9		ILMN_1777190	ENSG00000197766	protein_coding	CFD		ILMN_1740402	ENSG00000116882	protein_coding	HAO2
ENSG00000123131	ENST00000379341	protein_coding	PRDX4		ILMN_1890614	ENSG00000197852	protein_coding	INKA2		ILMN_1719835	ENSG00000116885	protein_coding	OSCP1
ENSG00000123136	ENST00000242776	protein_coding	DDX39A		ILMN_1769702	ENSG00000197858	protein_coding	GPAA1		ILMN_1680703	ENSG00000116898	protein_coding	MRPS15
ENSG00000123143	ENST00000242783	protein_coding	PKN1		ILMN_1754529	ENSG00000197912	protein_coding	SPG7		ILMN_2083818	ENSG00000116903	protein_coding	EXOC8
ENSG00000123144	ENST00000242784	protein_coding	TRIR		ILMN_1713636	ENSG00000197956	protein_coding	S100A6		ILMN_1699859	ENSG00000116906	protein_coding	GNPAT
ENSG00000123146	ENST00000242786	protein_coding	ADGRE5		ILMN_2116366	ENSG00000197958	protein_coding	RPL12		ILMN_1713668	ENSG00000116918	protein_coding	TSNAX
ENSG00000123159	ENST00000345425	protein_coding	GIPC1		ILMN_2386008	ENSG00000197965	protein_coding	MPZL1		ILMN_2077886	ENSG00000116922	protein_coding	C1orf109
ENSG00000123179	ENST00000242827	protein_coding	EBPL		ILMN_2331544	ENSG00000197971	protein_coding	MBP		ILMN_1736976	ENSG00000116983	protein_coding	HPCAL4
ENSG00000123200	ENST00000242848	protein_coding	ZC3H13		ILMN_1689747	ENSG00000198000	protein_coding	NOL8		ILMN_1815141	ENSG00000116984	protein_coding	MTR
ENSG00000123213	ENST00000515595	protein_coding	NLN		ILMN_1810577	ENSG00000198034	protein_coding	RPS4X		ILMN_2123415	ENSG00000116985	protein_coding	BMP8B
ENSG00000123219	ENST00000242872	protein_coding	CENPK		ILMN_1758146	ENSG00000198053	protein_coding	SIRPA		ILMN_1754541	ENSG00000116990	protein_coding	MYCL
ENSG00000123240	ENST00000378747	protein_coding	OPTN		ILMN_1681802	ENSG00000198055	protein_coding	GRK6		ILMN_1732923	ENSG00000116991	protein_coding	SIPA1L2
ENSG00000123268	ENST00000262053	protein_coding	ATF1		ILMN_1797903	ENSG00000198131	protein_coding	ZNF544		ILMN_1801156	ENSG00000117000	protein_coding	RLF
ENSG00000123329	ENST00000393791	protein_coding	ARHGAP9		ILMN_1682232	ENSG00000198160	protein_coding	MIER1		ILMN_1730917	ENSG00000117009	protein_coding	KMO
ENSG00000123338	ENST00000293373	protein_coding	NCKAP1L		ILMN_1797828	ENSG00000198171	protein_coding	DDRGK1		ILMN_1751393	ENSG00000117010	protein_coding	ZNF684
ENSG00000123352	ENST00000548654	protein_coding	SPATS2		ILMN_1661717	ENSG00000198176	protein_coding	TFDP1		ILMN_1742382	ENSG00000117016	protein_coding	RIMS3
ENSG00000123353	ENST00000243045	protein_coding	ORMDL2		ILMN_1675117	ENSG00000198189	protein_coding	HSD17B11		ILMN_1757130	ENSG00000117020	protein_coding	AKT3
ENSG00000123360	ENST00000243052	protein_coding	PDE1B		ILMN_1757072	ENSG00000198225	protein_coding	FKBP1C		ILMN_1703180	ENSG00000117036	protein_coding	ETV3
ENSG00000123374	ENST00000554545	protein_coding	CDK2		ILMN_1695983	ENSG00000198231	protein_coding	DDX42		ILMN_2053679	ENSG00000117054	protein_coding	ACADM
ENSG00000123384	ENST00000243077	protein_coding	LRP1		ILMN_1813191	ENSG00000198237	transcribed_unprocessed_pseudogene	GUSBP13		ILMN_1770768	ENSG00000117090	protein_coding	SLAMF1
ENSG00000123388	ENST00000546378	protein_coding	HOXC11		ILMN_1788607	ENSG00000198242	protein_coding	RPL23A		ILMN_2061043	ENSG00000117091	protein_coding	CD48
ENSG00000123395	ENST00000336854	protein_coding	ATG101		ILMN_1697024	ENSG00000198252	protein_coding	STYX		ILMN_1665970	ENSG00000117114	protein_coding	ADGRL2
ENSG00000123405	ENST00000312156	protein_coding	NFE2		ILMN_2340065	ENSG00000198258	protein_coding	UBL5		ILMN_1771223	ENSG00000117115	protein_coding	PADI2
ENSG00000123415	ENST00000243112	protein_coding	SMUG1		ILMN_1762835	ENSG00000198265	protein_coding	HELZ		ILMN_1667257	ENSG00000117118	protein_coding	SDHB
ENSG00000123416	ENST00000336023	protein_coding	TUBA1B		ILMN_2050255	ENSG00000198276	protein_coding	UCKL1		ILMN_1655734	ENSG00000117133	protein_coding	RPF1
ENSG00000123444	ENST00000430070	protein_coding	KBTBD4		ILMN_1721978	ENSG00000198286	protein_coding	CARD11		ILMN_1755727	ENSG00000117139	protein_coding	KDM5B
ENSG00000123453	ENST00000371867	protein_coding	SARDH		ILMN_1735360	ENSG00000198301	protein_coding	SDAD1		ILMN_1742461	ENSG00000117143	protein_coding	UAP1
ENSG00000123472	ENST00000574428	protein_coding	ATPAF1		ILMN_1761069	ENSG00000198382	protein_coding	UVRAG		ILMN_1704078	ENSG00000117148	protein_coding	ACTL8
ENSG00000123473	ENST00000360380	protein_coding	STIL		ILMN_1718766	ENSG00000198417	protein_coding	MT1F		ILMN_2144574	ENSG00000117151	protein_coding	CTBS
ENSG00000123500	ENST00000243222	protein_coding	COL10A1		ILMN_2297069	ENSG00000198420	protein_coding	TCAF1		ILMN_2164081	ENSG00000117153	protein_coding	KLHL12
ENSG00000123505	ENST00000368885	protein_coding	AMD1		ILMN_2176882	ENSG00000198429	protein_coding	ZNF69		ILMN_1668540	ENSG00000117174	protein_coding	ZNHIT6
ENSG00000123545	ENST00000316149	protein_coding	NDUFAF4		ILMN_1717056	ENSG00000198431	protein_coding	TXNRD1		ILMN_2233050	ENSG00000117215	protein_coding	PLA2G2D
ENSG00000123552	ENST00000496518	protein_coding	USP45		ILMN_1730658	ENSG00000198492	protein_coding	YTHDF2		ILMN_1696532	ENSG00000117222	protein_coding	RBBP5
ENSG00000123562	ENST00000441076	protein_coding	MORF4L2		ILMN_1663068	ENSG00000198520	protein_coding	ARMH1		ILMN_1725314	ENSG00000117226	protein_coding	GBP3
ENSG00000123575	ENST00000493442	protein_coding	FAM199X		ILMN_1772719	ENSG00000198522	protein_coding	GPN1		ILMN_1701114	ENSG00000117228	protein_coding	GBP1
ENSG00000123595	ENST00000464506	protein_coding	RAB9A		ILMN_1658327	ENSG00000198604	protein_coding	BAZ1A		ILMN_1784110	ENSG00000117266	protein_coding	CDK18
ENSG00000123600	ENST00000438609	protein_coding	METTL8		ILMN_1695797	ENSG00000198646	protein_coding	NCOA6		ILMN_1813685	ENSG00000117280	protein_coding	RAB29
ENSG00000123609	ENST00000243346	protein_coding	NMI		ILMN_1791328	ENSG00000198648	protein_coding	STK39		ILMN_1672174	ENSG00000117298	protein_coding	ECE1
ENSG00000123610	ENST00000243347	protein_coding	TNFAIP6		ILMN_1751195	ENSG00000198658	unprocessed_pseudogene	ABHD17AP1		ILMN_2122420	ENSG00000117305	protein_coding	HMGCL
ENSG00000123636	ENST00000392782	protein_coding	BAZ2B		ILMN_1778242	ENSG00000198668	protein_coding	CALM1		ILMN_1777523	ENSG00000117308	protein_coding	GALE
ENSG00000123643	ENST00000243389	protein_coding	SLC36A1		ILMN_1795911	ENSG00000198677	protein_coding	SKIC3		ILMN_1732296	ENSG00000117318	protein_coding	ID3
ENSG00000123684	ENST00000366996	protein_coding	LPGAT1		ILMN_1723117	ENSG00000198700	protein_coding	IPO9		ILMN_1684724	ENSG00000117322	protein_coding	CR2
ENSG00000123685	ENST00000243440	protein_coding	BATF3		ILMN_1719661	ENSG00000198736	protein_coding	MSRB1		ILMN_2307740	ENSG00000117335	protein_coding	CD46
ENSG00000123689	ENST00000367029	protein_coding	G0S2		ILMN_2155322	ENSG00000198740	protein_coding	ZNF652		ILMN_1715392	ENSG00000117360	protein_coding	PRPF3
ENSG00000123700	ENST00000243457	protein_coding	KCNJ2		ILMN_1808041	ENSG00000198755	protein_coding	RPL10A		ILMN_1658472	ENSG00000117362	protein_coding	APH1A
ENSG00000123728	ENST00000342983	protein_coding	RAP2C		ILMN_1749006	ENSG00000198771	protein_coding	RCSD1		ILMN_1664294	ENSG00000117385	protein_coding	P3H1
ENSG00000123737	ENST00000243498	protein_coding	EXOSC9		ILMN_1795922	ENSG00000198783	protein_coding	ZNF830		ILMN_1659027	ENSG00000117394	protein_coding	SLC2A1
ENSG00000123739	ENST00000243501	protein_coding	PLA2G12A		ILMN_1656134	ENSG00000198791	protein_coding	CNOT7		ILMN_1768127	ENSG00000117395	protein_coding	EBNA1BP2
ENSG00000123810	ENST00000243578	protein_coding	B9D2		ILMN_1747460	ENSG00000198792	protein_coding	TMEM184B		ILMN_1663390	ENSG00000117399	protein_coding	CDC20
ENSG00000123815	ENST00000243583	protein_coding	COQ8B		ILMN_1769031	ENSG00000198793	protein_coding	MTOR		ILMN_1776640	ENSG00000117400	protein_coding	MPL
ENSG00000123836	ENST00000367079	protein_coding	PFKFB2		ILMN_2172174	ENSG00000198805	protein_coding	PNP		ILMN_1773295	ENSG00000117407	protein_coding	ARTN
ENSG00000123838	ENST00000367070	protein_coding	C4BPA		ILMN_2128668	ENSG00000198815	protein_coding	FOXJ3		ILMN_1651229	ENSG00000117408	protein_coding	IPO13
ENSG00000123843	ENST00000243611	protein_coding	C4BPB		ILMN_1734895	ENSG00000198818	protein_coding	SFT2D1		ILMN_1721391	ENSG00000117410	protein_coding	ATP6V0B
ENSG00000123908	ENST00000519980	protein_coding	AGO2		ILMN_1676924	ENSG00000198821	protein_coding	CD247		ILMN_1753755	ENSG00000117411	protein_coding	B4GALT2
ENSG00000123933	ENST00000337190	protein_coding	MXD4		ILMN_1729976	ENSG00000198824	protein_coding	CHAMP1		ILMN_1737813	ENSG00000117419	protein_coding	ERI3
ENSG00000123975	ENST00000314355	protein_coding	CKS2		ILMN_2058141	ENSG00000198830	protein_coding	HMGN2		ILMN_1753329	ENSG00000117425	protein_coding	PTCH2
ENSG00000123983	ENST00000357430	protein_coding	ACSL3		ILMN_1713759	ENSG00000198833	protein_coding	UBE2J1		ILMN_1728047	ENSG00000117448	protein_coding	AKR1A1
ENSG00000123992	ENST00000273075	protein_coding	DNPEP		ILMN_1739794	ENSG00000198851	protein_coding	CD3E		ILMN_2366391	ENSG00000117450	protein_coding	PRDX1
ENSG00000124098	ENST00000371384	protein_coding	FAM210B		ILMN_1776005	ENSG00000198856	protein_coding	OSTC		ILMN_1692895	ENSG00000117461	protein_coding	PIK3R3
ENSG00000124102	ENST00000243924	protein_coding	PI3		ILMN_1808202	ENSG00000198858	protein_coding	R3HDM4		ILMN_1747546	ENSG00000117472	protein_coding	TSPAN1
ENSG00000124103	ENST00000371328	protein_coding	FAM209A		ILMN_1733875	ENSG00000198863	protein_coding	RUNDC1		ILMN_2106658	ENSG00000117475	protein_coding	BLZF1
ENSG00000124107	ENST00000338380	protein_coding	SLPI		ILMN_2096719	ENSG00000198873	protein_coding	GRK5		ILMN_1777963	ENSG00000117477	protein_coding	CCDC181
ENSG00000124120	ENST00000262605	protein_coding	TTPAL		ILMN_1786328	ENSG00000198876	protein_coding	DCAF12		ILMN_2201668	ENSG00000117479	protein_coding	SLC19A2
ENSG00000124126	ENST00000371941	protein_coding	PREX1		ILMN_1768870	ENSG00000198898	protein_coding	CAPZA2		ILMN_1810915	ENSG00000117480	protein_coding	FAAH
ENSG00000124145	ENST00000372733	protein_coding	SDC4		ILMN_1779010	ENSG00000198909	protein_coding	MAP3K3		ILMN_1716004	ENSG00000117481	protein_coding	NSUN4
ENSG00000124151	ENST00000371997	protein_coding	NCOA3		ILMN_1737015	ENSG00000198918	protein_coding	RPL39		ILMN_1803279	ENSG00000117500	protein_coding	TMED5
ENSG00000124155	ENST00000279036	protein_coding	PIGT		ILMN_1722491	ENSG00000198931	protein_coding	APRT		ILMN_1759983	ENSG00000117505	protein_coding	DR1
ENSG00000124160	ENST00000290231	protein_coding	NCOA5		ILMN_2126239	ENSG00000198952	protein_coding	SMG5		ILMN_1782439	ENSG00000117519	protein_coding	CNN3
ENSG00000124164	ENST00000395802	protein_coding	VAPB		ILMN_1688702	ENSG00000198961	protein_coding	PJA2		ILMN_1743137	ENSG00000117523	protein_coding	PRRC2C
ENSG00000124172	ENST00000243997	protein_coding	ATP5F1E		ILMN_2393450	ENSG00000203485	protein_coding	INF2		ILMN_1797009	ENSG00000117525	protein_coding	F3
ENSG00000124177	ENST00000440697	protein_coding	CHD6		ILMN_2330371	ENSG00000203705	protein_coding	TATDN3		ILMN_1674032	ENSG00000117528	protein_coding	ABCD3
ENSG00000124181	ENST00000373271	protein_coding	PLCG1		ILMN_1703679	ENSG00000203747	protein_coding	FCGR3A		ILMN_1664175	ENSG00000117533	protein_coding	VAMP4
ENSG00000124193	ENST00000244020	protein_coding	SRSF6		ILMN_1653794	ENSG00000203875	lncRNA	SNHG5		ILMN_1770048	ENSG00000117543	protein_coding	DPH5
ENSG00000124194	ENST00000342560	protein_coding	GDAP1L1		ILMN_1767848	ENSG00000203880	protein_coding	PCMTD2		ILMN_1781824	ENSG00000117560	protein_coding	FASLG
ENSG00000124198	ENST00000371917	protein_coding	ARFGEF2		ILMN_1759155	ENSG00000204010	protein_coding	IFIT1B		ILMN_2142979	ENSG00000117569	protein_coding	PTBP2
ENSG00000124201	ENST00000396105	protein_coding	ZNFX1		ILMN_1764709	ENSG00000204103	protein_coding	MAFB		ILMN_2089875	ENSG00000117586	protein_coding	TNFSF4
ENSG00000124203	ENST00000371030	protein_coding	ZNF831		ILMN_1736548	ENSG00000204138	protein_coding	PHACTR4		ILMN_1803180	ENSG00000117592	protein_coding	PRDX6
ENSG00000124207	ENST00000262982	protein_coding	CSE1L		ILMN_1668270	ENSG00000204160	protein_coding	ZDHHC18		ILMN_2389501	ENSG00000117594	protein_coding	HSD11B1
ENSG00000124209	ENST00000244040	protein_coding	RAB22A		ILMN_1666399	ENSG00000204227	protein_coding	RING1		ILMN_2089656	ENSG00000117597	protein_coding	UTP25
ENSG00000124214	ENST00000347458	protein_coding	STAU1		ILMN_1774074	ENSG00000204231	protein_coding	RXRB		ILMN_1688299	ENSG00000117602	protein_coding	RCAN3
ENSG00000124216	ENST00000244050	protein_coding	SNAI1		ILMN_2043615	ENSG00000204237	protein_coding	OXLD1		ILMN_2394498	ENSG00000117614	protein_coding	SYF2
ENSG00000124222	ENST00000358029	protein_coding	STX16		ILMN_1659075	ENSG00000204252	protein_coding	HLA-DOA		ILMN_1760556	ENSG00000117616	protein_coding	RSRP1
ENSG00000124226	ENST00000244061	protein_coding	RNF114		ILMN_1758918	ENSG00000204256	protein_coding	BRD2		ILMN_1653429	ENSG00000117620	protein_coding	SLC35A3
ENSG00000124228	ENST00000618172	protein_coding	DDX27		ILMN_1695311	ENSG00000204257	protein_coding	HLA-DMA		ILMN_1682095	ENSG00000117625	protein_coding	RCOR3
ENSG00000124243	ENST00000358791	protein_coding	BCAS4		ILMN_1747195	ENSG00000204264	protein_coding	PSMB8		ILMN_1657796	ENSG00000117632	protein_coding	STMN1
ENSG00000124251	ENST00000372726	protein_coding	TP53TG5		ILMN_1777565	ENSG00000204267	protein_coding	TAP2		ILMN_1713807	ENSG00000117643	protein_coding	MAN1C1
ENSG00000124256	ENST00000371173	protein_coding	ZBP1		ILMN_1689655	ENSG00000204287	protein_coding	HLA-DRA		ILMN_1715173	ENSG00000117676	protein_coding	RPS6KA1
ENSG00000124275	ENST00000264668	protein_coding	MTRR		ILMN_1682699	ENSG00000204304	protein_coding	PBX2		ILMN_2405642	ENSG00000117682	protein_coding	DHDDS
ENSG00000124279	ENST00000264669	protein_coding	FASTKD3		ILMN_2402363	ENSG00000204344	protein_coding	STK19		ILMN_2142554	ENSG00000117691	protein_coding	NENF
ENSG00000124299	ENST00000244137	protein_coding	PEPD		ILMN_1666512	ENSG00000204351	protein_coding	SKIC2		ILMN_1739210	ENSG00000117697	protein_coding	NSL1
ENSG00000124313	ENST00000640694	protein_coding	IQSEC2		ILMN_1698487	ENSG00000204370	protein_coding	SDHD		ILMN_1797341	ENSG00000117713	protein_coding	ARID1A
ENSG00000124343	ENST00000381174	protein_coding	XG		ILMN_2274775	ENSG00000204385	protein_coding	SLC44A4		ILMN_1753582	ENSG00000117748	protein_coding	RPA2
ENSG00000124356	ENST00000394070	protein_coding	STAMBP		ILMN_1763144	ENSG00000204386	protein_coding	NEU1		ILMN_2321485	ENSG00000117751	protein_coding	PPP1R8
ENSG00000124357	ENST00000244204	protein_coding	NAGK		ILMN_1660436	ENSG00000204388	protein_coding	HSPA1B		ILMN_1773901	ENSG00000117758	protein_coding	STX12
ENSG00000124370	ENST00000413592	protein_coding	MCEE		ILMN_1789074	ENSG00000204389	protein_coding	HSPA1A		ILMN_1665775	ENSG00000117791	protein_coding	MTARC2
ENSG00000124380	ENST00000244227	protein_coding	SNRNP27		ILMN_1654566	ENSG00000204390	protein_coding	HSPA1L		ILMN_1748366	ENSG00000117834	protein_coding	SLC5A9
ENSG00000124383	ENST00000244230	protein_coding	MPHOSPH10		ILMN_2070300	ENSG00000204392	protein_coding	LSM2		ILMN_2313851	ENSG00000117859	protein_coding	OSBPL9
ENSG00000124391	ENST00000244241	protein_coding	IL17C		ILMN_1814998	ENSG00000204434	transcribed_unprocessed_pseudogene	POTEKP		ILMN_2057573	ENSG00000117868	protein_coding	ESYT2
ENSG00000124406	ENST00000264449	protein_coding	ATP8A1		ILMN_1800461	ENSG00000204435	protein_coding	CSNK2B		ILMN_1747870	ENSG00000117877	protein_coding	POLR1G
ENSG00000124422	ENST00000261497	protein_coding	USP22		ILMN_2390416	ENSG00000204463	protein_coding	BAG6		ILMN_1662129	ENSG00000117906	protein_coding	RCN2
ENSG00000124444	ENST00000529930	protein_coding	ZNF576		ILMN_1760563	ENSG00000204469	protein_coding	PRRC2A		ILMN_1674038	ENSG00000117984	protein_coding	CTSD
ENSG00000124459	ENST00000269973	protein_coding	ZNF45		ILMN_1792473	ENSG00000204472	protein_coding	AIF1		ILMN_1735192	ENSG00000118004	protein_coding	COLEC11
ENSG00000124469	ENST00000244336	protein_coding	CEACAM8		ILMN_1688373	ENSG00000204482	protein_coding	LST1		ILMN_1680754	ENSG00000118017	protein_coding	A4GNT
ENSG00000124486	ENST00000324545	protein_coding	USP9X		ILMN_1700182	ENSG00000204514	protein_coding	ZNF814		ILMN_1751871	ENSG00000118046	protein_coding	STK11
ENSG00000124490	ENST00000339139	protein_coding	CRISP2		ILMN_1708006	ENSG00000204516	protein_coding	MICB		ILMN_1668683	ENSG00000118058	protein_coding	KMT2A
ENSG00000124491	ENST00000264870	protein_coding	F13A1		ILMN_1721113	ENSG00000204525	protein_coding	HLA-C		ILMN_1661003	ENSG00000118094	protein_coding	TREH
ENSG00000124493	ENST00000455714	protein_coding	GRM4		ILMN_1716922	ENSG00000204560	protein_coding	DHX16		ILMN_1736026	ENSG00000118113	protein_coding	MMP8
ENSG00000124496	ENST00000372922	protein_coding	TRERF1		ILMN_2121282	ENSG00000204568	protein_coding	MRPS18B		ILMN_1698846	ENSG00000118160	protein_coding	SLC8A2
ENSG00000124508	ENST00000356709	protein_coding	BTN2A2		ILMN_1659058	ENSG00000204569	protein_coding	PPP1R10		ILMN_2143671	ENSG00000118162	protein_coding	KPTN
ENSG00000124523	ENST00000680151	protein_coding	SIRT5		ILMN_1763875	ENSG00000204574	protein_coding	ABCF1		ILMN_1808071	ENSG00000118193	protein_coding	KIF14
ENSG00000124532	ENST00000378386	protein_coding	MRS2		ILMN_1784884	ENSG00000204577	protein_coding	LILRB3		ILMN_1748077	ENSG00000118197	protein_coding	DDX59
ENSG00000124535	ENST00000380769	protein_coding	WRNIP1		ILMN_1765258	ENSG00000204592	protein_coding	HLA-E		ILMN_1792660	ENSG00000118200	protein_coding	CAMSAP2
ENSG00000124541	ENST00000244496	protein_coding	RRP36		ILMN_1736562	ENSG00000204599	protein_coding	TRIM39		ILMN_1703471	ENSG00000118217	protein_coding	ATF6
ENSG00000124549	ENST00000377662	transcribed_unprocessed_pseudogene	BTN2A3P_ENSG00000124549		ILMN_1747598	ENSG00000204619	protein_coding	PPP1R11		ILMN_2053567	ENSG00000118246	protein_coding	FASTKD2
ENSG00000124562	ENST00000244520	protein_coding	SNRPC		ILMN_1736500	ENSG00000204628	protein_coding	RACK1		ILMN_2334243	ENSG00000118260	protein_coding	CREB1
ENSG00000124570	ENST00000380520	protein_coding	SERPINB6		ILMN_1656670	ENSG00000204632	protein_coding	HLA-G		ILMN_1662023	ENSG00000118263	protein_coding	KLF7
ENSG00000124574	ENST00000244533	protein_coding	ABCC10		ILMN_1762861	ENSG00000204642	protein_coding	HLA-F		ILMN_2198912	ENSG00000118271	protein_coding	TTR
ENSG00000124575	ENST00000244534	protein_coding	H1-3		ILMN_1743829	ENSG00000204842	protein_coding	ATXN2		ILMN_1702231	ENSG00000118292	protein_coding	C1orf54
ENSG00000124587	ENST00000244546	protein_coding	PEX6		ILMN_2412807	ENSG00000204843	protein_coding	DCTN1		ILMN_1804419	ENSG00000118308	protein_coding	IRAG2
ENSG00000124588	ENST00000380455	protein_coding	NQO2		ILMN_1801101	ENSG00000204859	protein_coding	ZBTB48		ILMN_1739384	ENSG00000118369	protein_coding	USP35
ENSG00000124596	ENST00000373154	protein_coding	OARD1		ILMN_2262275	ENSG00000204977	protein_coding	TRIM13		ILMN_1737965	ENSG00000118402	protein_coding	ELOVL4
ENSG00000124602	ENST00000244565	protein_coding	UNC5CL		ILMN_2070355	ENSG00000205138	protein_coding	SDHAF1		ILMN_2355004	ENSG00000118418	protein_coding	HMGN3
ENSG00000124608	ENST00000244571	protein_coding	AARS2		ILMN_1761828	ENSG00000205250	protein_coding	E2F4		ILMN_1813581	ENSG00000118432	protein_coding	CNR1
ENSG00000124613	ENST00000477999	protein_coding	ZNF391		ILMN_2262444	ENSG00000205268	protein_coding	PDE7A		ILMN_2148507	ENSG00000118454	protein_coding	ANKRD13C
ENSG00000124635	ENST00000606923	protein_coding	H2BC11		ILMN_1691575	ENSG00000205302	protein_coding	SNX2		ILMN_1798164	ENSG00000118482	protein_coding	PHF3
ENSG00000124641	ENST00000265350	protein_coding	MED20		ILMN_2352097	ENSG00000205336	protein_coding	ADGRG1		ILMN_1815121	ENSG00000118495	protein_coding	PLAGL1
ENSG00000124659	ENST00000372876	protein_coding	TBCC		ILMN_2344204	ENSG00000205352	protein_coding	PRR13		ILMN_1700232	ENSG00000118496	protein_coding	FBXO30
ENSG00000124664	ENST00000374037	protein_coding	SPDEF		ILMN_1767651	ENSG00000205356	protein_coding	TECPR1		ILMN_1702691	ENSG00000118503	protein_coding	TNFAIP3
ENSG00000124688	ENST00000372171	protein_coding	MAD2L1BP		ILMN_1691156	ENSG00000205362	protein_coding	MT1A		ILMN_1733690	ENSG00000118507	protein_coding	AKAP7
ENSG00000124702	ENST00000244670	protein_coding	KLHDC3		ILMN_1814305	ENSG00000205413	protein_coding	SAMD9		ILMN_2115434	ENSG00000118508	protein_coding	RAB32
ENSG00000124731	ENST00000244709	protein_coding	TREM1		ILMN_1653134	ENSG00000205423	protein_coding	CNEP1R1		ILMN_1711894	ENSG00000118513	protein_coding	MYB
ENSG00000124762	ENST00000244741	protein_coding	CDKN1A		ILMN_1804327	ENSG00000205531	protein_coding	NAP1L4		ILMN_2365176	ENSG00000118514	protein_coding	ALDH8A1
ENSG00000124766	ENST00000244745	protein_coding	SOX4		ILMN_2201533	ENSG00000205544	protein_coding	TMEM256		ILMN_1702487	ENSG00000118515	protein_coding	SGK1
ENSG00000124767	ENST00000373365	protein_coding	GLO1		ILMN_1652123	ENSG00000205581	protein_coding	HMGN1		ILMN_1685679	ENSG00000118518	protein_coding	RNF146
ENSG00000124772	ENST00000244751	protein_coding	CPNE5		ILMN_1659029	ENSG00000205593	protein_coding	DENND6B		ILMN_1812281	ENSG00000118520	protein_coding	ARG1
ENSG00000124780	ENST00000373231	protein_coding	KCNK17		ILMN_2312709	ENSG00000205629	protein_coding	LCMT1		ILMN_2115125	ENSG00000118523	protein_coding	CCN2
ENSG00000124782	ENST00000379938	protein_coding	RREB1		ILMN_1744534	ENSG00000205707	protein_coding	ETFRF1		ILMN_1719351	ENSG00000118526	protein_coding	TCF21
ENSG00000124783	ENST00000244763	protein_coding	SSR1		ILMN_1751034	ENSG00000205730	protein_coding	ITPRIPL2		ILMN_2378100	ENSG00000118564	protein_coding	FBXL5
ENSG00000124784	ENST00000379834	protein_coding	RIOK1		ILMN_1719290	ENSG00000205758	protein_coding	CRYZL1		ILMN_1749821	ENSG00000118579	protein_coding	MED28
ENSG00000124786	ENST00000379660	protein_coding	SLC35B3		ILMN_1783023	ENSG00000205765	protein_coding	RIMOC1		ILMN_1847494	ENSG00000118596	protein_coding	SLC16A7
ENSG00000124788	ENST00000244769	protein_coding	ATXN1		ILMN_2153787	ENSG00000205784	protein_coding	ARRDC5		ILMN_2158164	ENSG00000118620	protein_coding	ZNF430
ENSG00000124789	ENST00000262077	protein_coding	NUP153		ILMN_1691843	ENSG00000205937	protein_coding	RNPS1		ILMN_2190084	ENSG00000118640	protein_coding	VAMP8
ENSG00000124795	ENST00000507591	protein_coding	DEK		ILMN_2102721	ENSG00000206047	protein_coding	DEFA1		ILMN_1681703	ENSG00000118689	protein_coding	FOXO3
ENSG00000124802	ENST00000379715	protein_coding	EEF1E1		ILMN_2091454	ENSG00000206177	protein_coding	HBM		ILMN_1693421	ENSG00000118705	protein_coding	RPN2
ENSG00000124813	ENST00000359524	protein_coding	RUNX2		ILMN_1690586	ENSG00000206228	processed_pseudogene	HNRNPA1P4		ILMN_1709044	ENSG00000118707	protein_coding	TGIF2
ENSG00000124831	ENST00000244815	protein_coding	LRRFIP1		ILMN_1803945	ENSG00000206337	lncRNA	HCP5		ILMN_2052891	ENSG00000118762	protein_coding	PKD2
ENSG00000124839	ENST00000264601	protein_coding	RAB17		ILMN_1746436	ENSG00000206344	lncRNA	HCG27		ILMN_1651354	ENSG00000118785	protein_coding	SPP1
ENSG00000124915	ENST00000244906	lncRNA	MYRF-AS1		ILMN_1671054	ENSG00000206503	protein_coding	HLA-A		ILMN_1691942	ENSG00000118816	protein_coding	CCNI
ENSG00000124942	ENST00000257247	protein_coding	AHNAK		ILMN_1690806	ENSG00000206527	protein_coding	HACD2		ILMN_1789751	ENSG00000118855	protein_coding	MFSD1
ENSG00000125037	ENST00000245046	protein_coding	EMC3		ILMN_1871233	ENSG00000211857	TR_J_gene	TRAJ32		ILMN_2399503	ENSG00000118900	protein_coding	UBN1
ENSG00000125089	ENST00000245105	protein_coding	SH3TC1		ILMN_1698940	ENSG00000212802	processed_pseudogene	RPL15P3		ILMN_1797375	ENSG00000118922	protein_coding	KLF12
ENSG00000125107	ENST00000317147	protein_coding	CNOT1		ILMN_1738681	ENSG00000213024	protein_coding	NUP62		ILMN_1781514	ENSG00000118946	protein_coding	PCDH17
ENSG00000125124	ENST00000245157	protein_coding	BBS2		ILMN_1789436	ENSG00000213047	protein_coding	DENND1B		ILMN_1738237	ENSG00000118960	protein_coding	HS1BP3
ENSG00000125144	ENST00000379811	protein_coding	MT1G		ILMN_1714765	ENSG00000213205	transcribed_processed_pseudogene	STRADBP1		ILMN_1660275	ENSG00000118961	protein_coding	LDAH
ENSG00000125148	ENST00000245185	protein_coding	MT2A		ILMN_1750278	ENSG00000213362	processed_pseudogene	FTH1P12		ILMN_2335304	ENSG00000118965	protein_coding	WDR35
ENSG00000125149	ENST00000219139	protein_coding	PHAF1		ILMN_1688953	ENSG00000213390	protein_coding	ARHGAP19		ILMN_2067656	ENSG00000118971	protein_coding	CCND2
ENSG00000125166	ENST00000245206	protein_coding	GOT2		ILMN_1682930	ENSG00000213445	protein_coding	SIPA1		ILMN_1696488	ENSG00000118972	protein_coding	FGF23
ENSG00000125245	ENST00000340807	protein_coding	GPR18		ILMN_2173835	ENSG00000213453	processed_pseudogene	FTH1P3		ILMN_1655930	ENSG00000118985	protein_coding	ELL2
ENSG00000125246	ENST00000419700	protein_coding	CLYBL		ILMN_1697793	ENSG00000213463	protein_coding	SYNJ2BP		ILMN_1715203	ENSG00000118997	protein_coding	DNAH7
ENSG00000125249	ENST00000245304	protein_coding	RAP2A		ILMN_1787879	ENSG00000213465	protein_coding	ARL2		ILMN_1718177	ENSG00000119004	protein_coding	CYP20A1
ENSG00000125257	ENST00000629385	protein_coding	ABCC4		ILMN_2175601	ENSG00000213585	protein_coding	VDAC1		ILMN_2119945	ENSG00000119013	protein_coding	NDUFB3
ENSG00000125304	ENST00000376387	protein_coding	TM9SF2		ILMN_1799367	ENSG00000213593	protein_coding	TMX2		ILMN_1789508	ENSG00000119041	protein_coding	GTF3C3
ENSG00000125319	ENST00000245382	protein_coding	HROB		ILMN_1756355	ENSG00000213619	protein_coding	NDUFS3		ILMN_1663099	ENSG00000119048	protein_coding	UBE2B
ENSG00000125347	ENST00000245414	protein_coding	IRF1		ILMN_1661537	ENSG00000213625	protein_coding	LEPROT		ILMN_1814296	ENSG00000119121	protein_coding	TRPM6
ENSG00000125351	ENST00000276201	protein_coding	UPF3B		ILMN_2315979	ENSG00000213626	protein_coding	LBH		ILMN_1778523	ENSG00000119138	protein_coding	KLF9
ENSG00000125352	ENST00000371442	protein_coding	RNF113A		ILMN_2405018	ENSG00000213639	protein_coding	PPP1CB		ILMN_1652151	ENSG00000119139	protein_coding	TJP2
ENSG00000125354	ENST00000343984	protein_coding	SEPTIN6		ILMN_1662799	ENSG00000213654	protein_coding	GPSM3		ILMN_1676822	ENSG00000119147	protein_coding	ECRG4
ENSG00000125356	ENST00000371437	protein_coding	NDUFA1		ILMN_1756982	ENSG00000213719	protein_coding	CLIC1		ILMN_1690099	ENSG00000119185	protein_coding	ITGB1BP1
ENSG00000125375	ENST00000245448	protein_coding	DMAC2L		ILMN_1694742	ENSG00000213741	protein_coding	RPS29		ILMN_1790352	ENSG00000119227	protein_coding	PIGZ
ENSG00000125384	ENST00000245457	protein_coding	PTGER2		ILMN_1680208	ENSG00000213885	transcribed_processed_pseudogene	RPL13AP7		ILMN_1675501	ENSG00000119231	protein_coding	SENP5
ENSG00000125386	ENST00000324666	protein_coding	FAM193A		ILMN_2404385	ENSG00000214022	protein_coding	REPIN1		ILMN_1731107	ENSG00000119242	protein_coding	CCDC92
ENSG00000125430	ENST00000360954	protein_coding	HS3ST3B1		ILMN_1806123	ENSG00000214026	protein_coding	MRPL23		ILMN_1657683	ENSG00000119280	protein_coding	C1orf198
ENSG00000125434	ENST00000577745	protein_coding	SLC25A35		ILMN_1670841	ENSG00000214078	protein_coding	CPNE1		ILMN_1667915	ENSG00000119283	protein_coding	TRIM67
ENSG00000125445	ENST00000245539	protein_coding	MRPS7		ILMN_2188119	ENSG00000214087	protein_coding	ARL16		ILMN_1768197	ENSG00000119314	protein_coding	PTBP3
ENSG00000125447	ENST00000537686	protein_coding	GGA3		ILMN_1651680	ENSG00000214199	processed_pseudogene	EEF1A1P12		ILMN_1722662	ENSG00000119318	protein_coding	RAD23B
ENSG00000125449	ENST00000245543	protein_coding	ARMC7		ILMN_1658351	ENSG00000214253	protein_coding	FIS1		ILMN_1804863	ENSG00000119321	protein_coding	FKBP15
ENSG00000125450	ENST00000245544	protein_coding	NUP85		ILMN_1760727	ENSG00000214274	protein_coding	ANG		ILMN_1721901	ENSG00000119326	protein_coding	CTNNAL1
ENSG00000125454	ENST00000402418	protein_coding	SLC25A19		ILMN_2209993	ENSG00000214456	protein_coding	PLIN5		ILMN_2191929	ENSG00000119328	protein_coding	ABITRAM
ENSG00000125457	ENST00000618645	protein_coding	MIF4GD		ILMN_1717052	ENSG00000214530	protein_coding	STARD10		ILMN_1685928	ENSG00000119333	protein_coding	DYNC2I2
ENSG00000125458	ENST00000245552	protein_coding	NT5C		ILMN_1810327	ENSG00000214753	protein_coding	HNRNPUL2		ILMN_1742238	ENSG00000119335	protein_coding	SET
ENSG00000125462	ENST00000310027	lncRNA	MIR9-1HG		ILMN_1657996	ENSG00000214894	lncRNA	LINC00243		ILMN_1729123	ENSG00000119383	protein_coding	PTPA
ENSG00000125482	ENST00000334270	protein_coding	TTF1		ILMN_2205211	ENSG00000214975	transcribed_processed_pseudogene	PPIAP29		ILMN_1754912	ENSG00000119392	protein_coding	GLE1
ENSG00000125485	ENST00000310532	protein_coding	DDX31		ILMN_1696087	ENSG00000215021	protein_coding	PHB2		ILMN_1758778	ENSG00000119397	protein_coding	CNTRL
ENSG00000125503	ENST00000263433	protein_coding	PPP1R12C		ILMN_1782753	ENSG00000215068	lncRNA	ANXA2R-AS1		ILMN_1654737	ENSG00000119401	protein_coding	TRIM32
ENSG00000125505	ENST00000245615	protein_coding	MBOAT7		ILMN_2103547	ENSG00000215252	protein_coding	GOLGA8B		ILMN_1775753	ENSG00000119402	protein_coding	FBXW2
ENSG00000125520	ENST00000266077	protein_coding	SLC2A4RG		ILMN_1794392	ENSG00000215301	protein_coding	DDX3X		ILMN_1713249	ENSG00000119403	protein_coding	PHF19
ENSG00000125534	ENST00000370179	protein_coding	PPDPF		ILMN_1778078	ENSG00000215305	protein_coding	VPS16		ILMN_1660871	ENSG00000119408	protein_coding	NEK6
ENSG00000125538	ENST00000263341	protein_coding	IL1B		ILMN_1724194	ENSG00000215440	protein_coding	NPEPL1		ILMN_1664921	ENSG00000119414	protein_coding	PPP6C
ENSG00000125571	ENST00000349806	protein_coding	IL37		ILMN_1795893	ENSG00000215717	protein_coding	TMEM167B		ILMN_1759729	ENSG00000119421	protein_coding	NDUFA8
ENSG00000125611	ENST00000324913	protein_coding	CHCHD5		ILMN_1765109	ENSG00000215788	protein_coding	TNFRSF25		ILMN_1802355	ENSG00000119446	protein_coding	RBM18
ENSG00000125618	ENST00000554352	protein_coding	PAX8		ILMN_1744347	ENSG00000215905	processed_pseudogene	RPL36P5		ILMN_1787843	ENSG00000119471	protein_coding	HSDL2
ENSG00000125629	ENST00000245787	protein_coding	INSIG2		ILMN_1737343	ENSG00000217128	protein_coding	FNIP1		ILMN_2360229	ENSG00000119487	protein_coding	MAPKAP1
ENSG00000125630	ENST00000409894	protein_coding	POLR1B		ILMN_1695034	ENSG00000218574	processed_pseudogene	HNRNPA1P37		ILMN_2360184	ENSG00000119509	protein_coding	INVS
ENSG00000125633	ENST00000376300	protein_coding	CCDC93		ILMN_1696911	ENSG00000219507	processed_pseudogene	FTH1P8		ILMN_1727315	ENSG00000119522	protein_coding	DENND1A
ENSG00000125637	ENST00000245796	protein_coding	PSD4		ILMN_1739263	ENSG00000219928	processed_pseudogene	ENSG00000219928		ILMN_2371280	ENSG00000119535	protein_coding	CSF3R
ENSG00000125651	ENST00000394456	protein_coding	GTF2F1		ILMN_1715947	ENSG00000220157	processed_pseudogene	HNRNPA1P12		ILMN_2154052	ENSG00000119537	protein_coding	KDSR
ENSG00000125652	ENST00000245812	protein_coding	ALKBH7		ILMN_1713491	ENSG00000220205	protein_coding	VAMP2		ILMN_1792587	ENSG00000119541	protein_coding	VPS4B
ENSG00000125656	ENST00000245816	protein_coding	CLPP		ILMN_1796962	ENSG00000221823	protein_coding	PPP3R1		ILMN_1838320	ENSG00000119547	protein_coding	ONECUT2
ENSG00000125657	ENST00000245817	protein_coding	TNFSF9		ILMN_1782050	ENSG00000221869	protein_coding	CEBPD		ILMN_1655225	ENSG00000119559	protein_coding	C19orf25
ENSG00000125676	ENST00000618150	protein_coding	THOC2		ILMN_1788961	ENSG00000221914	protein_coding	PPP2R2A		ILMN_1661484	ENSG00000119574	protein_coding	ZBTB45
ENSG00000125686	ENST00000300651	protein_coding	MED1		ILMN_1782977	ENSG00000221983	protein_coding	UBA52		ILMN_2385278	ENSG00000119599	protein_coding	DCAF4
ENSG00000125691	ENST00000479035	protein_coding	RPL23		ILMN_1726647	ENSG00000223416	processed_pseudogene	RPS26P15		ILMN_2189870	ENSG00000119616	protein_coding	FCF1
ENSG00000125703	ENST00000317868	protein_coding	ATG4C		ILMN_1815527	ENSG00000223609	protein_coding	HBD		ILMN_1809813	ENSG00000119630	protein_coding	PGF
ENSG00000125726	ENST00000245903	protein_coding	CD70		ILMN_1738356	ENSG00000223718	processed_pseudogene	RPL15P11		ILMN_1740319	ENSG00000119632	protein_coding	IFI27L2
ENSG00000125730	ENST00000601475	protein_coding	C3		ILMN_1654609	ENSG00000224032	lncRNA	EPB41L4A-AS1		ILMN_1806456	ENSG00000119636	protein_coding	BBOF1
ENSG00000125731	ENST00000245908	protein_coding	SH2D3A		ILMN_1764186	ENSG00000224470	protein_coding	ATXN1L		ILMN_1694233	ENSG00000119640	protein_coding	ACYP1
ENSG00000125733	ENST00000596758	protein_coding	TRIP10		ILMN_2211950	ENSG00000224906	processed_pseudogene	SRP14P1		ILMN_1756877	ENSG00000119650	protein_coding	IFT43
ENSG00000125734	ENST00000264080	protein_coding	GPR108		ILMN_1675460	ENSG00000224993	processed_pseudogene	RPL29P12		ILMN_1716678	ENSG00000119655	protein_coding	NPC2
ENSG00000125735	ENST00000245912	protein_coding	TNFSF14		ILMN_1688127	ENSG00000225185	processed_pseudogene	PPIAP8		ILMN_1730464	ENSG00000119661	protein_coding	DNAL1
ENSG00000125741	ENST00000544371	protein_coding	OPA3		ILMN_1709549	ENSG00000225190	protein_coding	PLEKHM1		ILMN_1804396	ENSG00000119669	protein_coding	IRF2BPL
ENSG00000125743	ENST00000342669	protein_coding	SNRPD2		ILMN_1700950	ENSG00000225294	processed_pseudogene	OSTCP2		ILMN_2282282	ENSG00000119684	protein_coding	MLH3
ENSG00000125744	ENST00000245923	protein_coding	RTN2		ILMN_1706117	ENSG00000225405	processed_pseudogene	RPS15AP17		ILMN_1754655	ENSG00000119685	protein_coding	TTLL5
ENSG00000125746	ENST00000245925	protein_coding	EML2		ILMN_1788742	ENSG00000225573	processed_pseudogene	RPL35P5		ILMN_2204876	ENSG00000119686	protein_coding	FLVCR2
ENSG00000125753	ENST00000245932	protein_coding	VASP		ILMN_1652230	ENSG00000225770	processed_pseudogene	RPS29P3		ILMN_1651501	ENSG00000119688	protein_coding	ABCD4
ENSG00000125755	ENST00000598896	protein_coding	SYMPK		ILMN_1803853	ENSG00000225921	protein_coding	NOL7		ILMN_1773228	ENSG00000119689	protein_coding	DLST
ENSG00000125772	ENST00000379019	protein_coding	GPCPD1		ILMN_1706841	ENSG00000226784	protein_coding	PGAM4		ILMN_1687652	ENSG00000119699	protein_coding	TGFB3
ENSG00000125775	ENST00000467129	protein_coding	SDCBP2		ILMN_1672755	ENSG00000226836	processed_pseudogene	RPL32P19		ILMN_1768117	ENSG00000119707	protein_coding	RBM25
ENSG00000125779	ENST00000316562	protein_coding	PANK2		ILMN_2376204	ENSG00000227507	protein_coding	LTB		ILMN_1785284	ENSG00000119711	protein_coding	ALDH6A1
ENSG00000125810	ENST00000246006	protein_coding	CD93		ILMN_1687738	ENSG00000227525	processed_pseudogene	RPL7P6		ILMN_1671142	ENSG00000119714	protein_coding	GPR68
ENSG00000125814	ENST00000377026	protein_coding	NAPB		ILMN_1739335	ENSG00000228474	protein_coding	OST4		ILMN_1707398	ENSG00000119715	protein_coding	ESRRB
ENSG00000125818	ENST00000333082	protein_coding	PSMF1		ILMN_1780382	ENSG00000228589	transcribed_processed_pseudogene	SPCS2P4		ILMN_1713380	ENSG00000119718	protein_coding	EIF2B2
ENSG00000125821	ENST00000377452	protein_coding	DTD1		ILMN_2331890	ENSG00000229117	protein_coding	RPL41		ILMN_1740165	ENSG00000119720	protein_coding	NRDE2
ENSG00000125826	ENST00000353660	protein_coding	RBCK1		ILMN_1696584	ENSG00000229314	protein_coding	ORM1		ILMN_1783985	ENSG00000119723	protein_coding	COQ6
ENSG00000125827	ENST00000246024	protein_coding	TMX4		ILMN_1685538	ENSG00000230207	processed_pseudogene	RPL4P5		ILMN_1810559	ENSG00000119729	protein_coding	RHOQ
ENSG00000125834	ENST00000381482	protein_coding	STK35		ILMN_1661917	ENSG00000230734	processed_pseudogene	RPL10P3		ILMN_1778928	ENSG00000119771	protein_coding	KLHL29
ENSG00000125835	ENST00000381342	protein_coding	SNRPB		ILMN_1667030	ENSG00000230989	protein_coding	HSBP1		ILMN_1909311	ENSG00000119772	protein_coding	DNMT3A
ENSG00000125843	ENST00000379573	protein_coding	AP5S1		ILMN_1652955	ENSG00000231017	processed_pseudogene	RPS27P10		ILMN_1716384	ENSG00000119787	protein_coding	ATL2
ENSG00000125844	ENST00000246043	protein_coding	RRBP1		ILMN_1673421	ENSG00000231175	lncRNA	LINC01720		ILMN_1711069	ENSG00000119801	protein_coding	YPEL5
ENSG00000125863	ENST00000347364	protein_coding	MKKS		ILMN_1772218	ENSG00000231389	protein_coding	HLA-DPA1		ILMN_1735453	ENSG00000119812	protein_coding	FAM98A
ENSG00000125868	ENST00000246069	protein_coding	DSTN		ILMN_1900734	ENSG00000231795	lncRNA	ITCH-IT1		ILMN_1782444	ENSG00000119820	protein_coding	YIPF4
ENSG00000125870	ENST00000246071	protein_coding	SNRPB2		ILMN_1707783	ENSG00000232112	protein_coding	TMA7		ILMN_2402766	ENSG00000119844	protein_coding	AFTPH
ENSG00000125871	ENST00000377710	protein_coding	MGME1		ILMN_1726308	ENSG00000232150	processed_pseudogene	ST13P4		ILMN_1673548	ENSG00000119862	protein_coding	LGALSL
ENSG00000125875	ENST00000354200	protein_coding	TBC1D20		ILMN_2234016	ENSG00000232187	processed_pseudogene	FTH1P7		ILMN_2182148	ENSG00000119865	protein_coding	CNRIP1
ENSG00000125877	ENST00000380113	protein_coding	ITPA		ILMN_1664610	ENSG00000232346	processed_pseudogene	RPS17P16		ILMN_1752899	ENSG00000119866	protein_coding	BCL11A
ENSG00000125878	ENST00000246080	protein_coding	TCF15		ILMN_1803953	ENSG00000232388	protein_coding	SMIM26		ILMN_1813256	ENSG00000119878	protein_coding	CRIPT
ENSG00000125885	ENST00000265187	protein_coding	MCM8		ILMN_1656292	ENSG00000232429	processed_pseudogene	RPL21P131		ILMN_2160209	ENSG00000119888	protein_coding	EPCAM
ENSG00000125898	ENST00000246100	protein_coding	FAM110A		ILMN_1748827	ENSG00000233493	protein_coding	TMEM238		ILMN_1715809	ENSG00000119900	protein_coding	OGFRL1
ENSG00000125900	ENST00000381623	protein_coding	SIRPD		ILMN_1824362	ENSG00000233559	lncRNA	LINC00513		ILMN_1710207	ENSG00000119906	protein_coding	SLF2
ENSG00000125901	ENST00000380325	protein_coding	MRPS26		ILMN_1664233	ENSG00000233708	processed_pseudogene	ENSG00000233708		ILMN_1769883	ENSG00000119912	protein_coding	IDE
ENSG00000125910	ENST00000246115	protein_coding	S1PR4		ILMN_1656962	ENSG00000233762	processed_pseudogene	RPS15P4		ILMN_1731213	ENSG00000119913	protein_coding	TECTB
ENSG00000125912	ENST00000246117	protein_coding	NCLN		ILMN_1651228	ENSG00000233927	protein_coding	RPS28		ILMN_1692123	ENSG00000119915	protein_coding	ELOVL3
ENSG00000125944	ENST00000302271	protein_coding	HNRNPR		ILMN_1718136	ENSG00000233954	protein_coding	UQCRHL		ILMN_1701789	ENSG00000119917	protein_coding	IFIT3
ENSG00000125952	ENST00000246163	protein_coding	MAX		ILMN_1789809	ENSG00000234118	processed_pseudogene	RPL13AP6		ILMN_1796089	ENSG00000119919	protein_coding	NKX2-3
ENSG00000125962	ENST00000479502	protein_coding	ARMCX5		ILMN_1738704	ENSG00000234127	protein_coding	TRIM26		ILMN_1739428	ENSG00000119922	protein_coding	IFIT2
ENSG00000125967	ENST00000375238	protein_coding	NECAB3		ILMN_2310703	ENSG00000234354	processed_pseudogene	RPS26P47		ILMN_1758213	ENSG00000119927	protein_coding	GPAM
ENSG00000125970	ENST00000246194	protein_coding	RALY		ILMN_1798957	ENSG00000234608	lncRNA	MAPKAPK5-AS1		ILMN_1765044	ENSG00000119929	protein_coding	CUTC
ENSG00000125975	ENST00000374345	protein_coding	C20orf173		ILMN_1778401	ENSG00000234745	protein_coding	HLA-B		ILMN_1684497	ENSG00000119943	protein_coding	PYROXD2
ENSG00000125977	ENST00000374980	protein_coding	EIF2S2		ILMN_1665823	ENSG00000234782	processed_pseudogene	TPT1P9		ILMN_1657750	ENSG00000119946	protein_coding	CNNM1
ENSG00000125991	ENST00000348547	protein_coding	ERGIC3		ILMN_1746525	ENSG00000234975	processed_pseudogene	FTH1P2		ILMN_1670570	ENSG00000119950	protein_coding	MXI1
ENSG00000125995	ENST00000336695	protein_coding	ROMO1		ILMN_1668228	ENSG00000234985	processed_pseudogene	ENSG00000234985		ILMN_1691789	ENSG00000119953	protein_coding	SMNDC1
ENSG00000126001	ENST00000621352	protein_coding	CEP250		ILMN_1691449	ENSG00000235115	processed_pseudogene	CHCHD2P8		ILMN_1775423	ENSG00000119965	protein_coding	C10orf88
ENSG00000126003	ENST00000246229	protein_coding	PLAGL2		ILMN_1716382	ENSG00000235162	protein_coding	C12orf75		ILMN_2202423	ENSG00000119969	protein_coding	HELLS
ENSG00000126005	ENST00000424358	protein_coding	MMP24OS		ILMN_1749834	ENSG00000235169	protein_coding	SMIM1		ILMN_1678652	ENSG00000119977	protein_coding	TCTN3
ENSG00000126012	ENST00000375401	protein_coding	KDM5C		ILMN_1701696	ENSG00000235183	processed_pseudogene	SRP14P3		ILMN_1671731	ENSG00000119986	protein_coding	AVPI1
ENSG00000126062	ENST00000266025	protein_coding	TMEM115		ILMN_2216838	ENSG00000235859	processed_pseudogene	ENSG00000235859		ILMN_1662896	ENSG00000120008	protein_coding	WDR11
ENSG00000126067	ENST00000373237	protein_coding	PSMB2		ILMN_1690682	ENSG00000235863	protein_coding	B3GALT4		ILMN_1792110	ENSG00000120029	protein_coding	ARMH3
ENSG00000126070	ENST00000246314	protein_coding	AGO3		ILMN_1664424	ENSG00000236287	protein_coding	ZBED5		ILMN_1657643	ENSG00000120049	protein_coding	KCNIP2
ENSG00000126088	ENST00000246337	protein_coding	UROD		ILMN_1687805	ENSG00000236533	processed_pseudogene	RPS12P4		ILMN_2100285	ENSG00000120051	protein_coding	CFAP58
ENSG00000126091	ENST00000353126	protein_coding	ST3GAL3		ILMN_1742887	ENSG00000236646	processed_pseudogene	LAMTOR5P1		ILMN_1656145	ENSG00000120053	protein_coding	GOT1
ENSG00000126106	ENST00000420706	protein_coding	TMEM53		ILMN_1678757	ENSG00000236824	lncRNA	BCYRN1		ILMN_1758906	ENSG00000120063	protein_coding	GNA13
ENSG00000126107	ENST00000372168	protein_coding	HECTD3		ILMN_1657612	ENSG00000236976	processed_pseudogene	RPL6P20		ILMN_1678235	ENSG00000120071	protein_coding	KANSL1
ENSG00000126214	ENST00000348520	protein_coding	KLC1		ILMN_2130078	ENSG00000237190	protein_coding	CDKN2AIPNL		ILMN_1674908	ENSG00000120075	protein_coding	HOXB5
ENSG00000126216	ENST00000261965	protein_coding	TUBGCP3		ILMN_2124386	ENSG00000237441	protein_coding	RGL2		ILMN_1689874	ENSG00000120093	protein_coding	HOXB3
ENSG00000126226	ENST00000375457	protein_coding	PCID2		ILMN_1801795	ENSG00000237793	processed_pseudogene	RPL18AP16		ILMN_1718079	ENSG00000120094	protein_coding	HOXB1
ENSG00000126247	ENST00000246533	protein_coding	CAPNS1		ILMN_1893633	ENSG00000237943	lncRNA	PRKCQ-AS1		ILMN_1781285	ENSG00000120129	protein_coding	DUSP1
ENSG00000126249	ENST00000587065	protein_coding	PDCD2L		ILMN_1683447	ENSG00000237991	processed_pseudogene	RPL35P1		ILMN_2195665	ENSG00000120137	protein_coding	PANK3
ENSG00000126254	ENST00000262633	protein_coding	RBM42		ILMN_1892403	ENSG00000239039	snoRNA	SNORD13		ILMN_1766951	ENSG00000120149	protein_coding	MSX2
ENSG00000126261	ENST00000246548	protein_coding	UBA2		ILMN_1692199	ENSG00000239305	protein_coding	RNF103		ILMN_2066151	ENSG00000120156	protein_coding	TEK
ENSG00000126267	ENST00000392201	protein_coding	COX6B1		ILMN_1657701	ENSG00000239306	protein_coding	RBM14		ILMN_1813766	ENSG00000120158	protein_coding	RCL1
ENSG00000126351	ENST00000450525	protein_coding	THRA		ILMN_1661174	ENSG00000239470	processed_pseudogene	RPL21P97		ILMN_1755222	ENSG00000120159	protein_coding	CAAP1
ENSG00000126353	ENST00000246657	protein_coding	CCR7		ILMN_1741133	ENSG00000239672	protein_coding	NME1		ILMN_1717046	ENSG00000120162	protein_coding	MOB3B
ENSG00000126368	ENST00000246672	protein_coding	NR1D1		ILMN_1683700	ENSG00000239697	protein_coding	TNFSF12		ILMN_1720540	ENSG00000120211	protein_coding	INSL4
ENSG00000126391	ENST00000317568	protein_coding	FRMD8		ILMN_1802106	ENSG00000239713	protein_coding	APOBEC3G		ILMN_2110561	ENSG00000120242	protein_coding	IFNA8
ENSG00000126432	ENST00000265462	protein_coding	PRDX5		ILMN_1716983	ENSG00000239998	protein_coding	LILRA2		ILMN_1661432	ENSG00000120253	protein_coding	NUP43
ENSG00000126453	ENST00000246784	protein_coding	BCL2L12		ILMN_2376108	ENSG00000240065	protein_coding	PSMB9		ILMN_1772521	ENSG00000120254	protein_coding	MTHFD1L
ENSG00000126456	ENST00000309877	protein_coding	IRF3		ILMN_1710885	ENSG00000240087	processed_pseudogene	RPSAP12		ILMN_1671621	ENSG00000120265	protein_coding	PCMT1
ENSG00000126457	ENST00000391851	protein_coding	PRMT1		ILMN_1656656	ENSG00000240230	protein_coding	COX19		ILMN_1805606	ENSG00000120278	protein_coding	PLEKHG1
ENSG00000126458	ENST00000246792	protein_coding	RRAS		ILMN_1770020	ENSG00000240344	protein_coding	PPIL3		ILMN_2160906	ENSG00000120279	protein_coding	MYCT1
ENSG00000126460	ENST00000246794	protein_coding	PRRG2		ILMN_1692956	ENSG00000240652	processed_pseudogene	ENSG00000240652		ILMN_1651752	ENSG00000120280	protein_coding	TASL
ENSG00000126461	ENST00000360565	protein_coding	SCAF1		ILMN_1781099	ENSG00000240682	protein_coding	ISY1		ILMN_1761566	ENSG00000120306	protein_coding	CYSTM1
ENSG00000126464	ENST00000418929	protein_coding	PRR12		ILMN_2162989	ENSG00000240849	protein_coding	PEDS1		ILMN_1678957	ENSG00000120314	protein_coding	WDR55
ENSG00000126545	ENST00000507763	protein_coding	CSN1S1		ILMN_2222984	ENSG00000240857	protein_coding	RDH14		ILMN_1812618	ENSG00000120318	protein_coding	ARAP3
ENSG00000126549	ENST00000507211	protein_coding	STATH		ILMN_2181241	ENSG00000240970	processed_pseudogene	RPL23AP64		ILMN_1801051	ENSG00000120322	protein_coding	PCDHB8
ENSG00000126561	ENST00000345506	protein_coding	STAT5A		ILMN_1700428	ENSG00000241106	protein_coding	HLA-DOB		ILMN_1723685	ENSG00000120324	protein_coding	PCDHB10
ENSG00000126581	ENST00000361523	protein_coding	BECN1		ILMN_2381537	ENSG00000241258	protein_coding	CRCP		ILMN_1778327	ENSG00000120327	protein_coding	PCDHB14
ENSG00000126602	ENST00000246957	protein_coding	TRAP1		ILMN_2307883	ENSG00000241468	protein_coding	ATP5MF		ILMN_1753789	ENSG00000120332	protein_coding	TNN
ENSG00000126653	ENST00000247026	protein_coding	NSRP1		ILMN_1707336	ENSG00000241553	protein_coding	ARPC4		ILMN_1779423	ENSG00000120333	protein_coding	MRPS14
ENSG00000126698	ENST00000263697	protein_coding	DNAJC8		ILMN_1759915	ENSG00000241685	protein_coding	ARPC1A		ILMN_1742779	ENSG00000120334	protein_coding	CENPL
ENSG00000126709	ENST00000361157	protein_coding	IFI6		ILMN_1683498	ENSG00000241741	processed_pseudogene	RPL7AP30		ILMN_1738335	ENSG00000120337	protein_coding	TNFSF18
ENSG00000126746	ENST00000355772	protein_coding	ZNF384		ILMN_1739508	ENSG00000241755	IG_V_gene	IGKV1-9		ILMN_1761911	ENSG00000120370	protein_coding	GORAB
ENSG00000126756	ENST00000333119	protein_coding	UXT		ILMN_1689968	ENSG00000241839	protein_coding	PLEKHO2		ILMN_1679962	ENSG00000120436	protein_coding	GPR31
ENSG00000126767	ENST00000247161	protein_coding	ELK1		ILMN_1793934	ENSG00000241878	protein_coding	PISD		ILMN_1708672	ENSG00000120437	protein_coding	ACAT2
ENSG00000126768	ENST00000376582	protein_coding	TIMM17B		ILMN_1655177	ENSG00000241973	protein_coding	PI4KA		ILMN_1776347	ENSG00000120438	protein_coding	TCP1
ENSG00000126775	ENST00000247178	protein_coding	ATG14		ILMN_1880280	ENSG00000242094	lncRNA	FOXP1-IT1		ILMN_1788211	ENSG00000120451	protein_coding	SNX19
ENSG00000126777	ENST00000395308	protein_coding	KTN1		ILMN_1787410	ENSG00000242372	protein_coding	EIF6		ILMN_1773148	ENSG00000120458	protein_coding	MSANTD2
ENSG00000126790	ENST00000463432	protein_coding	L3HYPDH		ILMN_1693352	ENSG00000242485	protein_coding	MRPL20		ILMN_1678992	ENSG00000120471	protein_coding	TP53AIP1
ENSG00000126804	ENST00000554015	protein_coding	ZBTB1		ILMN_1761733	ENSG00000242574	protein_coding	HLA-DMB		ILMN_1690376	ENSG00000120509	protein_coding	PDZD11
ENSG00000126821	ENST00000247225	protein_coding	SGPP1		ILMN_1699214	ENSG00000242580	IG_V_gene	IGKV1D-43		ILMN_1732489	ENSG00000120519	protein_coding	SLC10A7
ENSG00000126822	ENST00000247226	protein_coding	PLEKHG3		ILMN_1757074	ENSG00000242616	protein_coding	GNG10		ILMN_2166865	ENSG00000120533	protein_coding	ENY2
ENSG00000126858	ENST00000333942	protein_coding	RHOT1		ILMN_1706326	ENSG00000243147	protein_coding	MRPL33		ILMN_1682336	ENSG00000120539	protein_coding	MASTL
ENSG00000126860	ENST00000462804	protein_coding	EVI2A		ILMN_1678522	ENSG00000243403	processed_pseudogene	ENSG00000243403		ILMN_1753312	ENSG00000120594	protein_coding	PLXDC2
ENSG00000126882	ENST00000372269	protein_coding	FAM78A		ILMN_1668629	ENSG00000243449	protein_coding	NICOL1		ILMN_1712230	ENSG00000120645	protein_coding	IQSEC3
ENSG00000126883	ENST00000359428	protein_coding	NUP214		ILMN_1667232	ENSG00000243772	protein_coding	KIR2DL3		ILMN_2101375	ENSG00000120647	protein_coding	CCDC77
ENSG00000126903	ENST00000369649	protein_coding	SLC10A3		ILMN_1723874	ENSG00000243927	protein_coding	MRPS6		ILMN_1653367	ENSG00000120656	protein_coding	TAF12
ENSG00000126934	ENST00000262948	protein_coding	MAP2K2		ILMN_1730824	ENSG00000243943	protein_coding	ZNF512		ILMN_1695900	ENSG00000120659	protein_coding	TNFSF11
ENSG00000126945	ENST00000316594	protein_coding	HNRNPH2		ILMN_1659550	ENSG00000244002	processed_pseudogene	RPSAP39		ILMN_2181992	ENSG00000120662	protein_coding	MTRF1
ENSG00000127022	ENST00000247461	protein_coding	CANX		ILMN_1734231	ENSG00000244038	protein_coding	DDOST		ILMN_1812666	ENSG00000120675	protein_coding	DNAJC15
ENSG00000127054	ENST00000435064	protein_coding	INTS11		ILMN_1667813	ENSG00000244363	processed_pseudogene	RPL7P23		ILMN_2391551	ENSG00000120685	protein_coding	PROSER1
ENSG00000127081	ENST00000375495	protein_coding	ZNF484		ILMN_2329834	ENSG00000244462	protein_coding	RBM12		ILMN_1757646	ENSG00000120686	protein_coding	UFM1
ENSG00000127084	ENST00000337352	protein_coding	FGD3		ILMN_2100437	ENSG00000244734	protein_coding	HBB		ILMN_1697906	ENSG00000120688	protein_coding	WBP4
ENSG00000127124	ENST00000372583	protein_coding	HIVEP3		ILMN_1797893	ENSG00000244754	protein_coding	N4BP2L2		ILMN_1664010	ENSG00000120690	protein_coding	ELF1
ENSG00000127125	ENST00000372561	protein_coding	PPCS		ILMN_1708728	ENSG00000246705	protein_coding	H2AJ		ILMN_1839481	ENSG00000120693	protein_coding	SMAD9
ENSG00000127152	ENST00000345514	protein_coding	BCL11B		ILMN_1703305	ENSG00000247596	protein_coding	TWF2		ILMN_1712888	ENSG00000120694	protein_coding	HSPH1
ENSG00000127184	ENST00000247655	protein_coding	COX7C		ILMN_1740170	ENSG00000250479	protein_coding	CHCHD10		ILMN_2044293	ENSG00000120696	protein_coding	KBTBD7
ENSG00000127191	ENST00000247668	protein_coding	TRAF2		ILMN_1730816	ENSG00000250510	protein_coding	GPR162		ILMN_1664449	ENSG00000120697	protein_coding	ALG5
ENSG00000127241	ENST00000169293	protein_coding	MASP1		ILMN_1775444	ENSG00000251023	lncRNA	ENSG00000251023		ILMN_1756162	ENSG00000120699	protein_coding	EXOSC8
ENSG00000127311	ENST00000247815	protein_coding	HELB		ILMN_1766539	ENSG00000253676	processed_pseudogene	TAGLN2P1		ILMN_2222992	ENSG00000120705	protein_coding	ETF1
ENSG00000127328	ENST00000362025	protein_coding	RAB3IP		ILMN_1721651	ENSG00000253677	processed_pseudogene	UBE2HP1		ILMN_1663866	ENSG00000120708	protein_coding	TGFBI
ENSG00000127334	ENST00000344096	protein_coding	DYRK2		ILMN_1826531	ENSG00000253719	protein_coding	ATXN7L3B		ILMN_1678729	ENSG00000120725	protein_coding	SIL1
ENSG00000127415	ENST00000514417	protein_coding	IDUA		ILMN_1781155	ENSG00000254087	protein_coding	LYN		ILMN_1782094	ENSG00000120727	protein_coding	PAIP2
ENSG00000127419	ENST00000264771	protein_coding	TMEM175		ILMN_1768311	ENSG00000254206	protein_coding	NPIPB11		ILMN_1706539	ENSG00000120733	protein_coding	KDM3B
ENSG00000127445	ENST00000247970	protein_coding	PIN1		ILMN_1715607	ENSG00000254505	protein_coding	CHMP4A		ILMN_1762899	ENSG00000120738	protein_coding	EGR1
ENSG00000127452	ENST00000247977	protein_coding	FBXL12		ILMN_1764500	ENSG00000254999	protein_coding	BRK1		ILMN_1706817	ENSG00000120742	protein_coding	SERP1
ENSG00000127463	ENST00000486405	protein_coding	EMC1		ILMN_1763265	ENSG00000255112	protein_coding	CHMP1B		ILMN_2074044	ENSG00000120756	protein_coding	PLS1
ENSG00000127481	ENST00000375254	protein_coding	UBR4		ILMN_2186877	ENSG00000255423	protein_coding	EBLN2		ILMN_1742976	ENSG00000120784	protein_coding	ZFP30
ENSG00000127483	ENST00000375003	protein_coding	HP1BP3		ILMN_1896455	ENSG00000255557	lncRNA	ENSG00000255557		ILMN_2326675	ENSG00000120798	protein_coding	NR2C1
ENSG00000127507	ENST00000315576	protein_coding	ADGRE2		ILMN_2078724	ENSG00000256053	protein_coding	COA8		ILMN_1768816	ENSG00000120802	protein_coding	TMPO
ENSG00000127511	ENST00000248054	protein_coding	SIN3B		ILMN_1805668	ENSG00000256229	protein_coding	ZNF486		ILMN_1813091	ENSG00000120805	protein_coding	ARL1
ENSG00000127526	ENST00000595753	protein_coding	SLC35E1		ILMN_2355033	ENSG00000257093	protein_coding	DENND11		ILMN_2131861	ENSG00000120833	protein_coding	SOCS2
ENSG00000127527	ENST00000248070	protein_coding	EPS15L1		ILMN_2079803	ENSG00000257103	protein_coding	LSM14A		ILMN_1668726	ENSG00000120837	protein_coding	NFYB
ENSG00000127528	ENST00000248071	protein_coding	KLF2		ILMN_1712999	ENSG00000257335	protein_coding	MGAM		ILMN_1715569	ENSG00000120860	protein_coding	WASHC3
ENSG00000127540	ENST00000591899	protein_coding	UQCR11		ILMN_1703316	ENSG00000257704	protein_coding	INAFM1		ILMN_2344798	ENSG00000120868	protein_coding	APAF1
ENSG00000127554	ENST00000561710	protein_coding	GFER		ILMN_2278636	ENSG00000257923	protein_coding	CUX1		ILMN_1691483	ENSG00000120885	protein_coding	CLU
ENSG00000127564	ENST00000262300	protein_coding	PKMYT1		ILMN_1798177	ENSG00000258289	protein_coding	CHURC1		ILMN_1812915	ENSG00000120889	protein_coding	TNFRSF10B
ENSG00000127578	ENST00000319070	protein_coding	WFIKKN1		ILMN_2134381	ENSG00000258730	lncRNA	ITPK1-AS1		ILMN_1789338	ENSG00000120896	protein_coding	SORBS3
ENSG00000127585	ENST00000397621	protein_coding	FBXL16		ILMN_1686135	ENSG00000258890	protein_coding	CEP95		ILMN_2330966	ENSG00000120899	protein_coding	PTK2B
ENSG00000127603	ENST00000484793	protein_coding	MACF1		ILMN_1817609	ENSG00000259871	lncRNA	ENSG00000259871		ILMN_1698849	ENSG00000120903	protein_coding	CHRNA2
ENSG00000127616	ENST00000344626	protein_coding	SMARCA4		ILMN_1675472	ENSG00000260032	lncRNA	NORAD		ILMN_1669227	ENSG00000120907	protein_coding	ADRA1A
ENSG00000127663	ENST00000159111	protein_coding	KDM4B		ILMN_1814011	ENSG00000260615	processed_pseudogene	RPL23AP97		ILMN_1690546	ENSG00000120910	protein_coding	PPP3CC
ENSG00000127666	ENST00000248244	protein_coding	TICAM1		ILMN_1689518	ENSG00000261371	protein_coding	PECAM1		ILMN_1771103	ENSG00000120913	protein_coding	PDLIM2
ENSG00000127720	ENST00000248306	protein_coding	METTL25		ILMN_1706434	ENSG00000261614	transcribed_processed_pseudogene	YBX3P1		ILMN_1709237	ENSG00000120915	protein_coding	EPHX2
ENSG00000127774	ENST00000248378	protein_coding	EMC6		ILMN_1676792	ENSG00000262141	processed_pseudogene	ENSG00000262141		ILMN_1709265	ENSG00000120925	protein_coding	RNF170
ENSG00000127804	ENST00000263092	protein_coding	METTL16		ILMN_1795949	ENSG00000262246	protein_coding	CORO7		ILMN_1651872	ENSG00000120942	protein_coding	UBIAD1
ENSG00000127824	ENST00000248437	protein_coding	TUBA4A		ILMN_1772702	ENSG00000263465	protein_coding	SRSF8		ILMN_1677532	ENSG00000120948	protein_coding	TARDBP
ENSG00000127837	ENST00000248450	protein_coding	AAMP		ILMN_2177090	ENSG00000263956	protein_coding	NBPF11		ILMN_1659257	ENSG00000120949	protein_coding	TNFRSF8
ENSG00000127838	ENST00000248451	protein_coding	PNKD		ILMN_1664231	ENSG00000265354	protein_coding	TIMM23		ILMN_1702384	ENSG00000120963	protein_coding	ZNF706
ENSG00000127870	ENST00000346166	protein_coding	RNF6		ILMN_1656233	ENSG00000265479	lncRNA	DTX2P1-UPK3BP1-PMS2P11		ILMN_1736002	ENSG00000121022	protein_coding	COPS5
ENSG00000127884	ENST00000368547	protein_coding	ECHS1		ILMN_1811997	ENSG00000265491	protein_coding	RNF115		ILMN_1714335	ENSG00000121039	protein_coding	RDH10
ENSG00000127914	ENST00000356239	protein_coding	AKAP9		ILMN_2383097	ENSG00000265681	protein_coding	RPL17		ILMN_1772631	ENSG00000121053	protein_coding	EPX
ENSG00000127920	ENST00000248564	protein_coding	GNG11		ILMN_1784238	ENSG00000265808	protein_coding	SEC22B		ILMN_1688034	ENSG00000121058	protein_coding	COIL
ENSG00000127922	ENST00000248566	protein_coding	SEM1		ILMN_1697448	ENSG00000265972	protein_coding	TXNIP		ILMN_1813625	ENSG00000121060	protein_coding	TRIM25
ENSG00000127946	ENST00000336926	protein_coding	HIP1		ILMN_2362902	ENSG00000266094	protein_coding	RASSF5		ILMN_1767470	ENSG00000121064	protein_coding	SCPEP1
ENSG00000127947	ENST00000248594	protein_coding	PTPN12		ILMN_1773906	ENSG00000266412	protein_coding	NCOA4		ILMN_2397024	ENSG00000121067	protein_coding	SPOP
ENSG00000127948	ENST00000461988	protein_coding	POR		ILMN_1655765	ENSG00000266472	protein_coding	MRPS21		ILMN_1792256	ENSG00000121068	protein_coding	TBX2
ENSG00000127951	ENST00000248598	protein_coding	FGL2		ILMN_1740298	ENSG00000268500	protein_coding	SIGLEC5		ILMN_1727840	ENSG00000121073	protein_coding	SLC35B1
ENSG00000127952	ENST00000248600	protein_coding	STYXL1		ILMN_1707308	ENSG00000269335	protein_coding	IKBKG		ILMN_1745533	ENSG00000121104	protein_coding	FAM117A
ENSG00000127954	ENST00000301959	protein_coding	STEAP4		ILMN_1678707	ENSG00000270647	protein_coding	TAF15		ILMN_1657600	ENSG00000121152	protein_coding	NCAPH
ENSG00000127980	ENST00000469417	protein_coding	PEX1		ILMN_1791827	ENSG00000270987	transcribed_processed_pseudogene	ENSG00000270987		ILMN_1673491	ENSG00000121207	protein_coding	LRAT
ENSG00000127989	ENST00000351870	protein_coding	MTERF1		ILMN_1773352	ENSG00000271503	protein_coding	CCL5		ILMN_1668469	ENSG00000121210	protein_coding	TMEM131L
ENSG00000127990	ENST00000428696	protein_coding	SGCE		ILMN_1743078	ENSG00000271687	processed_pseudogene	MTND5P10		ILMN_1656910	ENSG00000121236	protein_coding	TRIM6
ENSG00000127993	ENST00000481551	protein_coding	RBM48		ILMN_1739497	ENSG00000272047	protein_coding	GTF2H5		ILMN_1732140	ENSG00000121270	protein_coding	ABCC11
ENSG00000127995	ENST00000297273	protein_coding	CASD1		ILMN_1715968	ENSG00000272333	protein_coding	KMT2B		ILMN_1710571	ENSG00000121274	protein_coding	TENT4B
ENSG00000128011	ENST00000248668	protein_coding	LRFN1		ILMN_2060413	ENSG00000272398	protein_coding	CD24		ILMN_2107040	ENSG00000121314	protein_coding	TAS2R8_ENSG00000121314
ENSG00000128016	ENST00000597629	protein_coding	ZFP36		ILMN_1809285	ENSG00000272886	protein_coding	DCP1A		ILMN_1707286	ENSG00000121316	protein_coding	PLBD1
ENSG00000128050	ENST00000264221	protein_coding	PAICS		ILMN_1780773	ENSG00000273015	lncRNA	LINC00938		ILMN_1811799	ENSG00000121318	protein_coding	TAS2R10_ENSG00000121318
ENSG00000128159	ENST00000248846	protein_coding	TUBGCP6		ILMN_1720233	ENSG00000273559	protein_coding	CWC25		ILMN_1735779	ENSG00000121361	protein_coding	KCNJ8
ENSG00000128165	ENST00000395737	protein_coding	ADM2		ILMN_1812478	ENSG00000273611	protein_coding	ZNHIT3		ILMN_1739653	ENSG00000121377	protein_coding	TAS2R7_ENSG00000121377
ENSG00000128191	ENST00000351989	protein_coding	DGCR8		ILMN_1718734	ENSG00000275023	protein_coding	MLLT6		ILMN_1717976	ENSG00000121380	protein_coding	BCL2L14
ENSG00000128203	ENST00000215906	protein_coding	ASPHD2		ILMN_1757872	ENSG00000275342	protein_coding	PRAG1		ILMN_1724490	ENSG00000121390	protein_coding	PSPC1
ENSG00000128218	ENST00000248948	protein_coding	VPREB3		ILMN_1703743	ENSG00000275700	protein_coding	AATF		ILMN_2227495	ENSG00000121406	protein_coding	ZNF549
ENSG00000128245	ENST00000248975	protein_coding	YWHAH		ILMN_1724148	ENSG00000276045	protein_coding	ORAI1		ILMN_1654946	ENSG00000121413	protein_coding	ZSCAN18
ENSG00000128266	ENST00000615612	protein_coding	GNAZ		ILMN_1807042	ENSG00000277443	protein_coding	MARCKS		ILMN_1811195	ENSG00000121417	protein_coding	ZNF211
ENSG00000128276	ENST00000249007	protein_coding	RFPL3		ILMN_1748651	ENSG00000277791	protein_coding	PSMB3		ILMN_1742949	ENSG00000121440	protein_coding	PDZRN3
ENSG00000128283	ENST00000249014	protein_coding	CDC42EP1		ILMN_1725620	ENSG00000278311	protein_coding	GGNBP2		ILMN_1651715	ENSG00000121481	protein_coding	RNF2
ENSG00000128284	ENST00000349314	protein_coding	APOL3		ILMN_2072598	ENSG00000279072	lncRNA	ENSG00000279072		ILMN_1665300	ENSG00000121486	protein_coding	TRMT1L
ENSG00000128294	ENST00000338754	protein_coding	TPST2		ILMN_1655961	ENSG00000279078	lncRNA	SND1-IT1		ILMN_1775036	ENSG00000121542	protein_coding	SEC22A
ENSG00000128298	ENST00000381669	protein_coding	BAIAP2L2		ILMN_1749984	ENSG00000279588	TEC	ENSG00000279588		ILMN_1669888	ENSG00000121552	protein_coding	CSTA
ENSG00000128309	ENST00000401419	protein_coding	MPST		ILMN_1790412	ENSG00000281005	lncRNA	LINC00921		ILMN_1768721	ENSG00000121570	protein_coding	DPPA4
ENSG00000128310	ENST00000249041	protein_coding	GALR3		ILMN_1894821	ENSG00000281100	TEC	ENSG00000281100		ILMN_1660282	ENSG00000121577	protein_coding	POPDC2
ENSG00000128311	ENST00000249042	protein_coding	TST		ILMN_1731174	ENSG00000284670	translated_processed_pseudogene	RPSAP56		ILMN_1661500	ENSG00000121578	protein_coding	B4GALT4
ENSG00000128335	ENST00000249066	protein_coding	APOL2		ILMN_1653039	ENSG00000285972	lncRNA	CERNA2		ILMN_2180606	ENSG00000121579	protein_coding	NAA50
ENSG00000128340	ENST00000249071	protein_coding	RAC2		ILMN_1790249	ENSG00000288722	protein_coding	F8A1		ILMN_1660840	ENSG00000121644	protein_coding	DESI2
ENSG00000128342	ENST00000249075	protein_coding	LIF		ILMN_1659047	ENSG00000288859	protein_coding	H2AC19		ILMN_1796180	ENSG00000121671	protein_coding	CRY2
ENSG00000128383	ENST00000249116	protein_coding	APOBEC3A		ILMN_1724822	ENSG00000290535	lncRNA	ENSG00000290535		ILMN_1745655	ENSG00000121680	protein_coding	PEX16
ENSG00000128463	ENST00000249209	protein_coding	EMC4		ILMN_2133534	ENSG00000290560	lncRNA	GUSBP3		ILMN_2151739	ENSG00000121691	protein_coding	CAT
ENSG00000128482	ENST00000461366	protein_coding	RNF112		ILMN_1785528	ENSG00000290823	lncRNA	ENSG00000290823		ILMN_1661636	ENSG00000121741	protein_coding	ZMYM2
ENSG00000128487	ENST00000261503	protein_coding	SPECC1		ILMN_1658957	ENSG00000290825	lncRNA	ENSG00000290825		ILMN_1803941	ENSG00000121749	protein_coding	TBC1D15
ENSG00000128512	ENST00000423057	protein_coding	DOCK4		ILMN_1704446	ENSG00000290985	lncRNA	ENSG00000290985		ILMN_1761844	ENSG00000121766	protein_coding	ZCCHC17
ENSG00000128513	ENST00000357628	protein_coding	POT1		ILMN_2219618	ENSG00000291070	lncRNA	AOC4P		ILMN_2076640	ENSG00000121774	protein_coding	KHDRBS1
ENSG00000128524	ENST00000249289	protein_coding	ATP6V1F		ILMN_1807136	ENSG00000291072	lncRNA	ENSG00000291072		ILMN_1774761	ENSG00000121807	protein_coding	CCR2
ENSG00000128534	ENST00000422760	protein_coding	LSM8		ILMN_1668526	ENSG00000291143	lncRNA	ENSG00000291143		ILMN_1760667	ENSG00000121851	protein_coding	POLR3GL
ENSG00000128563	ENST00000397912	protein_coding	PRKRIP1		ILMN_2406501	ENSG00000291237	protein_coding	SOD2		ILMN_1717492	ENSG00000121853	protein_coding	GHSR
ENSG00000128564	ENST00000249330	protein_coding	VGF		ILMN_1692072	ENSG00000293473	lncRNA	CENPBD1P		ILMN_1801307	ENSG00000121858	protein_coding	TNFSF10
ENSG00000128581	ENST00000495166	protein_coding	IFT22		ILMN_1665781	ENSG00000293497	lncRNA	ENSG00000293497		ILMN_1705468	ENSG00000121879	protein_coding	PIK3CA
ENSG00000128585	ENST00000352689	protein_coding	MKLN1		ILMN_1761138	ENSG00000310560	protein_coding	PAXX		ILMN_1670931	ENSG00000121892	protein_coding	PDS5A
ENSG00000128590	ENST00000249356	protein_coding	DNAJB9							ILMN_2095660	ENSG00000121895	protein_coding	TMEM156
ENSG00000128591	ENST00000325888	protein_coding	FLNC							ILMN_1736077	ENSG00000121897	protein_coding	LIAS
ENSG00000128594	ENST00000249363	protein_coding	LRRC4							ILMN_1775432	ENSG00000121904	protein_coding	CSMD2
ENSG00000128595	ENST00000479257	protein_coding	CALU							ILMN_1733259	ENSG00000121933	protein_coding	TMIGD3
ENSG00000128604	ENST00000357234	protein_coding	IRF5							ILMN_1809267	ENSG00000121940	protein_coding	CLCC1
ENSG00000128607	ENST00000335420	protein_coding	KLHDC10							ILMN_2139816	ENSG00000121957	protein_coding	GPSM2
ENSG00000128609	ENST00000355749	protein_coding	NDUFA5							ILMN_1762167	ENSG00000121964	protein_coding	GTDC1
ENSG00000128626	ENST00000308018	protein_coding	MRPS12							ILMN_1801584	ENSG00000121966	protein_coding	CXCR4
ENSG00000128641	ENST00000427152	protein_coding	MYO1B							ILMN_1809857	ENSG00000121988	protein_coding	ZRANB3
ENSG00000128654	ENST00000443241	protein_coding	MTX2							ILMN_1899903	ENSG00000122008	protein_coding	POLK
ENSG00000128683	ENST00000456864	protein_coding	GAD1							ILMN_1766363	ENSG00000122025	protein_coding	FLT3
ENSG00000128694	ENST00000264151	protein_coding	OSGEPL1							ILMN_1718271	ENSG00000122033	protein_coding	MTIF3
ENSG00000128699	ENST00000325795	protein_coding	ORMDL1							ILMN_1658464	ENSG00000122034	protein_coding	GTF3A
ENSG00000128708	ENST00000264108	protein_coding	HAT1							ILMN_1651902	ENSG00000122035	protein_coding	RASL11A
ENSG00000128709	ENST00000249499	protein_coding	HOXD9							ILMN_1810729	ENSG00000122042	protein_coding	UBL3
ENSG00000128731	ENST00000566635	protein_coding	HERC2							ILMN_1670439	ENSG00000122068	protein_coding	FYTTD1
ENSG00000128739	ENST00000390687	protein_coding	SNRPN							ILMN_1689899	ENSG00000122085	protein_coding	MTERF4
ENSG00000128789	ENST00000317615	protein_coding	PSMG2							ILMN_1743357	ENSG00000122121	protein_coding	XPNPEP2
ENSG00000128815	ENST00000490507	protein_coding	WDFY4							ILMN_1697554	ENSG00000122122	protein_coding	SASH3
ENSG00000128829	ENST00000263791	protein_coding	EIF2AK4							ILMN_1760855	ENSG00000122126	protein_coding	OCRL
ENSG00000128891	ENST00000416810	protein_coding	CCDC32							ILMN_1748004	ENSG00000122133	protein_coding	PAEP
ENSG00000128908	ENST00000648947	protein_coding	INO80							ILMN_1792607	ENSG00000122136	protein_coding	OBP2A
ENSG00000128915	ENST00000261520	protein_coding	ICE2							ILMN_1815043	ENSG00000122140	protein_coding	MRPS2
ENSG00000128917	ENST00000249749	protein_coding	DLL4							ILMN_1664276	ENSG00000122145	protein_coding	TBX22
ENSG00000128923	ENST00000450403	protein_coding	MINDY2							ILMN_1789639	ENSG00000122176	protein_coding	FMOD
ENSG00000128928	ENST00000479013	protein_coding	IVD							ILMN_1784365	ENSG00000122180	protein_coding	MYOG
ENSG00000128944	ENST00000249776	protein_coding	KNSTRN							ILMN_1769782	ENSG00000122188	protein_coding	LAX1
ENSG00000128951	ENST00000331200	protein_coding	DUT							ILMN_1749405	ENSG00000122203	protein_coding	KIAA1191
ENSG00000128973	ENST00000249806	protein_coding	CLN6							ILMN_1811615	ENSG00000122218	protein_coding	COPA
ENSG00000128989	ENST00000249822	protein_coding	ARPP19							ILMN_1812278	ENSG00000122224	protein_coding	LY9
ENSG00000129003	ENST00000249837	protein_coding	VPS13C							ILMN_2309446	ENSG00000122257	protein_coding	RBBP6
ENSG00000129038	ENST00000567675	protein_coding	LOXL1							ILMN_1693227	ENSG00000122299	protein_coding	ZC3H7A
ENSG00000129055	ENST00000354910	protein_coding	ANAPC13							ILMN_1812169	ENSG00000122335	protein_coding	SERAC1
ENSG00000129071	ENST00000249910	protein_coding	MBD4							ILMN_1685170	ENSG00000122359	protein_coding	ANXA11
ENSG00000129083	ENST00000249923	protein_coding	COPB1							ILMN_1761594	ENSG00000122376	protein_coding	SHLD2
ENSG00000129084	ENST00000396394	protein_coding	PSMA1							ILMN_2118472	ENSG00000122378	protein_coding	PRXL2A
ENSG00000129103	ENST00000275607	protein_coding	SUMF2							ILMN_1813423	ENSG00000122390	protein_coding	NAA60
ENSG00000129116	ENST00000261509	protein_coding	PALLD							ILMN_2087080	ENSG00000122406	protein_coding	RPL5
ENSG00000129128	ENST00000503362	protein_coding	SPCS3							ILMN_1886847	ENSG00000122417	protein_coding	ODF2L
ENSG00000129152	ENST00000250003	protein_coding	MYOD1							ILMN_1813341	ENSG00000122420	protein_coding	PTGFR
ENSG00000129158	ENST00000528200	protein_coding	SERGEF							ILMN_1671048	ENSG00000122482	protein_coding	ZNF644
ENSG00000129187	ENST00000357067	protein_coding	DCTD							ILMN_1804953	ENSG00000122483	protein_coding	CCDC18
ENSG00000129194	ENST00000570788	protein_coding	SOX15							ILMN_1657754	ENSG00000122484	protein_coding	RPAP2
ENSG00000129197	ENST00000381208	protein_coding	RPAIN							ILMN_1798620	ENSG00000122490	protein_coding	SLC66A2
ENSG00000129204	ENST00000250066	protein_coding	USP6							ILMN_1794956	ENSG00000122507	protein_coding	BBS9
ENSG00000129219	ENST00000263088	protein_coding	PLD2							ILMN_1760718	ENSG00000122515	protein_coding	ZMIZ2
ENSG00000129221	ENST00000575265	protein_coding	AIPL1							ILMN_1729019	ENSG00000122545	protein_coding	SEPTIN7
ENSG00000129235	ENST00000250101	protein_coding	TXNDC17							ILMN_1811616	ENSG00000122547	protein_coding	EEPD1
ENSG00000129244	ENST00000250111	protein_coding	ATP1B2							ILMN_1674458	ENSG00000122550	protein_coding	KLHL7
ENSG00000129245	ENST00000250113	protein_coding	FXR2							ILMN_1785158	ENSG00000122557	protein_coding	HERPUD2
ENSG00000129255	ENST00000250124	protein_coding	MPDU1							ILMN_2369682	ENSG00000122566	protein_coding	HNRNPA2B1
ENSG00000129292	ENST00000337920	protein_coding	PHF20L1							ILMN_1789314	ENSG00000122574	protein_coding	WIPF3
ENSG00000129295	ENST00000250173	protein_coding	DNAAF11							ILMN_2352121	ENSG00000122643	protein_coding	NT5C3A
ENSG00000129315	ENST00000261900	protein_coding	CCNT1							ILMN_1716973	ENSG00000122678	protein_coding	POLM
ENSG00000129347	ENST00000312962	protein_coding	KRI1							ILMN_1761782	ENSG00000122679	protein_coding	RAMP3
ENSG00000129351	ENST00000250241	protein_coding	ILF3							ILMN_1672908	ENSG00000122691	protein_coding	TWIST1
ENSG00000129353	ENST00000335757	protein_coding	SLC44A2							ILMN_1764803	ENSG00000122692	protein_coding	SMU1
ENSG00000129355	ENST00000335766	protein_coding	CDKN2D							ILMN_1652631	ENSG00000122694	protein_coding	GLIPR2
ENSG00000129450	ENST00000250360	protein_coding	SIGLEC9							ILMN_2345837	ENSG00000122705	protein_coding	CLTA
ENSG00000129455	ENST00000391806	protein_coding	KLK8							ILMN_1688630	ENSG00000122707	protein_coding	RECK
ENSG00000129460	ENST00000397154	protein_coding	NGDN							ILMN_1799939	ENSG00000122728	protein_coding	TAF1L
ENSG00000129465	ENST00000216274	protein_coding	RIPK3							ILMN_1750800	ENSG00000122729	protein_coding	ACO1
ENSG00000129467	ENST00000418030	protein_coding	ADCY4							ILMN_1799642	ENSG00000122779	protein_coding	TRIM24
ENSG00000129472	ENST00000397762	protein_coding	RAB2B							ILMN_1730487	ENSG00000122786	protein_coding	CALD1
ENSG00000129493	ENST00000543095	protein_coding	HEATR5A							ILMN_2157277	ENSG00000122787	protein_coding	AKR1D1
ENSG00000129515	ENST00000362031	protein_coding	SNX6							ILMN_2111294	ENSG00000122824	protein_coding	NUDT10
ENSG00000129518	ENST00000250454	protein_coding	EAPP							ILMN_1765244	ENSG00000122859	protein_coding	NEUROG3
ENSG00000129534	ENST00000310806	protein_coding	MIS18BP1							ILMN_1656057	ENSG00000122861	protein_coding	PLAU
ENSG00000129538	ENST00000397967	protein_coding	RNASE1							ILMN_1760347	ENSG00000122862	protein_coding	SRGN
ENSG00000129559	ENST00000250495	protein_coding	NEDD8							ILMN_1723481	ENSG00000122863	protein_coding	CHST3
ENSG00000129562	ENST00000250498	protein_coding	DAD1							ILMN_1653143	ENSG00000122882	protein_coding	ECD
ENSG00000129566	ENST00000262715	protein_coding	TEP1							ILMN_1693334	ENSG00000122884	protein_coding	P4HA1
ENSG00000129625	ENST00000379638	protein_coding	REEP5							ILMN_1806032	ENSG00000122912	protein_coding	SLC25A16
ENSG00000129636	ENST00000320640	protein_coding	ITFG1							ILMN_1673117	ENSG00000122952	protein_coding	ZWINT
ENSG00000129657	ENST00000436233	protein_coding	SEC14L1							ILMN_2344850	ENSG00000122958	protein_coding	VPS26A
ENSG00000129667	ENST00000313080	protein_coding	RHBDF2							ILMN_1774839	ENSG00000122965	protein_coding	RBM19
ENSG00000129675	ENST00000250617	protein_coding	ARHGEF6							ILMN_1655504	ENSG00000122970	protein_coding	IFT81
ENSG00000129680	ENST00000316077	protein_coding	MAP7D3							ILMN_2365248	ENSG00000122986	protein_coding	HVCN1
ENSG00000129691	ENST00000343823	protein_coding	ASH2L							ILMN_1812976	ENSG00000123064	protein_coding	DDX54
ENSG00000129749	ENST00000493827	protein_coding	CHRNA10							ILMN_1683959	ENSG00000123066	protein_coding	MED13L
ENSG00000129757	ENST00000414822	protein_coding	CDKN1C							ILMN_1656415	ENSG00000123080	protein_coding	CDKN2C
ENSG00000129810	ENST00000421451	protein_coding	SGO1							ILMN_1810785	ENSG00000123091	protein_coding	RNF11
ENSG00000129824	ENST00000250784	protein_coding	RPS4Y1							ILMN_1775486	ENSG00000123096	protein_coding	SSPN
ENSG00000129911	ENST00000250916	protein_coding	KLF16							ILMN_1736103	ENSG00000123104	protein_coding	ITPR2
ENSG00000129925	ENST00000431232	protein_coding	PGAP6							ILMN_1676523	ENSG00000123106	protein_coding	CCDC91
ENSG00000129932	ENST00000427575	protein_coding	DOHH							ILMN_1804328	ENSG00000123124	protein_coding	WWP1
ENSG00000129933	ENST00000262815	protein_coding	MAU2							ILMN_1658995	ENSG00000123130	protein_coding	ACOT9
ENSG00000129946	ENST00000264554	protein_coding	SHC2							ILMN_2222234	ENSG00000123131	protein_coding	PRDX4
ENSG00000129993	ENST00000268679	protein_coding	CBFA2T3							ILMN_1747303	ENSG00000123136	protein_coding	DDX39A
ENSG00000130005	ENST00000252288	protein_coding	GAMT							ILMN_2367707	ENSG00000123143	protein_coding	PKN1
ENSG00000130021	ENST00000381077	protein_coding	PUDP							ILMN_1673363	ENSG00000123146	protein_coding	ADGRE5
ENSG00000130023	ENST00000418781	protein_coding	ERMARD							ILMN_1796177	ENSG00000123159	protein_coding	GIPC1
ENSG00000130024	ENST00000339209	protein_coding	PHF10							ILMN_2223350	ENSG00000123178	protein_coding	SPRYD7
ENSG00000130038	ENST00000333750	protein_coding	CRACR2A							ILMN_1722056	ENSG00000123191	protein_coding	ATP7B
ENSG00000130052	ENST00000252336	protein_coding	STARD8							ILMN_1742089	ENSG00000123213	protein_coding	NLN
ENSG00000130066	ENST00000379270	protein_coding	SAT1							ILMN_1737195	ENSG00000123219	protein_coding	CENPK
ENSG00000130119	ENST00000336470	protein_coding	GNL3L							ILMN_2381899	ENSG00000123240	protein_coding	OPTN
ENSG00000130150	ENST00000380492	protein_coding	MOSPD2							ILMN_1801923	ENSG00000123268	protein_coding	ATF1
ENSG00000130159	ENST00000252440	protein_coding	ECSIT							ILMN_1663916	ENSG00000123329	protein_coding	ARHGAP9
ENSG00000130164	ENST00000560628	protein_coding	LDLR							ILMN_1674250	ENSG00000123338	protein_coding	NCKAP1L
ENSG00000130165	ENST00000252445	protein_coding	ELOF1							ILMN_1663980	ENSG00000123342	protein_coding	MMP19
ENSG00000130167	ENST00000589928	protein_coding	TSPAN16							ILMN_1746029	ENSG00000123352	protein_coding	SPATS2
ENSG00000130175	ENST00000589838	protein_coding	PRKCSH							ILMN_1774708	ENSG00000123353	protein_coding	ORMDL2
ENSG00000130177	ENST00000252457	protein_coding	CDC16							ILMN_1661178	ENSG00000123358	protein_coding	NR4A1
ENSG00000130202	ENST00000252485	protein_coding	NECTIN2							ILMN_1805098	ENSG00000123360	protein_coding	PDE1B
ENSG00000130204	ENST00000252487	protein_coding	TOMM40							ILMN_1759676	ENSG00000123364	protein_coding	HOXC13
ENSG00000130208	ENST00000586638	protein_coding	APOC1							ILMN_1665559	ENSG00000123374	protein_coding	CDK2
ENSG00000130227	ENST00000252512	protein_coding	XPO7							ILMN_1669772	ENSG00000123384	protein_coding	LRP1
ENSG00000130244	ENST00000252530	protein_coding	FAM98C							ILMN_1697342	ENSG00000123388	protein_coding	HOXC11
ENSG00000130254	ENST00000252542	protein_coding	SAFB2							ILMN_1711786	ENSG00000123405	protein_coding	NFE2
ENSG00000130255	ENST00000347512	protein_coding	RPL36							ILMN_1760029	ENSG00000123407	protein_coding	HOXC12
ENSG00000130287	ENST00000252575	protein_coding	NCAN							ILMN_1741334	ENSG00000123411	protein_coding	IKZF4
ENSG00000130294	ENST00000460788	protein_coding	KIF1A							ILMN_1804642	ENSG00000123415	protein_coding	SMUG1
ENSG00000130299	ENST00000324894	protein_coding	GTPBP3							ILMN_1723846	ENSG00000123427	protein_coding	EEF1AKMT3
ENSG00000130300	ENST00000252590	protein_coding	PLVAP							ILMN_1668000	ENSG00000123444	protein_coding	KBTBD4
ENSG00000130303	ENST00000252593	protein_coding	BST2							ILMN_1746220	ENSG00000123454	protein_coding	DBH
ENSG00000130304	ENST00000252595	protein_coding	SLC27A1							ILMN_1790603	ENSG00000123472	protein_coding	ATPAF1
ENSG00000130305	ENST00000252594	protein_coding	NSUN5							ILMN_2413650	ENSG00000123473	protein_coding	STIL
ENSG00000130307	ENST00000252597	protein_coding	USHBP1							ILMN_1688722	ENSG00000123496	protein_coding	IL13RA2
ENSG00000130309	ENST00000252599	protein_coding	COLGALT1							ILMN_1788462	ENSG00000123505	protein_coding	AMD1
ENSG00000130311	ENST00000359866	protein_coding	DDA1							ILMN_1659524	ENSG00000123545	protein_coding	NDUFAF4
ENSG00000130312	ENST00000252602	protein_coding	MRPL34							ILMN_2380453	ENSG00000123552	protein_coding	USP45
ENSG00000130313	ENST00000252603	protein_coding	PGLS							ILMN_1709919	ENSG00000123560	protein_coding	PLP1
ENSG00000130332	ENST00000252622	protein_coding	LSM7							ILMN_1666156	ENSG00000123562	protein_coding	MORF4L2
ENSG00000130338	ENST00000367097	protein_coding	TULP4							ILMN_1679092	ENSG00000123570	protein_coding	RAB9B
ENSG00000130348	ENST00000369046	protein_coding	QRSL1							ILMN_1687392	ENSG00000123572	protein_coding	NRK
ENSG00000130349	ENST00000311381	protein_coding	MTRES1							ILMN_1811121	ENSG00000123575	protein_coding	FAM199X
ENSG00000130363	ENST00000367069	protein_coding	RSPH3							ILMN_1807726	ENSG00000123576	protein_coding	ESX1
ENSG00000130382	ENST00000252674	protein_coding	MLLT1							ILMN_1750409	ENSG00000123595	protein_coding	RAB9A
ENSG00000130396	ENST00000476946	protein_coding	AFDN							ILMN_1739541	ENSG00000123609	protein_coding	NMI
ENSG00000130402	ENST00000252699	protein_coding	ACTN4							ILMN_1785732	ENSG00000123610	protein_coding	TNFAIP6
ENSG00000130414	ENST00000252711	protein_coding	NDUFA10							ILMN_1720850	ENSG00000123636	protein_coding	BAZ2B
ENSG00000130433	ENST00000252729	protein_coding	CACNG6							ILMN_2124471	ENSG00000123643	protein_coding	SLC36A1
ENSG00000130449	ENST00000252744	protein_coding	ZSWIM6							ILMN_1687998	ENSG00000123684	protein_coding	LPGAT1
ENSG00000130475	ENST00000595033	protein_coding	FCHO1							ILMN_1763207	ENSG00000123685	protein_coding	BATF3
ENSG00000130479	ENST00000324096	protein_coding	MAP1S							ILMN_1691846	ENSG00000123689	protein_coding	G0S2
ENSG00000130487	ENST00000395676	protein_coding	KLHDC7B							ILMN_1780334	ENSG00000123700	protein_coding	KCNJ2
ENSG00000130511	ENST00000270061	protein_coding	SSBP4							ILMN_1773561	ENSG00000123728	protein_coding	RAP2C
ENSG00000130517	ENST00000269919	protein_coding	PGPEP1							ILMN_1721713	ENSG00000123737	protein_coding	EXOSC9
ENSG00000130520	ENST00000593829	protein_coding	LSM4							ILMN_1806999	ENSG00000123810	protein_coding	B9D2
ENSG00000130522	ENST00000600972	protein_coding	JUND							ILMN_1700349	ENSG00000123815	protein_coding	COQ8B
ENSG00000130528	ENST00000252825	protein_coding	HRC							ILMN_1723436	ENSG00000123836	protein_coding	PFKFB2
ENSG00000130545	ENST00000356762	protein_coding	CRB3							ILMN_1810752	ENSG00000123838	protein_coding	C4BPA
ENSG00000130558	ENST00000252854	protein_coding	OLFM1							ILMN_2347789	ENSG00000123843	protein_coding	C4BPB
ENSG00000130560	ENST00000371756	protein_coding	UBAC1							ILMN_1695719	ENSG00000123908	protein_coding	AGO2
ENSG00000130589	ENST00000427522	protein_coding	HELZ2							ILMN_1756541	ENSG00000123933	protein_coding	MXD4
ENSG00000130590	ENST00000478694	protein_coding	SAMD10							ILMN_2072296	ENSG00000123975	protein_coding	CKS2
ENSG00000130592	ENST00000311604	protein_coding	LSP1							ILMN_2360705	ENSG00000123983	protein_coding	ACSL3
ENSG00000130598	ENST00000381911	protein_coding	TNNI2							ILMN_1731353	ENSG00000123989	protein_coding	CHPF
ENSG00000130638	ENST00000252934	protein_coding	ATXN10							ILMN_1691393	ENSG00000123992	protein_coding	DNPEP
ENSG00000130640	ENST00000543663	protein_coding	TUBGCP2							ILMN_1756443	ENSG00000123999	protein_coding	INHA
ENSG00000130656	ENST00000252951	protein_coding	HBZ							ILMN_1749878	ENSG00000124019	protein_coding	FAM124B
ENSG00000130669	ENST00000321944	protein_coding	PAK4							ILMN_2084059	ENSG00000124067	protein_coding	SLC12A4
ENSG00000130684	ENST00000252979	protein_coding	ZNF337							ILMN_1787324	ENSG00000124074	protein_coding	ENKD1
ENSG00000130699	ENST00000252996	protein_coding	TAF4							ILMN_1708016	ENSG00000124098	protein_coding	FAM210B
ENSG00000130701	ENST00000252998	protein_coding	RBBP8NL							ILMN_1693192	ENSG00000124102	protein_coding	PI3
ENSG00000130702	ENST00000252999	protein_coding	LAMA5							ILMN_1768282	ENSG00000124104	protein_coding	SNX21
ENSG00000130703	ENST00000313733	protein_coding	OSBPL2							ILMN_2114720	ENSG00000124107	protein_coding	SLPI
ENSG00000130706	ENST00000253003	protein_coding	ADRM1							ILMN_1673537	ENSG00000124116	protein_coding	WFDC3
ENSG00000130707	ENST00000352480	protein_coding	ASS1							ILMN_2364131	ENSG00000124120	protein_coding	TTPAL
ENSG00000130713	ENST00000372358	protein_coding	EXOSC2							ILMN_1777342	ENSG00000124126	protein_coding	PREX1
ENSG00000130714	ENST00000372228	protein_coding	POMT1							ILMN_1761903	ENSG00000124134	protein_coding	KCNS1
ENSG00000130717	ENST00000372208	protein_coding	UCK1							ILMN_1811835	ENSG00000124140	protein_coding	SLC12A5
ENSG00000130724	ENST00000312547	protein_coding	CHMP2A							ILMN_1663042	ENSG00000124145	protein_coding	SDC4
ENSG00000130725	ENST00000253023	protein_coding	UBE2M							ILMN_1708805	ENSG00000124151	protein_coding	NCOA3
ENSG00000130726	ENST00000253024	protein_coding	TRIM28							ILMN_1738759	ENSG00000124155	protein_coding	PIGT
ENSG00000130731	ENST00000338401	protein_coding	METTL26							ILMN_1770035	ENSG00000124160	protein_coding	NCOA5
ENSG00000130733	ENST00000253031	protein_coding	YIPF2							ILMN_1678459	ENSG00000124164	protein_coding	VAPB
ENSG00000130734	ENST00000309469	protein_coding	ATG4D							ILMN_1781816	ENSG00000124177	protein_coding	CHD6
ENSG00000130741	ENST00000253039	protein_coding	EIF2S3							ILMN_1740160	ENSG00000124181	protein_coding	PLCG1
ENSG00000130748	ENST00000253047	protein_coding	TMEM160							ILMN_2082209	ENSG00000124191	protein_coding	TOX2
ENSG00000130749	ENST00000253048	protein_coding	ZC3H4							ILMN_1697469	ENSG00000124193	protein_coding	SRSF6
ENSG00000130755	ENST00000597595	protein_coding	GMFG							ILMN_1760208	ENSG00000124194	protein_coding	GDAP1L1
ENSG00000130758	ENST00000253055	protein_coding	MAP3K10							ILMN_1745148	ENSG00000124201	protein_coding	ZNFX1
ENSG00000130764	ENST00000378251	protein_coding	LRRC47							ILMN_2093775	ENSG00000124203	protein_coding	ZNF831
ENSG00000130766	ENST00000253063	protein_coding	SESN2							ILMN_1703205	ENSG00000124205	protein_coding	EDN3
ENSG00000130768	ENST00000373888	protein_coding	SMPDL3B							ILMN_1706238	ENSG00000124207	protein_coding	CSE1L
ENSG00000130770	ENST00000335514	protein_coding	ATP5IF1							ILMN_1786976	ENSG00000124209	protein_coding	RAB22A
ENSG00000130772	ENST00000373842	protein_coding	MED18							ILMN_2327276	ENSG00000124214	protein_coding	STAU1
ENSG00000130775	ENST00000373925	protein_coding	THEMIS2							ILMN_2323007	ENSG00000124215	protein_coding	CDH26
ENSG00000130779	ENST00000358808	protein_coding	CLIP1							ILMN_1766652	ENSG00000124217	protein_coding	MOCS3
ENSG00000130787	ENST00000253083	protein_coding	HIP1R							ILMN_1741942	ENSG00000124222	protein_coding	STX16
ENSG00000130810	ENST00000253107	protein_coding	PPAN							ILMN_2309156	ENSG00000124225	protein_coding	PMEPA1
ENSG00000130811	ENST00000253108	protein_coding	EIF3G							ILMN_1792078	ENSG00000124226	protein_coding	RNF114
ENSG00000130813	ENST00000591813	protein_coding	SHFL							ILMN_1751045	ENSG00000124227	protein_coding	ANKRD60
ENSG00000130816	ENST00000340748	protein_coding	DNMT1							ILMN_1676759	ENSG00000124228	protein_coding	DDX27
ENSG00000130821	ENST00000253122	protein_coding	SLC6A8							ILMN_1798870	ENSG00000124232	protein_coding	RBPJL
ENSG00000130822	ENST00000447676	protein_coding	PNCK							ILMN_2397347	ENSG00000124233	protein_coding	SEMG1
ENSG00000130826	ENST00000369550	protein_coding	DKC1							ILMN_2325506	ENSG00000124243	protein_coding	BCAS4
ENSG00000130830	ENST00000369534	protein_coding	MPP1							ILMN_1788421	ENSG00000124249	protein_coding	KCNK15
ENSG00000130844	ENST00000253144	protein_coding	ZNF331							ILMN_1765994	ENSG00000124256	protein_coding	ZBP1
ENSG00000130856	ENST00000253159	protein_coding	ZNF236							ILMN_1718932	ENSG00000124275	protein_coding	MTRR
ENSG00000130881	ENST00000253193	protein_coding	LRP3							ILMN_1750160	ENSG00000124279	protein_coding	FASTKD3
ENSG00000130921	ENST00000253233	protein_coding	MTRFR							ILMN_1717674	ENSG00000124299	protein_coding	PEPD
ENSG00000130935	ENST00000253247	protein_coding	NOL11							ILMN_1658513	ENSG00000124313	protein_coding	IQSEC2
ENSG00000130939	ENST00000253251	protein_coding	UBE4B							ILMN_1739253	ENSG00000124356	protein_coding	STAMBP
ENSG00000130940	ENST00000478524	protein_coding	CASZ1							ILMN_1716547	ENSG00000124357	protein_coding	NAGK
ENSG00000130956	ENST00000375249	protein_coding	HABP4							ILMN_1735347	ENSG00000124370	protein_coding	MCEE
ENSG00000130958	ENST00000253270	protein_coding	SLC35D2							ILMN_2069945	ENSG00000124380	protein_coding	SNRNP27
ENSG00000130985	ENST00000335972	protein_coding	UBA1							ILMN_1652085	ENSG00000124383	protein_coding	MPHOSPH10
ENSG00000131013	ENST00000253329	protein_coding	PPIL4							ILMN_1788109	ENSG00000124391	protein_coding	IL17C
ENSG00000131016	ENST00000253332	protein_coding	AKAP12							ILMN_1666609	ENSG00000124422	protein_coding	USP22
ENSG00000131018	ENST00000367251	protein_coding	SYNE1							ILMN_1760705	ENSG00000124429	protein_coding	POF1B
ENSG00000131023	ENST00000458696	protein_coding	LATS1							ILMN_2287061	ENSG00000124440	protein_coding	HIF3A
ENSG00000131037	ENST00000592824	protein_coding	EPS8L1							ILMN_1687711	ENSG00000124444	protein_coding	ZNF576
ENSG00000131042	ENST00000314446	protein_coding	LILRB2							ILMN_1789446	ENSG00000124449	protein_coding	IRGC
ENSG00000131043	ENST00000320849	protein_coding	AAR2							ILMN_1771884	ENSG00000124459	protein_coding	ZNF45
ENSG00000131044	ENST00000310998	protein_coding	TTLL9							ILMN_1739605	ENSG00000124466	protein_coding	LYPD3
ENSG00000131051	ENST00000253363	protein_coding	RBM39							ILMN_1806056	ENSG00000124469	protein_coding	CEACAM8
ENSG00000131059	ENST00000375452	protein_coding	BPIFA3							ILMN_1656165	ENSG00000124486	protein_coding	USP9X
ENSG00000131061	ENST00000698694	protein_coding	ZNF341							ILMN_1775569	ENSG00000124490	protein_coding	CRISP2
ENSG00000131067	ENST00000469018	protein_coding	GGT7							ILMN_1717163	ENSG00000124491	protein_coding	F13A1
ENSG00000131069	ENST00000360596	protein_coding	ACSS2							ILMN_1792076	ENSG00000124496	protein_coding	TRERF1
ENSG00000131089	ENST00000466925	protein_coding	ARHGEF9							ILMN_1751020	ENSG00000124507	protein_coding	PACSIN1
ENSG00000131094	ENST00000253407	protein_coding	C1QL1							ILMN_1752758	ENSG00000124508	protein_coding	BTN2A2
ENSG00000131095	ENST00000638304	protein_coding	GFAP							ILMN_1683059	ENSG00000124523	protein_coding	SIRT5
ENSG00000131097	ENST00000587021	protein_coding	HIGD1B							ILMN_1778677	ENSG00000124532	protein_coding	MRS2
ENSG00000131100	ENST00000253413	protein_coding	ATP6V1E1							ILMN_2332105	ENSG00000124535	protein_coding	WRNIP1
ENSG00000131115	ENST00000313040	protein_coding	ZNF227							ILMN_1815039	ENSG00000124541	protein_coding	RRP36
ENSG00000131116	ENST00000300811	protein_coding	ZNF428							ILMN_2086064	ENSG00000124562	protein_coding	SNRPC
ENSG00000131127	ENST00000512994	protein_coding	ZNF141							ILMN_1690979	ENSG00000124564	protein_coding	SLC17A3
ENSG00000131142	ENST00000390669	protein_coding	CCL25							ILMN_1722716	ENSG00000124568	protein_coding	SLC17A1
ENSG00000131143	ENST00000253452	protein_coding	COX4I1							ILMN_1712400	ENSG00000124570	protein_coding	SERPINB6
ENSG00000131148	ENST00000253457	protein_coding	EMC8							ILMN_1759495	ENSG00000124571	protein_coding	XPO5
ENSG00000131149	ENST00000393243	protein_coding	GSE1							ILMN_1776119	ENSG00000124574	protein_coding	ABCC10
ENSG00000131165	ENST00000397901	protein_coding	CHMP1A							ILMN_1683279	ENSG00000124587	protein_coding	PEX6
ENSG00000131171	ENST00000373212	protein_coding	SH3BGRL							ILMN_1712918	ENSG00000124588	protein_coding	NQO2
ENSG00000131174	ENST00000373335	protein_coding	COX7B							ILMN_1804834	ENSG00000124596	protein_coding	OARD1
ENSG00000131187	ENST00000253496	protein_coding	F12							ILMN_1674698	ENSG00000124608	protein_coding	AARS2
ENSG00000131196	ENST00000253506	protein_coding	NFATC1							ILMN_1692831	ENSG00000124610	protein_coding	H1-1
ENSG00000131203	ENST00000518237	protein_coding	IDO1							ILMN_2247988	ENSG00000124615	protein_coding	MOCS1
ENSG00000131236	ENST00000372792	protein_coding	CAP1							ILMN_1777526	ENSG00000124641	protein_coding	MED20
ENSG00000131238	ENST00000433473	protein_coding	PPT1							ILMN_1743352	ENSG00000124659	protein_coding	TBCC
ENSG00000131242	ENST00000621161	protein_coding	RAB11FIP4							ILMN_1694711	ENSG00000124688	protein_coding	MAD2L1BP
ENSG00000131263	ENST00000332687	protein_coding	RLIM							ILMN_1730940	ENSG00000124702	protein_coding	KLHDC3
ENSG00000131269	ENST00000253577	protein_coding	ABCB7							ILMN_1736238	ENSG00000124713	protein_coding	GNMT
ENSG00000131323	ENST00000351691	protein_coding	TRAF3							ILMN_1763775	ENSG00000124721	protein_coding	DNAH8
ENSG00000131355	ENST00000253673	protein_coding	ADGRE3							ILMN_1688231	ENSG00000124731	protein_coding	TREM1
ENSG00000131368	ENST00000253686	protein_coding	MRPS25							ILMN_1805522	ENSG00000124743	protein_coding	KLHL31
ENSG00000131370	ENST00000383791	protein_coding	SH3BP5							ILMN_1784602	ENSG00000124762	protein_coding	CDKN1A
ENSG00000131373	ENST00000321169	protein_coding	HACL1							ILMN_1815745	ENSG00000124766	protein_coding	SOX4
ENSG00000131374	ENST00000253692	protein_coding	TBC1D5							ILMN_1702177	ENSG00000124767	protein_coding	GLO1
ENSG00000131375	ENST00000253693	protein_coding	CAPN7							ILMN_1806500	ENSG00000124772	protein_coding	CPNE5
ENSG00000131378	ENST00000334133	protein_coding	RFTN1							ILMN_1717702	ENSG00000124780	protein_coding	KCNK17
ENSG00000131381	ENST00000253699	protein_coding	RBSN							ILMN_2415267	ENSG00000124782	protein_coding	RREB1
ENSG00000131389	ENST00000613060	protein_coding	SLC6A6							ILMN_1750693	ENSG00000124783	protein_coding	SSR1
ENSG00000131400	ENST00000599181	protein_coding	NAPSA							ILMN_1797534	ENSG00000124784	protein_coding	RIOK1
ENSG00000131408	ENST00000253727	protein_coding	NR1H2							ILMN_1682910	ENSG00000124786	protein_coding	SLC35B3
ENSG00000131446	ENST00000307826	protein_coding	MGAT1							ILMN_1810423	ENSG00000124787	protein_coding	RPP40
ENSG00000131462	ENST00000251413	protein_coding	TUBG1							ILMN_2153332	ENSG00000124788	protein_coding	ATXN1
ENSG00000131467	ENST00000293362	protein_coding	PSME3							ILMN_1705907	ENSG00000124789	protein_coding	NUP153
ENSG00000131469	ENST00000253788	protein_coding	RPL27							ILMN_1747630	ENSG00000124795	protein_coding	DEK
ENSG00000131471	ENST00000308423	protein_coding	AOC3							ILMN_1725105	ENSG00000124802	protein_coding	EEF1E1
ENSG00000131473	ENST00000352035	protein_coding	ACLY							ILMN_1758212	ENSG00000124812	protein_coding	CRISP1
ENSG00000131475	ENST00000253794	protein_coding	VPS25							ILMN_1716651	ENSG00000124813	protein_coding	RUNX2
ENSG00000131480	ENST00000253799	protein_coding	AOC2							ILMN_2214997	ENSG00000124831	protein_coding	LRRFIP1
ENSG00000131495	ENST00000252102	protein_coding	NDUFA2							ILMN_1779234	ENSG00000124875	protein_coding	CXCL6
ENSG00000131503	ENST00000394722	protein_coding	ANKHD1							ILMN_1657248	ENSG00000124882	protein_coding	EREG
ENSG00000131504	ENST00000448451	protein_coding	DIAPH1							ILMN_1811437	ENSG00000124920	protein_coding	MYRF
ENSG00000131507	ENST00000253814	protein_coding	NDFIP1							ILMN_1714567	ENSG00000124942	protein_coding	AHNAK
ENSG00000131508	ENST00000398733	protein_coding	UBE2D2							ILMN_1666731	ENSG00000125046	protein_coding	SSUH2
ENSG00000131558	ENST00000253861	protein_coding	EXOC4							ILMN_1814443	ENSG00000125084	protein_coding	WNT1
ENSG00000131584	ENST00000467278	protein_coding	ACAP3							ILMN_1756595	ENSG00000125089	protein_coding	SH3TC1
ENSG00000131591	ENST00000379339	protein_coding	C1orf159							ILMN_1682501	ENSG00000125107	protein_coding	CNOT1
ENSG00000131626	ENST00000253925	protein_coding	PPFIA1							ILMN_2230035	ENSG00000125124	protein_coding	BBS2
ENSG00000131634	ENST00000253934	protein_coding	TMEM204							ILMN_1715401	ENSG00000125144	protein_coding	MT1G
ENSG00000131650	ENST00000319500	protein_coding	KREMEN2							ILMN_1686664	ENSG00000125148	protein_coding	MT2A
ENSG00000131652	ENST00000326266	protein_coding	THOC6							ILMN_1711703	ENSG00000125149	protein_coding	PHAF1
ENSG00000131653	ENST00000326181	protein_coding	TRAF7							ILMN_1801348	ENSG00000125166	protein_coding	GOT2
ENSG00000131669	ENST00000375446	protein_coding	NINJ1							ILMN_1774261	ENSG00000125170	protein_coding	DOK4
ENSG00000131686	ENST00000377442	protein_coding	CA6							ILMN_1780368	ENSG00000125245	protein_coding	GPR18
ENSG00000131724	ENST00000371642	protein_coding	IL13RA1							ILMN_1663538	ENSG00000125246	protein_coding	CLYBL
ENSG00000131732	ENST00000380199	protein_coding	ZCCHC9							ILMN_2259223	ENSG00000125247	protein_coding	TMTC4
ENSG00000131747	ENST00000577706	protein_coding	TOP2A							ILMN_1677404	ENSG00000125249	protein_coding	RAP2A
ENSG00000131748	ENST00000336308	protein_coding	STARD3							ILMN_1788457	ENSG00000125257	protein_coding	ABCC4
ENSG00000131759	ENST00000254066	protein_coding	RARA							ILMN_1703852	ENSG00000125266	protein_coding	EFNB2
ENSG00000131778	ENST00000651070	protein_coding	CHD1L							ILMN_1785765	ENSG00000125304	protein_coding	TM9SF2
ENSG00000131779	ENST00000369306	protein_coding	PEX11B							ILMN_1708375	ENSG00000125347	protein_coding	IRF1
ENSG00000131788	ENST00000393045	protein_coding	PIAS3							ILMN_1798163	ENSG00000125351	protein_coding	UPF3B
ENSG00000131791	ENST00000254101	protein_coding	PRKAB2							ILMN_1786388	ENSG00000125352	protein_coding	RNF113A
ENSG00000131828	ENST00000422285	protein_coding	PDHA1							ILMN_1661342	ENSG00000125354	protein_coding	SEPTIN6
ENSG00000131844	ENST00000340941	protein_coding	MCCC2							ILMN_1699978	ENSG00000125355	protein_coding	TMEM255A
ENSG00000131871	ENST00000526049	protein_coding	SELENOS							ILMN_1784286	ENSG00000125356	protein_coding	NDUFA1
ENSG00000131873	ENST00000254190	protein_coding	CHSY1							ILMN_1679188	ENSG00000125375	protein_coding	DMAC2L
ENSG00000131876	ENST00000254193	protein_coding	SNRPA1							ILMN_1740900	ENSG00000125378	protein_coding	BMP4
ENSG00000131899	ENST00000316843	protein_coding	LLGL1							ILMN_1703926	ENSG00000125384	protein_coding	PTGER2
ENSG00000131931	ENST00000254250	protein_coding	THAP1							ILMN_1651504	ENSG00000125386	protein_coding	FAM193A
ENSG00000131943	ENST00000392276	protein_coding	C19orf12							ILMN_1799099	ENSG00000125409	protein_coding	TEKT3
ENSG00000131966	ENST00000254286	protein_coding	ACTR10							ILMN_1761163	ENSG00000125430	protein_coding	HS3ST3B1
ENSG00000131979	ENST00000395514	protein_coding	GCH1							ILMN_1724612	ENSG00000125434	protein_coding	SLC25A35
ENSG00000131981	ENST00000254301	protein_coding	LGALS3							ILMN_1813389	ENSG00000125445	protein_coding	MRPS7
ENSG00000132002	ENST00000254322	protein_coding	DNAJB1							ILMN_1675982	ENSG00000125447	protein_coding	GGA3
ENSG00000132005	ENST00000254325	protein_coding	RFX1							ILMN_1797298	ENSG00000125449	protein_coding	ARMC7
ENSG00000132024	ENST00000589679	protein_coding	CC2D1A							ILMN_1669635	ENSG00000125450	protein_coding	NUP85
ENSG00000132109	ENST00000254436	protein_coding	TRIM21							ILMN_1743806	ENSG00000125457	protein_coding	MIF4GD
ENSG00000132128	ENST00000343304	protein_coding	LRRC41							ILMN_1806432	ENSG00000125458	protein_coding	NT5C
ENSG00000132153	ENST00000445061	protein_coding	DHX30							ILMN_1713129	ENSG00000125482	protein_coding	TTF1
ENSG00000132155	ENST00000251849	protein_coding	RAF1							ILMN_1840934	ENSG00000125484	protein_coding	GTF3C4
ENSG00000132164	ENST00000464828	protein_coding	SLC6A11							ILMN_1781721	ENSG00000125485	protein_coding	DDX31
ENSG00000132182	ENST00000254508	protein_coding	NUP210							ILMN_1685286	ENSG00000125503	protein_coding	PPP1R12C
ENSG00000132185	ENST00000236938	protein_coding	FCRLA							ILMN_1722218	ENSG00000125505	protein_coding	MBOAT7
ENSG00000132199	ENST00000383578	protein_coding	ENOSF1							ILMN_1713758	ENSG00000125510	protein_coding	OPRL1
ENSG00000132204	ENST00000577403	lncRNA	LINC00470							ILMN_1680665	ENSG00000125514	lncRNA	LINC00029
ENSG00000132205	ENST00000254528	protein_coding	EMILIN2							ILMN_1780172	ENSG00000125531	protein_coding	FNDC11
ENSG00000132254	ENST00000254584	protein_coding	ARFIP2							ILMN_1742787	ENSG00000125533	protein_coding	BHLHE23
ENSG00000132256	ENST00000396847	protein_coding	TRIM5							ILMN_1720430	ENSG00000125534	protein_coding	PPDPF
ENSG00000132274	ENST00000379965	protein_coding	TRIM22							ILMN_1775501	ENSG00000125538	protein_coding	IL1B
ENSG00000132275	ENST00000254605	protein_coding	RRP8							ILMN_1697710	ENSG00000125571	protein_coding	IL37
ENSG00000132286	ENST00000254616	protein_coding	TIMM10B							ILMN_1797530	ENSG00000125611	protein_coding	CHCHD5
ENSG00000132294	ENST00000254624	protein_coding	EFR3A							ILMN_1708534	ENSG00000125618	protein_coding	PAX8
ENSG00000132297	ENST00000673615	protein_coding	HHLA1							ILMN_1676629	ENSG00000125629	protein_coding	INSIG2
ENSG00000132300	ENST00000254630	protein_coding	PTCD3							ILMN_1794632	ENSG00000125630	protein_coding	POLR1B
ENSG00000132305	ENST00000410111	protein_coding	IMMT							ILMN_1694269	ENSG00000125633	protein_coding	CCDC93
ENSG00000132313	ENST00000254644	protein_coding	MRPL35							ILMN_2154115	ENSG00000125637	protein_coding	PSD4
ENSG00000132323	ENST00000254654	protein_coding	ILKAP							ILMN_1789887	ENSG00000125650	protein_coding	PSPN
ENSG00000132334	ENST00000254667	protein_coding	PTPRE							ILMN_1748616	ENSG00000125651	protein_coding	GTF2F1
ENSG00000132341	ENST00000543796	protein_coding	RAN							ILMN_1761764	ENSG00000125652	protein_coding	ALKBH7
ENSG00000132356	ENST00000354209	protein_coding	PRKAA1							ILMN_1725705	ENSG00000125656	protein_coding	CLPP
ENSG00000132357	ENST00000254691	protein_coding	CARD6							ILMN_1751464	ENSG00000125657	protein_coding	TNFSF9
ENSG00000132359	ENST00000254695	protein_coding	RAP1GAP2							ILMN_1767393	ENSG00000125675	protein_coding	GRIA3
ENSG00000132361	ENST00000570628	protein_coding	CLUH							ILMN_1696883	ENSG00000125676	protein_coding	THOC2
ENSG00000132376	ENST00000421807	protein_coding	INPP5K							ILMN_1721729	ENSG00000125686	protein_coding	MED1
ENSG00000132383	ENST00000254719	protein_coding	RPA1							ILMN_1755115	ENSG00000125691	protein_coding	RPL23
ENSG00000132386	ENST00000254722	protein_coding	SERPINF1							ILMN_1700923	ENSG00000125703	protein_coding	ATG4C
ENSG00000132388	ENST00000396981	protein_coding	UBE2G1							ILMN_1760247	ENSG00000125726	protein_coding	CD70
ENSG00000132394	ENST00000254730	protein_coding	EEFSEC							ILMN_1662523	ENSG00000125730	protein_coding	C3
ENSG00000132405	ENST00000409757	protein_coding	TBC1D14							ILMN_1772466	ENSG00000125731	protein_coding	SH2D3A
ENSG00000132406	ENST00000254742	protein_coding	TMEM128							ILMN_2396571	ENSG00000125734	protein_coding	GPR108
ENSG00000132423	ENST00000369240	protein_coding	COQ3							ILMN_2363392	ENSG00000125735	protein_coding	TNFSF14
ENSG00000132424	ENST00000369239	protein_coding	PNISR							ILMN_1751607	ENSG00000125740	protein_coding	FOSB
ENSG00000132432	ENST00000352861	protein_coding	SEC61G							ILMN_2284591	ENSG00000125741	protein_coding	OPA3
ENSG00000132434	ENST00000476479	protein_coding	LANCL2							ILMN_2369785	ENSG00000125743	protein_coding	SNRPD2
ENSG00000132437	ENST00000430300	protein_coding	DDC							ILMN_1685357	ENSG00000125744	protein_coding	RTN2
ENSG00000132463	ENST00000499044	protein_coding	GRSF1							ILMN_1743646	ENSG00000125753	protein_coding	VASP
ENSG00000132465	ENST00000254801	protein_coding	JCHAIN							ILMN_1802089	ENSG00000125755	protein_coding	SYMPK
ENSG00000132466	ENST00000509867	protein_coding	ANKRD17							ILMN_1701111	ENSG00000125772	protein_coding	GPCPD1
ENSG00000132467	ENST00000254803	protein_coding	UTP3							ILMN_2277246	ENSG00000125775	protein_coding	SDCBP2
ENSG00000132470	ENST00000582629	protein_coding	ITGB4							ILMN_1708095	ENSG00000125779	protein_coding	PANK2
ENSG00000132471	ENST00000254806	protein_coding	WBP2							ILMN_1763712	ENSG00000125798	protein_coding	FOXA2
ENSG00000132475	ENST00000254810	protein_coding	H3-3B							ILMN_1704730	ENSG00000125810	protein_coding	CD93
ENSG00000132478	ENST00000589666	protein_coding	UNK							ILMN_1682096	ENSG00000125813	protein_coding	PAX1
ENSG00000132481	ENST00000592942	protein_coding	TRIM47							ILMN_2181125	ENSG00000125814	protein_coding	NAPB
ENSG00000132485	ENST00000254821	protein_coding	ZRANB2							ILMN_1664028	ENSG00000125817	protein_coding	CENPB
ENSG00000132507	ENST00000336452	protein_coding	EIF5A							ILMN_2367191	ENSG00000125818	protein_coding	PSMF1
ENSG00000132510	ENST00000254846	protein_coding	KDM6B							ILMN_1774432	ENSG00000125821	protein_coding	DTD1
ENSG00000132514	ENST00000254868	protein_coding	CLEC10A							ILMN_1751330	ENSG00000125826	protein_coding	RBCK1
ENSG00000132530	ENST00000346752	protein_coding	XAF1							ILMN_2204754	ENSG00000125827	protein_coding	TMX4
ENSG00000132535	ENST00000399510	protein_coding	DLG4							ILMN_1727809	ENSG00000125834	protein_coding	STK35
ENSG00000132549	ENST00000357162	protein_coding	VPS13B							ILMN_1799103	ENSG00000125835	protein_coding	SNRPB
ENSG00000132563	ENST00000254901	protein_coding	REEP2							ILMN_1770911	ENSG00000125841	protein_coding	NRSN2
ENSG00000132570	ENST00000254908	protein_coding	PCBD2							ILMN_1785644	ENSG00000125843	protein_coding	AP5S1
ENSG00000132581	ENST00000247020	protein_coding	SDF2							ILMN_2360784	ENSG00000125844	protein_coding	RRBP1
ENSG00000132589	ENST00000394908	protein_coding	FLOT2							ILMN_1722718	ENSG00000125845	protein_coding	BMP2
ENSG00000132591	ENST00000254928	protein_coding	ERAL1							ILMN_2174081	ENSG00000125846	protein_coding	ZNF133
ENSG00000132600	ENST00000441236	protein_coding	PRMT7							ILMN_1782750	ENSG00000125848	protein_coding	FLRT3
ENSG00000132603	ENST00000254940	protein_coding	NIP7							ILMN_1695003	ENSG00000125851	protein_coding	PCSK2
ENSG00000132604	ENST00000254942	protein_coding	TERF2							ILMN_1662378	ENSG00000125861	protein_coding	GFRA4
ENSG00000132612	ENST00000254950	protein_coding	VPS4A							ILMN_1718718	ENSG00000125863	protein_coding	MKKS
ENSG00000132635	ENST00000360652	protein_coding	PCED1A							ILMN_1712608	ENSG00000125864	protein_coding	BFSP1
ENSG00000132646	ENST00000379143	protein_coding	PCNA							ILMN_1706426	ENSG00000125868	protein_coding	DSTN
ENSG00000132661	ENST00000254998	protein_coding	NXT1							ILMN_1713561	ENSG00000125869	protein_coding	LAMP5
ENSG00000132664	ENST00000377603	protein_coding	POLR3F							ILMN_1690706	ENSG00000125870	protein_coding	SNRPB2
ENSG00000132669	ENST00000255006	protein_coding	RIN2							ILMN_2176251	ENSG00000125871	protein_coding	MGME1
ENSG00000132670	ENST00000216877	protein_coding	PTPRA							ILMN_2044572	ENSG00000125875	protein_coding	TBC1D20
ENSG00000132676	ENST00000343043	protein_coding	DAP3							ILMN_1718334	ENSG00000125877	protein_coding	ITPA
ENSG00000132680	ENST00000368320	protein_coding	KHDC4							ILMN_1798581	ENSG00000125885	protein_coding	MCM8
ENSG00000132692	ENST00000496038	protein_coding	BCAN							ILMN_1805823	ENSG00000125888	protein_coding	BANF2
ENSG00000132693	ENST00000368110	protein_coding	CRP							ILMN_1751228	ENSG00000125895	protein_coding	TMEM74B
ENSG00000132694	ENST00000368194	protein_coding	ARHGEF11							ILMN_2323944	ENSG00000125898	protein_coding	FAM110A
ENSG00000132702	ENST00000494218	protein_coding	HAPLN2							ILMN_1676026	ENSG00000125901	protein_coding	MRPS26
ENSG00000132704	ENST00000361516	protein_coding	FCRL2							ILMN_1784737	ENSG00000125910	protein_coding	S1PR4
ENSG00000132716	ENST00000368073	protein_coding	DCAF8							ILMN_2175894	ENSG00000125944	protein_coding	HNRNPR
ENSG00000132718	ENST00000368324	protein_coding	SYT11							ILMN_2357781	ENSG00000125945	protein_coding	ZNF436
ENSG00000132740	ENST00000255078	protein_coding	IGHMBP2							ILMN_1706546	ENSG00000125952	protein_coding	MAX
ENSG00000132768	ENST00000255108	protein_coding	DPH2							ILMN_1741156	ENSG00000125962	protein_coding	ARMCX5
ENSG00000132773	ENST00000372090	protein_coding	TOE1							ILMN_2364928	ENSG00000125967	protein_coding	NECAB3
ENSG00000132780	ENST00000350030	protein_coding	NASP							ILMN_1664861	ENSG00000125968	protein_coding	ID1
ENSG00000132792	ENST00000361383	protein_coding	CTNNBL1							ILMN_1690610	ENSG00000125970	protein_coding	RALY
ENSG00000132793	ENST00000632009	protein_coding	LPIN3							ILMN_1658053	ENSG00000125971	protein_coding	DYNLRB1
ENSG00000132801	ENST00000255152	protein_coding	ZSWIM3							ILMN_1798014	ENSG00000125977	protein_coding	EIF2S2
ENSG00000132819	ENST00000356208	protein_coding	RBM38							ILMN_2359453	ENSG00000125991	protein_coding	ERGIC3
ENSG00000132823	ENST00000255174	protein_coding	OSER1							ILMN_1801633	ENSG00000125995	protein_coding	ROMO1
ENSG00000132824	ENST00000342374	protein_coding	SERINC3							ILMN_1894357	ENSG00000125997	transcribed_unitary_pseudogene	BPIFB9P
ENSG00000132825	ENST00000370996	protein_coding	PPP1R3D							ILMN_1799011	ENSG00000126001	protein_coding	CEP250
ENSG00000132842	ENST00000255194	protein_coding	AP3B1							ILMN_1786601	ENSG00000126003	protein_coding	PLAGL2
ENSG00000132849	ENST00000459752	protein_coding	PATJ							ILMN_1798224	ENSG00000126012	protein_coding	KDM5C
ENSG00000132879	ENST00000251546	protein_coding	FBXO44							ILMN_1792409	ENSG00000126016	protein_coding	AMOT
ENSG00000132906	ENST00000333868	protein_coding	CASP9							ILMN_1712035	ENSG00000126062	protein_coding	TMEM115
ENSG00000132912	ENST00000447998	protein_coding	DCTN4							ILMN_1764794	ENSG00000126067	protein_coding	PSMB2
ENSG00000132950	ENST00000382907	protein_coding	ZMYM5							ILMN_1809751	ENSG00000126070	protein_coding	AGO3
ENSG00000132952	ENST00000255304	protein_coding	USPL1							ILMN_1740742	ENSG00000126088	protein_coding	UROD
ENSG00000132963	ENST00000380842	protein_coding	POMP							ILMN_1699472	ENSG00000126091	protein_coding	ST3GAL3
ENSG00000132964	ENST00000381527	protein_coding	CDK8							ILMN_1688041	ENSG00000126106	protein_coding	TMEM53
ENSG00000132965	ENST00000380490	protein_coding	ALOX5AP							ILMN_1656902	ENSG00000126107	protein_coding	HECTD3
ENSG00000133027	ENST00000255389	protein_coding	PEMT							ILMN_1696266	ENSG00000126215	protein_coding	XRCC3
ENSG00000133028	ENST00000255390	protein_coding	SCO1							ILMN_1788024	ENSG00000126226	protein_coding	PCID2
ENSG00000133030	ENST00000395811	protein_coding	MPRIP							ILMN_2103919	ENSG00000126243	protein_coding	LRFN3
ENSG00000133048	ENST00000255409	protein_coding	CHI3L1							ILMN_1655418	ENSG00000126247	protein_coding	CAPNS1
ENSG00000133056	ENST00000367187	protein_coding	PIK3C2B							ILMN_1706149	ENSG00000126249	protein_coding	PDCD2L
ENSG00000133059	ENST00000367161	protein_coding	DSTYK							ILMN_1670456	ENSG00000126254	protein_coding	RBM42
ENSG00000133065	ENST00000367137	protein_coding	SLC41A1							ILMN_1742872	ENSG00000126261	protein_coding	UBA2
ENSG00000133067	ENST00000255432	protein_coding	LGR6							ILMN_2154671	ENSG00000126267	protein_coding	COX6B1
ENSG00000133069	ENST00000330675	protein_coding	TMCC2							ILMN_1790252	ENSG00000126337	protein_coding	KRT36
ENSG00000133103	ENST00000455146	protein_coding	COG6							ILMN_1654613	ENSG00000126351	protein_coding	THRA
ENSG00000133104	ENST00000438666	protein_coding	SPART							ILMN_1715131	ENSG00000126353	protein_coding	CCR7
ENSG00000133106	ENST00000313624	protein_coding	EPSTI1							ILMN_1711606	ENSG00000126432	protein_coding	PRDX5
ENSG00000133111	ENST00000472888	protein_coding	RFXAP							ILMN_1752953	ENSG00000126453	protein_coding	BCL2L12
ENSG00000133112	ENST00000309246	protein_coding	TPT1							ILMN_1765649	ENSG00000126456	protein_coding	IRF3
ENSG00000133114	ENST00000357537	protein_coding	GPALPP1							ILMN_1692473	ENSG00000126457	protein_coding	PRMT1
ENSG00000133134	ENST00000372677	protein_coding	BEX2							ILMN_1780825	ENSG00000126458	protein_coding	RRAS
ENSG00000133142	ENST00000372629	protein_coding	TCEAL4							ILMN_1694194	ENSG00000126461	protein_coding	SCAF1
ENSG00000133193	ENST00000403627	protein_coding	FAM104A							ILMN_1782241	ENSG00000126464	protein_coding	PRR12
ENSG00000133195	ENST00000255559	protein_coding	SLC39A11							ILMN_1656291	ENSG00000126467	protein_coding	TSKS
ENSG00000133226	ENST00000323848	protein_coding	SRRM1							ILMN_2317364	ENSG00000126545	protein_coding	CSN1S1
ENSG00000133243	ENST00000255608	protein_coding	BTBD2							ILMN_2322356	ENSG00000126549	protein_coding	STATH
ENSG00000133246	ENST00000423345	protein_coding	PRAM1							ILMN_1753547	ENSG00000126561	protein_coding	STAT5A
ENSG00000133247	ENST00000255613	protein_coding	KMT5C							ILMN_1739812	ENSG00000126583	protein_coding	PRKCG
ENSG00000133250	ENST00000255616	protein_coding	ZNF414							ILMN_1699737	ENSG00000126602	protein_coding	TRAP1
ENSG00000133256	ENST00000471824	protein_coding	PDE6B							ILMN_1702541	ENSG00000126653	protein_coding	NSRP1
ENSG00000133265	ENST00000255631	protein_coding	HSPBP1							ILMN_1698258	ENSG00000126698	protein_coding	DNAJC8
ENSG00000133275	ENST00000255641	protein_coding	CSNK1G2							ILMN_1680111	ENSG00000126705	protein_coding	AHDC1
ENSG00000133302	ENST00000265140	protein_coding	SLF1							ILMN_2347798	ENSG00000126709	protein_coding	IFI6
ENSG00000133313	ENST00000324262	protein_coding	CNDP2							ILMN_1764891	ENSG00000126746	protein_coding	ZNF384
ENSG00000133315	ENST00000542105	protein_coding	MACROD1							ILMN_1797074	ENSG00000126749	protein_coding	EMG1
ENSG00000133316	ENST00000278856	protein_coding	WDR74							ILMN_1690680	ENSG00000126752	protein_coding	SSX1
ENSG00000133317	ENST00000255684	protein_coding	LGALS12							ILMN_1671314	ENSG00000126756	protein_coding	UXT
ENSG00000133318	ENST00000339997	protein_coding	RTN3							ILMN_1654289	ENSG00000126767	protein_coding	ELK1
ENSG00000133321	ENST00000255688	protein_coding	PLAAT4							ILMN_1813260	ENSG00000126768	protein_coding	TIMM17B
ENSG00000133393	ENST00000255759	protein_coding	CEP20							ILMN_1680781	ENSG00000126773	protein_coding	PCNX4
ENSG00000133398	ENST00000255764	protein_coding	MED10							ILMN_1678808	ENSG00000126775	protein_coding	ATG14
ENSG00000133422	ENST00000215862	protein_coding	MORC2							ILMN_2339202	ENSG00000126777	protein_coding	KTN1
ENSG00000133561	ENST00000328902	protein_coding	GIMAP6							ILMN_2107613	ENSG00000126785	protein_coding	RHOJ
ENSG00000133574	ENST00000255945	protein_coding	GIMAP4							ILMN_1749829	ENSG00000126787	protein_coding	DLGAP5
ENSG00000133597	ENST00000072869	protein_coding	ADCK2							ILMN_2167922	ENSG00000126814	protein_coding	TRMT5
ENSG00000133606	ENST00000255977	protein_coding	MKRN1							ILMN_1780671	ENSG00000126822	protein_coding	PLEKHG3
ENSG00000133612	ENST00000397238	protein_coding	AGAP3							ILMN_1678504	ENSG00000126858	protein_coding	RHOT1
ENSG00000133619	ENST00000319551	protein_coding	KRBA1							ILMN_1733579	ENSG00000126860	protein_coding	EVI2A
ENSG00000133627	ENST00000377776	protein_coding	ACTR3B							ILMN_1739235	ENSG00000126861	protein_coding	OMG
ENSG00000133639	ENST00000256015	protein_coding	BTG1							ILMN_1793290	ENSG00000126870	protein_coding	DYNC2I1
ENSG00000133641	ENST00000356891	protein_coding	C12orf29							ILMN_2323508	ENSG00000126878	protein_coding	AIF1L
ENSG00000133657	ENST00000439040	protein_coding	ATP13A3							ILMN_1801304	ENSG00000126882	protein_coding	FAM78A
ENSG00000133687	ENST00000256062	protein_coding	TMTC1							ILMN_1666049	ENSG00000126883	protein_coding	NUP214
ENSG00000133703	ENST00000256078	protein_coding	KRAS							ILMN_1787578	ENSG00000126890	protein_coding	CTAG2
ENSG00000133706	ENST00000394434	protein_coding	LARS1							ILMN_1698324	ENSG00000126895	protein_coding	AVPR2
ENSG00000133731	ENST00000256108	protein_coding	IMPA1							ILMN_1712887	ENSG00000126903	protein_coding	SLC10A3
ENSG00000133742	ENST00000517618	protein_coding	CA1							ILMN_1657968	ENSG00000126934	protein_coding	MAP2K2
ENSG00000133773	ENST00000256151	protein_coding	CCDC59							ILMN_2362245	ENSG00000126945	protein_coding	HNRNPH2
ENSG00000133789	ENST00000318950	protein_coding	SWAP70							ILMN_1788192	ENSG00000126947	protein_coding	ARMCX1
ENSG00000133794	ENST00000389707	protein_coding	BMAL1							ILMN_1752088	ENSG00000126970	protein_coding	ZC4H2
ENSG00000133805	ENST00000396553	protein_coding	AMPD3							ILMN_2401057	ENSG00000127022	protein_coding	CANX
ENSG00000133812	ENST00000256190	protein_coding	SBF2							ILMN_1718013	ENSG00000127054	protein_coding	INTS11
ENSG00000133816	ENST00000256194	protein_coding	MICAL2							ILMN_1683854	ENSG00000127081	protein_coding	ZNF484
ENSG00000133818	ENST00000256196	protein_coding	RRAS2							ILMN_1772686	ENSG00000127084	protein_coding	FGD3
ENSG00000133835	ENST00000509514	protein_coding	HSD17B4							ILMN_1864166	ENSG00000127124	protein_coding	HIVEP3
ENSG00000133858	ENST00000378743	protein_coding	ZFC3H1							ILMN_1776094	ENSG00000127125	protein_coding	PPCS
ENSG00000133872	ENST00000256255	protein_coding	SARAF							ILMN_1665761	ENSG00000127152	protein_coding	BCL11B
ENSG00000133884	ENST00000528416	protein_coding	DPF2							ILMN_1798189	ENSG00000127184	protein_coding	COX7C
ENSG00000133895	ENST00000312049	protein_coding	MEN1							ILMN_1691487	ENSG00000127191	protein_coding	TRAF2
ENSG00000133943	ENST00000256324	protein_coding	DGLUCY							ILMN_1712707	ENSG00000127220	protein_coding	ABHD8
ENSG00000133961	ENST00000356296	protein_coding	NUMB							ILMN_1724300	ENSG00000127241	protein_coding	MASP1
ENSG00000133983	ENST00000389912	protein_coding	COX16							ILMN_1655867	ENSG00000127252	protein_coding	PLAAT1
ENSG00000133997	ENST00000256379	protein_coding	MED6							ILMN_1707945	ENSG00000127311	protein_coding	HELB
ENSG00000134001	ENST00000256383	protein_coding	EIF2S1							ILMN_1683263	ENSG00000127324	protein_coding	TSPAN8
ENSG00000134013	ENST00000520349	protein_coding	LOXL2							ILMN_1720600	ENSG00000127325	protein_coding	BEST3
ENSG00000134014	ENST00000256398	protein_coding	ELP3							ILMN_1803197	ENSG00000127328	protein_coding	RAB3IP
ENSG00000134046	ENST00000256429	protein_coding	MBD2							ILMN_2374244	ENSG00000127334	protein_coding	DYRK2
ENSG00000134049	ENST00000256433	protein_coding	IER3IP1							ILMN_1801387	ENSG00000127337	protein_coding	YEATS4
ENSG00000134056	ENST00000256441	protein_coding	MRPS36							ILMN_1718253	ENSG00000127362	protein_coding	TAS2R3
ENSG00000134057	ENST00000506572	protein_coding	CCNB1							ILMN_1745038	ENSG00000127364	protein_coding	TAS2R4
ENSG00000134058	ENST00000256443	protein_coding	CDK7							ILMN_1752867	ENSG00000127366	protein_coding	TAS2R5
ENSG00000134061	ENST00000256447	protein_coding	CD180							ILMN_1669722	ENSG00000127399	protein_coding	LRRC61
ENSG00000134072	ENST00000256460	protein_coding	CAMK1							ILMN_1703041	ENSG00000127415	protein_coding	IDUA
ENSG00000134077	ENST00000452837	protein_coding	THUMPD3							ILMN_1795865	ENSG00000127418	protein_coding	FGFRL1
ENSG00000134086	ENST00000256474	protein_coding	VHL							ILMN_1654629	ENSG00000127419	protein_coding	TMEM175
ENSG00000134107	ENST00000256495	protein_coding	BHLHE40							ILMN_1776375	ENSG00000127445	protein_coding	PIN1
ENSG00000134108	ENST00000256496	protein_coding	ARL8B							ILMN_1693438	ENSG00000127452	protein_coding	FBXL12
ENSG00000134109	ENST00000256497	protein_coding	EDEM1							ILMN_2153280	ENSG00000127463	protein_coding	EMC1
ENSG00000134146	ENST00000560386	protein_coding	DPH6							ILMN_1699226	ENSG00000127481	protein_coding	UBR4
ENSG00000134152	ENST00000256544	protein_coding	KATNBL1							ILMN_1701169	ENSG00000127483	protein_coding	HP1BP3
ENSG00000134153	ENST00000256545	protein_coding	EMC7							ILMN_1788315	ENSG00000127511	protein_coding	SIN3B
ENSG00000134186	ENST00000370021	protein_coding	PRPF38B							ILMN_2059173	ENSG00000127526	protein_coding	SLC35E1
ENSG00000134198	ENST00000369516	protein_coding	TSPAN2							ILMN_1708369	ENSG00000127527	protein_coding	EPS15L1
ENSG00000134201	ENST00000492718	protein_coding	GSTM5							ILMN_1735930	ENSG00000127528	protein_coding	KLF2
ENSG00000134202	ENST00000486823	protein_coding	GSTM3							ILMN_1745049	ENSG00000127540	protein_coding	UQCR11
ENSG00000134215	ENST00000370056	protein_coding	VAV3							ILMN_1768055	ENSG00000127554	protein_coding	GFER
ENSG00000134222	ENST00000369904	protein_coding	PSRC1							ILMN_1809601	ENSG00000127578	protein_coding	WFIKKN1
ENSG00000134242	ENST00000359785	protein_coding	PTPN22							ILMN_1761442	ENSG00000127580	protein_coding	WDR24
ENSG00000134243	ENST00000256637	protein_coding	SORT1							ILMN_1697561	ENSG00000127585	protein_coding	FBXL16
ENSG00000134248	ENST00000256644	protein_coding	LAMTOR5							ILMN_1756705	ENSG00000127586	protein_coding	CHTF18
ENSG00000134250	ENST00000256646	protein_coding	NOTCH2							ILMN_2301624	ENSG00000127603	protein_coding	MACF1
ENSG00000134255	ENST00000480324	protein_coding	CEPT1							ILMN_1814173	ENSG00000127616	protein_coding	SMARCA4
ENSG00000134256	ENST00000369470	protein_coding	CD101							ILMN_1720531	ENSG00000127663	protein_coding	KDM4B
ENSG00000134262	ENST00000256658	protein_coding	AP4B1							ILMN_1724863	ENSG00000127666	protein_coding	TICAM1
ENSG00000134265	ENST00000322897	protein_coding	NAPG							ILMN_1745497	ENSG00000127720	protein_coding	METTL25
ENSG00000134278	ENST00000588236	protein_coding	SPIRE1							ILMN_2405592	ENSG00000127774	protein_coding	EMC6
ENSG00000134283	ENST00000395580	protein_coding	PPHLN1							ILMN_1693290	ENSG00000127804	protein_coding	METTL16
ENSG00000134285	ENST00000550765	protein_coding	FKBP11							ILMN_1784300	ENSG00000127824	protein_coding	TUBA4A
ENSG00000134287	ENST00000256682	protein_coding	ARF3							ILMN_1661750	ENSG00000127831	protein_coding	VIL1
ENSG00000134291	ENST00000256686	protein_coding	TMEM106C							ILMN_1653165	ENSG00000127837	protein_coding	AAMP
ENSG00000134294	ENST00000256689	protein_coding	SLC38A2							ILMN_1774604	ENSG00000127838	protein_coding	PNKD
ENSG00000134297	ENST00000336399	transcribed_processed_pseudogene	PLEKHA8P1							ILMN_1704154	ENSG00000127863	protein_coding	TNFRSF19
ENSG00000134308	ENST00000238081	protein_coding	YWHAQ							ILMN_1687431	ENSG00000127870	protein_coding	RNF6
ENSG00000134313	ENST00000256707	protein_coding	KIDINS220							ILMN_1718132	ENSG00000127884	protein_coding	ECHS1
ENSG00000134318	ENST00000315872	protein_coding	ROCK2							ILMN_1782419	ENSG00000127920	protein_coding	GNG11
ENSG00000134321	ENST00000382040	protein_coding	RSAD2							ILMN_2128128	ENSG00000127922	protein_coding	SEM1
ENSG00000134323	ENST00000703162	protein_coding	MYCN							ILMN_1701403	ENSG00000127946	protein_coding	HIP1
ENSG00000134324	ENST00000256720	protein_coding	LPIN1							ILMN_2222074	ENSG00000127947	protein_coding	PTPN12
ENSG00000134326	ENST00000256722	protein_coding	CMPK2							ILMN_1677768	ENSG00000127948	protein_coding	POR
ENSG00000134330	ENST00000470914	protein_coding	IAH1							ILMN_1693009	ENSG00000127951	protein_coding	FGL2
ENSG00000134333	ENST00000422447	protein_coding	LDHA							ILMN_2210729	ENSG00000127952	protein_coding	STYXL1
ENSG00000134352	ENST00000381294	protein_coding	IL6ST							ILMN_1772036	ENSG00000127954	protein_coding	STEAP4
ENSG00000134363	ENST00000504226	protein_coding	FST							ILMN_1748109	ENSG00000127980	protein_coding	PEX1
ENSG00000134371	ENST00000367435	protein_coding	CDC73							ILMN_2099249	ENSG00000127989	protein_coding	MTERF1
ENSG00000134375	ENST00000367287	protein_coding	TIMM17A							ILMN_1674620	ENSG00000127990	protein_coding	SGCE
ENSG00000134398	ENST00000256797	protein_coding	ERN2							ILMN_1742276	ENSG00000127993	protein_coding	RBM48
ENSG00000134419	ENST00000322989	protein_coding	RPS15A							ILMN_2139035	ENSG00000127995	protein_coding	CASD1
ENSG00000134440	ENST00000256854	protein_coding	NARS1							ILMN_1720829	ENSG00000128016	protein_coding	ZFP36
ENSG00000134443	ENST00000420468	protein_coding	GRP							ILMN_1678435	ENSG00000128039	protein_coding	SRD5A3
ENSG00000134444	ENST00000398130	protein_coding	RELCH							ILMN_2392546	ENSG00000128050	protein_coding	PAICS
ENSG00000134452	ENST00000362091	protein_coding	FBH1							ILMN_1674302	ENSG00000128059	protein_coding	PPAT
ENSG00000134453	ENST00000379888	protein_coding	RBM17							ILMN_1766803	ENSG00000128159	protein_coding	TUBGCP6
ENSG00000134463	ENST00000379215	protein_coding	ECHDC3							ILMN_1702933	ENSG00000128165	protein_coding	ADM2
ENSG00000134470	ENST00000379977	protein_coding	IL15RA							ILMN_1694223	ENSG00000128191	protein_coding	DGCR8
ENSG00000134480	ENST00000256897	protein_coding	CCNH							ILMN_1700147	ENSG00000128218	protein_coding	VPREB3
ENSG00000134490	ENST00000383233	protein_coding	TMEM241							ILMN_1729905	ENSG00000128242	protein_coding	GAL3ST1
ENSG00000134504	ENST00000580191	protein_coding	KCTD1							ILMN_1728512	ENSG00000128245	protein_coding	YWHAH
ENSG00000134516	ENST00000520908	protein_coding	DOCK2							ILMN_1766182	ENSG00000128266	protein_coding	GNAZ
ENSG00000134539	ENST00000336164	protein_coding	KLRD1							ILMN_1853824	ENSG00000128268	protein_coding	MGAT3
ENSG00000134548	ENST00000256969	protein_coding	SPX							ILMN_1735045	ENSG00000128274	protein_coding	A4GALT
ENSG00000134574	ENST00000256996	protein_coding	DDB2							ILMN_2401964	ENSG00000128283	protein_coding	CDC42EP1
ENSG00000134575	ENST00000256997	protein_coding	ACP2							ILMN_1756862	ENSG00000128284	protein_coding	APOL3
ENSG00000134590	ENST00000257013	protein_coding	RTL8C							ILMN_1685096	ENSG00000128285	protein_coding	MCHR1
ENSG00000134594	ENST00000257017	protein_coding	RAB33A							ILMN_2329679	ENSG00000128294	protein_coding	TPST2
ENSG00000134597	ENST00000305536	protein_coding	RBMX2							ILMN_1771652	ENSG00000128298	protein_coding	BAIAP2L2
ENSG00000134602	ENST00000394334	protein_coding	STK26							ILMN_1764596	ENSG00000128309	protein_coding	MPST
ENSG00000134644	ENST00000257075	protein_coding	PUM1							ILMN_1691572	ENSG00000128311	protein_coding	TST
ENSG00000134668	ENST00000257100	protein_coding	SPOCD1							ILMN_1676177	ENSG00000128313	protein_coding	APOL5_ENSG00000128313
ENSG00000134684	ENST00000373477	protein_coding	YARS1							ILMN_2393765	ENSG00000128322	protein_coding	IGLL1
ENSG00000134686	ENST00000257118	protein_coding	PHC2							ILMN_2325338	ENSG00000128335	protein_coding	APOL2
ENSG00000134697	ENST00000373062	protein_coding	GNL2							ILMN_1709795	ENSG00000128340	protein_coding	RAC2
ENSG00000134698	ENST00000373210	protein_coding	AGO4							ILMN_1738725	ENSG00000128342	protein_coding	LIF
ENSG00000134717	ENST00000313334	protein_coding	BTF3L4							ILMN_1680192	ENSG00000128383	protein_coding	APOBEC3A
ENSG00000134744	ENST00000257177	protein_coding	TUT4							ILMN_2296950	ENSG00000128394	protein_coding	APOBEC3F
ENSG00000134748	ENST00000257181	protein_coding	PRPF38A							ILMN_1666845	ENSG00000128422	protein_coding	KRT17
ENSG00000134755	ENST00000251081	protein_coding	DSC2							ILMN_1798874	ENSG00000128463	protein_coding	EMC4
ENSG00000134758	ENST00000261593	protein_coding	RNF138							ILMN_1744676	ENSG00000128482	protein_coding	RNF112
ENSG00000134759	ENST00000423854	protein_coding	ELP2							ILMN_1783707	ENSG00000128487	protein_coding	SPECC1
ENSG00000134779	ENST00000334295	protein_coding	TPGS2							ILMN_1801044	ENSG00000128512	protein_coding	DOCK4
ENSG00000134802	ENST00000352187	protein_coding	SLC43A3							ILMN_2327203	ENSG00000128513	protein_coding	POT1
ENSG00000134809	ENST00000257245	protein_coding	TIMM10							ILMN_2099783	ENSG00000128524	protein_coding	ATP6V1F
ENSG00000134812	ENST00000533847	protein_coding	CBLIF							ILMN_1805590	ENSG00000128534	protein_coding	LSM8
ENSG00000134815	ENST00000328771	protein_coding	DHX34							ILMN_1809817	ENSG00000128536	protein_coding	CDHR3
ENSG00000134824	ENST00000257261	protein_coding	FADS2							ILMN_1804490	ENSG00000128563	protein_coding	PRKRIP1
ENSG00000134825	ENST00000537328	protein_coding	TMEM258							ILMN_1711311	ENSG00000128567	protein_coding	PODXL
ENSG00000134827	ENST00000257264	protein_coding	TCN1							ILMN_2161286	ENSG00000128578	protein_coding	STRIP2
ENSG00000134830	ENST00000595464	protein_coding	C5AR2							ILMN_1773742	ENSG00000128590	protein_coding	DNAJB9
ENSG00000134851	ENST00000381334	protein_coding	TMEM165							ILMN_1715748	ENSG00000128591	protein_coding	FLNC
ENSG00000134852	ENST00000309964	protein_coding	CLOCK							ILMN_1794846	ENSG00000128594	protein_coding	LRRC4
ENSG00000134864	ENST00000467518	protein_coding	GGACT							ILMN_1727194	ENSG00000128595	protein_coding	CALU
ENSG00000134874	ENST00000479518	protein_coding	DZIP1							ILMN_1706935	ENSG00000128596	protein_coding	CCDC136
ENSG00000134882	ENST00000376440	protein_coding	UBAC2							ILMN_1782098	ENSG00000128602	protein_coding	SMO
ENSG00000134884	ENST00000400198	protein_coding	ARGLU1							ILMN_2312606	ENSG00000128604	protein_coding	IRF5
ENSG00000134900	ENST00000376065	protein_coding	TPP2							ILMN_1702635	ENSG00000128607	protein_coding	KLHDC10
ENSG00000134901	ENST00000706522	protein_coding	POGLUT2							ILMN_1757379	ENSG00000128617	protein_coding	OPN1SW
ENSG00000134905	ENST00000257347	protein_coding	CARS2							ILMN_2371964	ENSG00000128626	protein_coding	MRPS12
ENSG00000134910	ENST00000392708	protein_coding	STT3A							ILMN_1797585	ENSG00000128641	protein_coding	MYO1B
ENSG00000134954	ENST00000319397	protein_coding	ETS1							ILMN_1798076	ENSG00000128652	protein_coding	HOXD3
ENSG00000134955	ENST00000308074	protein_coding	SLC37A2							ILMN_2306565	ENSG00000128654	protein_coding	MTX2
ENSG00000134970	ENST00000456936	protein_coding	TMED7							ILMN_1678493	ENSG00000128656	protein_coding	CHN1
ENSG00000134982	ENST00000508376	protein_coding	APC							ILMN_1660973	ENSG00000128683	protein_coding	GAD1
ENSG00000134986	ENST00000257435	protein_coding	NREP							ILMN_2047676	ENSG00000128694	protein_coding	OSGEPL1
ENSG00000134987	ENST00000513710	protein_coding	WDR36							ILMN_1698406	ENSG00000128699	protein_coding	ORMDL1
ENSG00000134996	ENST00000346234	protein_coding	OSTF1							ILMN_1725244	ENSG00000128708	protein_coding	HAT1
ENSG00000135002	ENST00000376736	protein_coding	RFK							ILMN_1746158	ENSG00000128713	protein_coding	HOXD11
ENSG00000135018	ENST00000257468	protein_coding	UBQLN1							ILMN_1706901	ENSG00000128714	protein_coding	HOXD13
ENSG00000135045	ENST00000376854	protein_coding	C9orf40							ILMN_1813475	ENSG00000128731	protein_coding	HERC2
ENSG00000135046	ENST00000257497	protein_coding	ANXA1							ILMN_1656537	ENSG00000128739	protein_coding	SNRPN
ENSG00000135047	ENST00000340342	protein_coding	CTSL							ILMN_2088410	ENSG00000128789	protein_coding	PSMG2
ENSG00000135048	ENST00000377044	protein_coding	CEMIP2							ILMN_2214144	ENSG00000128791	protein_coding	TWSG1
ENSG00000135049	ENST00000376083	protein_coding	AGTPBP1							ILMN_1676361	ENSG00000128805	protein_coding	ARHGAP22
ENSG00000135052	ENST00000388711	protein_coding	GOLM1							ILMN_1755114	ENSG00000128829	protein_coding	EIF2AK4
ENSG00000135069	ENST00000347159	protein_coding	PSAT1							ILMN_1678362	ENSG00000128908	protein_coding	INO80
ENSG00000135070	ENST00000375991	protein_coding	ISCA1							ILMN_2346460	ENSG00000128915	protein_coding	ICE2
ENSG00000135074	ENST00000257527	protein_coding	ADAM19							ILMN_1690174	ENSG00000128917	protein_coding	DLL4
ENSG00000135077	ENST00000307851	protein_coding	HAVCR2							ILMN_2383707	ENSG00000128918	protein_coding	ALDH1A2
ENSG00000135083	ENST00000393977	protein_coding	CCNJL							ILMN_1724207	ENSG00000128928	protein_coding	IVD
ENSG00000135090	ENST00000392533	protein_coding	TAOK3							ILMN_1652008	ENSG00000128944	protein_coding	KNSTRN
ENSG00000135093	ENST00000470117	protein_coding	USP30							ILMN_2374778	ENSG00000128951	protein_coding	DUT
ENSG00000135100	ENST00000257555	protein_coding	HNF1A							ILMN_1739241	ENSG00000128965	protein_coding	CHAC1
ENSG00000135108	ENST00000330622	protein_coding	FBXO21							ILMN_1772798	ENSG00000128989	protein_coding	ARPP19
ENSG00000135114	ENST00000257570	protein_coding	OASL							ILMN_2398865	ENSG00000129003	protein_coding	VPS13C
ENSG00000135116	ENST00000550505	protein_coding	HRK							ILMN_1711009	ENSG00000129009	protein_coding	ISLR
ENSG00000135124	ENST00000337233	protein_coding	P2RX4							ILMN_1793894	ENSG00000129055	protein_coding	ANAPC13
ENSG00000135127	ENST00000548673	protein_coding	BICDL1							ILMN_2055310	ENSG00000129071	protein_coding	MBD4
ENSG00000135144	ENST00000257600	protein_coding	DTX1							ILMN_1699112	ENSG00000129083	protein_coding	COPB1
ENSG00000135148	ENST00000412615	protein_coding	TRAFD1							ILMN_1691809	ENSG00000129084	protein_coding	PSMA1
ENSG00000135164	ENST00000331242	protein_coding	DMTF1							ILMN_1685371	ENSG00000129103	protein_coding	SUMF2
ENSG00000135185	ENST00000257637	protein_coding	TMEM243							ILMN_1698732	ENSG00000129116	protein_coding	PALLD
ENSG00000135205	ENST00000285871	protein_coding	CCDC146							ILMN_1667707	ENSG00000129128	protein_coding	SPCS3
ENSG00000135211	ENST00000257663	protein_coding	TMEM60							ILMN_1734929	ENSG00000129151	protein_coding	BBOX1
ENSG00000135218	ENST00000309881	protein_coding	CD36							ILMN_1760049	ENSG00000129158	protein_coding	SERGEF
ENSG00000135241	ENST00000257694	protein_coding	PNPLA8							ILMN_1679115	ENSG00000129167	protein_coding	TPH1
ENSG00000135245	ENST00000435296	protein_coding	HILPDA							ILMN_1802456	ENSG00000129187	protein_coding	DCTD
ENSG00000135249	ENST00000257700	protein_coding	RINT1							ILMN_1784217	ENSG00000129194	protein_coding	SOX15
ENSG00000135250	ENST00000357311	protein_coding	SRPK2							ILMN_2323774	ENSG00000129197	protein_coding	RPAIN
ENSG00000135253	ENST00000492679	protein_coding	KCP							ILMN_1721727	ENSG00000129204	protein_coding	USP6
ENSG00000135269	ENST00000358204	protein_coding	TES							ILMN_1697880	ENSG00000129219	protein_coding	PLD2
ENSG00000135272	ENST00000393486	protein_coding	MDFIC							ILMN_2415292	ENSG00000129221	protein_coding	AIPL1
ENSG00000135297	ENST00000370300	protein_coding	MTO1							ILMN_1747271	ENSG00000129244	protein_coding	ATP1B2
ENSG00000135316	ENST00000355238	protein_coding	SYNCRIP							ILMN_1738699	ENSG00000129245	protein_coding	FXR2
ENSG00000135334	ENST00000257787	protein_coding	AKIRIN2							ILMN_1796749	ENSG00000129250	protein_coding	KIF1C
ENSG00000135336	ENST00000257789	protein_coding	ORC3							ILMN_1655654	ENSG00000129255	protein_coding	MPDU1
ENSG00000135341	ENST00000369325	protein_coding	MAP3K7							ILMN_1732985	ENSG00000129292	protein_coding	PHF20L1
ENSG00000135346	ENST00000625577	protein_coding	CGA							ILMN_1739683	ENSG00000129295	protein_coding	DNAAF11
ENSG00000135362	ENST00000378867	protein_coding	PRR5L							ILMN_1817255	ENSG00000129315	protein_coding	CCNT1
ENSG00000135363	ENST00000257818	protein_coding	LMO2							ILMN_1747184	ENSG00000129317	protein_coding	PUS7L
ENSG00000135365	ENST00000323180	protein_coding	PHF21A							ILMN_2347748	ENSG00000129347	protein_coding	KRI1
ENSG00000135372	ENST00000257829	protein_coding	NAT10							ILMN_1698463	ENSG00000129351	protein_coding	ILF3
ENSG00000135378	ENST00000257836	protein_coding	PRRG4							ILMN_1771987	ENSG00000129353	protein_coding	SLC44A2
ENSG00000135387	ENST00000341394	protein_coding	CAPRIN1							ILMN_1705861	ENSG00000129354	protein_coding	AP1M2
ENSG00000135390	ENST00000552242	protein_coding	ATP5MC2							ILMN_1748883	ENSG00000129355	protein_coding	CDKN2D
ENSG00000135392	ENST00000547445	protein_coding	DNAJC14							ILMN_1795236	ENSG00000129450	protein_coding	SIGLEC9
ENSG00000135404	ENST00000257857	protein_coding	CD63							ILMN_1688205	ENSG00000129451	protein_coding	KLK10
ENSG00000135406	ENST00000532332	protein_coding	PRPH							ILMN_2324998	ENSG00000129460	protein_coding	NGDN
ENSG00000135407	ENST00000257861	protein_coding	AVIL							ILMN_1763763	ENSG00000129465	protein_coding	RIPK3
ENSG00000135413	ENST00000546721	protein_coding	LACRT							ILMN_2148944	ENSG00000129467	protein_coding	ADCY4
ENSG00000135426	ENST00000316577	protein_coding	TESPA1							ILMN_1753002	ENSG00000129472	protein_coding	RAB2B
ENSG00000135436	ENST00000548841	protein_coding	FAM186B							ILMN_1746561	ENSG00000129473	protein_coding	BCL2L2
ENSG00000135437	ENST00000553160	protein_coding	RDH5							ILMN_1687275	ENSG00000129474	protein_coding	AJUBA
ENSG00000135443	ENST00000257901	protein_coding	KRT85							ILMN_2354237	ENSG00000129484	protein_coding	PARP2
ENSG00000135446	ENST00000257904	protein_coding	CDK4							ILMN_1696294	ENSG00000129515	protein_coding	SNX6
ENSG00000135451	ENST00000547923	protein_coding	TROAP							ILMN_1666208	ENSG00000129534	protein_coding	MIS18BP1
ENSG00000135452	ENST00000257910	protein_coding	TSPAN31							ILMN_2333670	ENSG00000129538	protein_coding	RNASE1
ENSG00000135457	ENST00000257915	protein_coding	TFCP2							ILMN_2058070	ENSG00000129559	protein_coding	NEDD8
ENSG00000135469	ENST00000308197	protein_coding	COQ10A							ILMN_1731619	ENSG00000129562	protein_coding	DAD1
ENSG00000135473	ENST00000257931	protein_coding	PAN2							ILMN_1770682	ENSG00000129566	protein_coding	TEP1
ENSG00000135486	ENST00000340913	protein_coding	HNRNPA1							ILMN_1791867	ENSG00000129595	protein_coding	EPB41L4A
ENSG00000135503	ENST00000257963	protein_coding	ACVR1B							ILMN_1753931	ENSG00000129596	protein_coding	CDO1
ENSG00000135506	ENST00000315970	protein_coding	OS9							ILMN_1758941	ENSG00000129625	protein_coding	REEP5
ENSG00000135521	ENST00000367576	protein_coding	LTV1							ILMN_1693310	ENSG00000129636	protein_coding	ITFG1
ENSG00000135535	ENST00000275080	protein_coding	CD164							ILMN_1802190	ENSG00000129654	protein_coding	FOXJ1
ENSG00000135587	ENST00000458487	protein_coding	SMPD2							ILMN_2285802	ENSG00000129657	protein_coding	SEC14L1
ENSG00000135596	ENST00000358577	protein_coding	MICAL1							ILMN_1691717	ENSG00000129667	protein_coding	RHBDF2
ENSG00000135597	ENST00000258062	protein_coding	REPS1							ILMN_1803423	ENSG00000129675	protein_coding	ARHGEF6
ENSG00000135604	ENST00000367568	protein_coding	STX11							ILMN_1653826	ENSG00000129682	protein_coding	FGF13
ENSG00000135624	ENST00000258091	protein_coding	CCT7							ILMN_1666933	ENSG00000129691	protein_coding	ASH2L
ENSG00000135631	ENST00000258098	protein_coding	RAB11FIP5							ILMN_1807913	ENSG00000129744	protein_coding	ART1
ENSG00000135632	ENST00000389501	protein_coding	SMYD5							ILMN_1776314	ENSG00000129749	protein_coding	CHRNA10
ENSG00000135636	ENST00000258104	protein_coding	DYSF							ILMN_1718565	ENSG00000129757	protein_coding	CDKN1C
ENSG00000135637	ENST00000393965	protein_coding	CCDC142							ILMN_1783142	ENSG00000129824	protein_coding	RPS4Y1
ENSG00000135655	ENST00000280377	protein_coding	USP15							ILMN_1741371	ENSG00000129925	protein_coding	PGAP6
ENSG00000135677	ENST00000258145	protein_coding	GNS							ILMN_1784977	ENSG00000129932	protein_coding	DOHH
ENSG00000135678	ENST00000546373	protein_coding	CPM							ILMN_1685631	ENSG00000129933	protein_coding	MAU2
ENSG00000135679	ENST00000517852	protein_coding	MDM2							ILMN_1721087	ENSG00000129946	protein_coding	SHC2
ENSG00000135686	ENST00000258157	protein_coding	KLHL36							ILMN_1732538	ENSG00000129988	protein_coding	LBP
ENSG00000135698	ENST00000258169	protein_coding	MPHOSPH6							ILMN_1755571	ENSG00000129990	protein_coding	SYT5
ENSG00000135709	ENST00000566428	protein_coding	KIAA0513							ILMN_1768637	ENSG00000129991	protein_coding	TNNI3
ENSG00000135720	ENST00000258198	protein_coding	DYNC1LI2							ILMN_1720616	ENSG00000129993	protein_coding	CBFA2T3
ENSG00000135723	ENST00000258201	protein_coding	FHOD1							ILMN_1756469	ENSG00000130005	protein_coding	GAMT
ENSG00000135749	ENST00000344698	protein_coding	PCNX2							ILMN_1710136	ENSG00000130021	protein_coding	PUDP
ENSG00000135775	ENST00000366668	protein_coding	COG2							ILMN_1657064	ENSG00000130023	protein_coding	ERMARD
ENSG00000135776	ENST00000344517	protein_coding	ABCB10							ILMN_1690138	ENSG00000130024	protein_coding	PHF10
ENSG00000135778	ENST00000490098	protein_coding	NTPCR							ILMN_1836531	ENSG00000130032	protein_coding	PRRG3
ENSG00000135801	ENST00000366675	protein_coding	TAF5L							ILMN_1693293	ENSG00000130038	protein_coding	CRACR2A
ENSG00000135821	ENST00000311223	protein_coding	GLUL							ILMN_1799600	ENSG00000130052	protein_coding	STARD8
ENSG00000135823	ENST00000258301	protein_coding	STX6							ILMN_1670076	ENSG00000130054	protein_coding	NALF2
ENSG00000135828	ENST00000367559	protein_coding	RNASEL							ILMN_1753342	ENSG00000130066	protein_coding	SAT1
ENSG00000135829	ENST00000367549	protein_coding	DHX9							ILMN_1708414	ENSG00000130119	protein_coding	GNL3L
ENSG00000135837	ENST00000367607	protein_coding	CEP350							ILMN_1785330	ENSG00000130147	protein_coding	SH3BP4
ENSG00000135838	ENST00000258317	protein_coding	NPL							ILMN_1766094	ENSG00000130150	protein_coding	MOSPD2
ENSG00000135842	ENST00000367511	protein_coding	NIBAN1							ILMN_2233604	ENSG00000130159	protein_coding	ECSIT
ENSG00000135845	ENST00000344529	protein_coding	PIGC							ILMN_2053415	ENSG00000130164	protein_coding	LDLR
ENSG00000135870	ENST00000367696	protein_coding	RC3H1							ILMN_1723185	ENSG00000130165	protein_coding	ELOF1
ENSG00000135899	ENST00000258382	protein_coding	SP110							ILMN_1764714	ENSG00000130173	protein_coding	ANGPTL8
ENSG00000135900	ENST00000258383	protein_coding	MRPL44							ILMN_1777794	ENSG00000130175	protein_coding	PRKCSH
ENSG00000135905	ENST00000409592	protein_coding	DOCK10							ILMN_2256765	ENSG00000130177	protein_coding	CDC16
ENSG00000135912	ENST00000457313	protein_coding	TTLL4							ILMN_1718303	ENSG00000130202	protein_coding	NECTIN2
ENSG00000135913	ENST00000258399	protein_coding	USP37							ILMN_1683475	ENSG00000130204	protein_coding	TOMM40
ENSG00000135916	ENST00000326407	protein_coding	ITM2C							ILMN_1789007	ENSG00000130208	protein_coding	APOC1
ENSG00000135919	ENST00000258405	protein_coding	SERPINE2							ILMN_1663580	ENSG00000130226	protein_coding	DPP6
ENSG00000135924	ENST00000336576	protein_coding	DNAJB2							ILMN_2174884	ENSG00000130227	protein_coding	XPO7
ENSG00000135926	ENST00000258412	protein_coding	TMBIM1							ILMN_1771870	ENSG00000130244	protein_coding	FAM98C
ENSG00000135929	ENST00000258415	protein_coding	CYP27A1							ILMN_1705679	ENSG00000130254	protein_coding	SAFB2
ENSG00000135930	ENST00000258416	protein_coding	EIF4E2							ILMN_1685088	ENSG00000130255	protein_coding	RPL36
ENSG00000135931	ENST00000349938	protein_coding	ARMC9							ILMN_1683211	ENSG00000130287	protein_coding	NCAN
ENSG00000135932	ENST00000258418	protein_coding	CAB39							ILMN_1748894	ENSG00000130299	protein_coding	GTPBP3
ENSG00000135940	ENST00000258424	protein_coding	COX5B							ILMN_2194577	ENSG00000130300	protein_coding	PLVAP
ENSG00000135953	ENST00000496253	protein_coding	MFSD9							ILMN_1723480	ENSG00000130303	protein_coding	BST2
ENSG00000135956	ENST00000258439	protein_coding	TMEM127							ILMN_1787718	ENSG00000130304	protein_coding	SLC27A1
ENSG00000135960	ENST00000258443	protein_coding	EDAR							ILMN_1751958	ENSG00000130305	protein_coding	NSUN5
ENSG00000135966	ENST00000393359	protein_coding	TGFBRAP1							ILMN_1727043	ENSG00000130309	protein_coding	COLGALT1
ENSG00000135968	ENST00000309863	protein_coding	GCC2							ILMN_1694530	ENSG00000130311	protein_coding	DDA1
ENSG00000135972	ENST00000258455	protein_coding	MRPS9							ILMN_1783681	ENSG00000130312	protein_coding	MRPL34
ENSG00000135974	ENST00000258457	protein_coding	C2orf49							ILMN_1797005	ENSG00000130313	protein_coding	PGLS
ENSG00000135999	ENST00000258484	protein_coding	EPC2							ILMN_1678165	ENSG00000130332	protein_coding	LSM7
ENSG00000136003	ENST00000311893	protein_coding	ISCU							ILMN_1720965	ENSG00000130338	protein_coding	TULP4
ENSG00000136014	ENST00000537435	protein_coding	USP44							ILMN_1758827	ENSG00000130347	protein_coding	RTN4IP1
ENSG00000136021	ENST00000360820	protein_coding	SCYL2							ILMN_1733364	ENSG00000130348	protein_coding	QRSL1
ENSG00000136026	ENST00000378026	protein_coding	CKAP4							ILMN_1778951	ENSG00000130349	protein_coding	MTRES1
ENSG00000136040	ENST00000258526	protein_coding	PLXNC1							ILMN_1788223	ENSG00000130363	protein_coding	RSPH3
ENSG00000136044	ENST00000258530	protein_coding	APPL2							ILMN_1788769	ENSG00000130368	protein_coding	MAS1
ENSG00000136045	ENST00000412830	protein_coding	PWP1							ILMN_1706590	ENSG00000130382	protein_coding	MLLT1
ENSG00000136051	ENST00000332180	protein_coding	WASHC4							ILMN_1654915	ENSG00000130396	protein_coding	AFDN
ENSG00000136059	ENST00000283713	protein_coding	VILL							ILMN_1725534	ENSG00000130402	protein_coding	ACTN4
ENSG00000136068	ENST00000295956	protein_coding	FLNB							ILMN_1778213	ENSG00000130413	protein_coding	STK33
ENSG00000136100	ENST00000378060	protein_coding	VPS36							ILMN_1791119	ENSG00000130414	protein_coding	NDUFA10
ENSG00000136104	ENST00000336617	protein_coding	RNASEH2B							ILMN_1779043	ENSG00000130433	protein_coding	CACNG6
ENSG00000136108	ENST00000258607	protein_coding	CKAP2							ILMN_1777061	ENSG00000130449	protein_coding	ZSWIM6
ENSG00000136111	ENST00000377625	protein_coding	TBC1D4							ILMN_1654571	ENSG00000130475	protein_coding	FCHO1
ENSG00000136122	ENST00000390667	protein_coding	BORA							ILMN_1722849	ENSG00000130477	protein_coding	UNC13A
ENSG00000136143	ENST00000642944	protein_coding	SUCLA2							ILMN_1796336	ENSG00000130479	protein_coding	MAP1S
ENSG00000136144	ENST00000378302	protein_coding	RCBTB1							ILMN_2363658	ENSG00000130508	protein_coding	PXDN
ENSG00000136146	ENST00000258648	protein_coding	MED4							ILMN_2327346	ENSG00000130511	protein_coding	SSBP4
ENSG00000136147	ENST00000378319	protein_coding	PHF11							ILMN_1707513	ENSG00000130517	protein_coding	PGPEP1
ENSG00000136153	ENST00000532377	protein_coding	LMO7							ILMN_2158003	ENSG00000130518	protein_coding	IQCN
ENSG00000136156	ENST00000378549	protein_coding	ITM2B							ILMN_1788099	ENSG00000130520	protein_coding	LSM4
ENSG00000136161	ENST00000344532	protein_coding	RCBTB2							ILMN_1810214	ENSG00000130522	protein_coding	JUND
ENSG00000136167	ENST00000323076	protein_coding	LCP1							ILMN_2346137	ENSG00000130544	protein_coding	ZNF557
ENSG00000136193	ENST00000242059	protein_coding	SCRN1							ILMN_1723092	ENSG00000130545	protein_coding	CRB3
ENSG00000136205	ENST00000311160	protein_coding	TNS3							ILMN_1742025	ENSG00000130558	protein_coding	OLFM1
ENSG00000136213	ENST00000258711	protein_coding	CHST12							ILMN_1811957	ENSG00000130559	protein_coding	CAMSAP1
ENSG00000136231	ENST00000258729	protein_coding	IGF2BP3							ILMN_1807044	ENSG00000130560	protein_coding	UBAC1
ENSG00000136238	ENST00000348035	protein_coding	RAC1							ILMN_1710092	ENSG00000130584	protein_coding	ZBTB46
ENSG00000136240	ENST00000258739	protein_coding	KDELR2							ILMN_1787509	ENSG00000130589	protein_coding	HELZ2
ENSG00000136243	ENST00000258742	protein_coding	NUP42							ILMN_1767801	ENSG00000130590	protein_coding	SAMD10
ENSG00000136250	ENST00000617267	protein_coding	AOAH							ILMN_1654778	ENSG00000130592	protein_coding	LSP1
ENSG00000136261	ENST00000258761	protein_coding	BZW2							ILMN_2334080	ENSG00000130595	protein_coding	TNNT3
ENSG00000136270	ENST00000258770	protein_coding	TBRG4							ILMN_2169261	ENSG00000130598	protein_coding	TNNI2
ENSG00000136271	ENST00000258772	protein_coding	DDX56							ILMN_1706505	ENSG00000130635	protein_coding	COL5A1
ENSG00000136273	ENST00000432325	protein_coding	HUS1							ILMN_1705900	ENSG00000130638	protein_coding	ATXN10
ENSG00000136279	ENST00000448521	protein_coding	DBNL							ILMN_1775074	ENSG00000130640	protein_coding	TUBGCP2
ENSG00000136280	ENST00000258781	protein_coding	CCM2							ILMN_1662587	ENSG00000130653	protein_coding	PNPLA7
ENSG00000136286	ENST00000258787	protein_coding	MYO1G							ILMN_1713458	ENSG00000130656	protein_coding	HBZ
ENSG00000136295	ENST00000258796	protein_coding	TTYH3							ILMN_1728887	ENSG00000130669	protein_coding	PAK4
ENSG00000136305	ENST00000258807	protein_coding	CIDEB							ILMN_1812489	ENSG00000130695	protein_coding	CEP85
ENSG00000136315	ENST00000685476	lncRNA	RNASE2CP							ILMN_1737535	ENSG00000130699	protein_coding	TAF4
ENSG00000136319	ENST00000258821	protein_coding	TTC5							ILMN_1682863	ENSG00000130701	protein_coding	RBBP8NL
ENSG00000136381	ENST00000258886	protein_coding	IREB2							ILMN_1773567	ENSG00000130702	protein_coding	LAMA5
ENSG00000136404	ENST00000322019	protein_coding	TM6SF1							ILMN_1656482	ENSG00000130703	protein_coding	OSBPL2
ENSG00000136425	ENST00000557846	protein_coding	CIB2							ILMN_1760143	ENSG00000130706	protein_coding	ADRM1
ENSG00000136436	ENST00000258947	protein_coding	CALCOCO2							ILMN_2395451	ENSG00000130707	protein_coding	ASS1
ENSG00000136444	ENST00000258955	protein_coding	RSAD1							ILMN_1692758	ENSG00000130711	protein_coding	PRDM12
ENSG00000136448	ENST00000258960	protein_coding	NMT1							ILMN_1697736	ENSG00000130713	protein_coding	EXOSC2
ENSG00000136449	ENST00000485169	protein_coding	MYCBPAP							ILMN_2305721	ENSG00000130714	protein_coding	POMT1
ENSG00000136450	ENST00000258962	protein_coding	SRSF1							ILMN_1719785	ENSG00000130717	protein_coding	UCK1
ENSG00000136451	ENST00000258963	protein_coding	VEZF1							ILMN_1727135	ENSG00000130720	protein_coding	FIBCD1
ENSG00000136457	ENST00000258969	protein_coding	CHAD							ILMN_1671893	ENSG00000130724	protein_coding	CHMP2A
ENSG00000136478	ENST00000258991	protein_coding	TEX2							ILMN_1701331	ENSG00000130725	protein_coding	UBE2M
ENSG00000136485	ENST00000614556	protein_coding	DCAF7							ILMN_1736575	ENSG00000130726	protein_coding	TRIM28
ENSG00000136490	ENST00000259006	protein_coding	LIMD2							ILMN_1774990	ENSG00000130731	protein_coding	METTL26
ENSG00000136514	ENST00000259030	protein_coding	RTP4							ILMN_1801905	ENSG00000130734	protein_coding	ATG4D
ENSG00000136518	ENST00000429709	protein_coding	ACTL6A							ILMN_1665717	ENSG00000130741	protein_coding	EIF2S3
ENSG00000136521	ENST00000259037	protein_coding	NDUFB5							ILMN_1704024	ENSG00000130748	protein_coding	TMEM160
ENSG00000136522	ENST00000259038	protein_coding	MRPL47							ILMN_2087575	ENSG00000130749	protein_coding	ZC3H4
ENSG00000136527	ENST00000453386	protein_coding	TRA2B							ILMN_1658152	ENSG00000130758	protein_coding	MAP3K10
ENSG00000136536	ENST00000259050	protein_coding	MARCHF7							ILMN_1669928	ENSG00000130762	protein_coding	ARHGEF16
ENSG00000136560	ENST00000259075	protein_coding	TANK							ILMN_1668484	ENSG00000130764	protein_coding	LRRC47
ENSG00000136573	ENST00000259089	protein_coding	BLK							ILMN_1751598	ENSG00000130766	protein_coding	SESN2
ENSG00000136628	ENST00000366923	protein_coding	EPRS1							ILMN_1727332	ENSG00000130770	protein_coding	ATP5IF1
ENSG00000136630	ENST00000366903	protein_coding	HLX							ILMN_1788528	ENSG00000130772	protein_coding	MED18
ENSG00000136631	ENST00000369128	protein_coding	VPS45							ILMN_1735143	ENSG00000130775	protein_coding	THEMIS2
ENSG00000136643	ENST00000366960	protein_coding	RPS6KC1							ILMN_2404085	ENSG00000130779	protein_coding	CLIP1
ENSG00000136689	ENST00000259206	protein_coding	IL1RN							ILMN_1663370	ENSG00000130783	protein_coding	CCDC62
ENSG00000136709	ENST00000393006	protein_coding	WDR33							ILMN_1812721	ENSG00000130787	protein_coding	HIP1R
ENSG00000136710	ENST00000259229	protein_coding	CCDC115							ILMN_1680347	ENSG00000130803	protein_coding	ZNF317
ENSG00000136715	ENST00000259235	protein_coding	SAP130							ILMN_1689446	ENSG00000130811	protein_coding	EIF3G
ENSG00000136717	ENST00000259238	protein_coding	BIN1							ILMN_1750400	ENSG00000130813	protein_coding	SHFL
ENSG00000136718	ENST00000259239	protein_coding	IMP4							ILMN_1760201	ENSG00000130816	protein_coding	DNMT1
ENSG00000136731	ENST00000259253	protein_coding	UGGT1							ILMN_1673804	ENSG00000130818	protein_coding	ZNF426
ENSG00000136732	ENST00000259254	protein_coding	GYPC							ILMN_1806349	ENSG00000130821	protein_coding	SLC6A8
ENSG00000136738	ENST00000377524	protein_coding	STAM							ILMN_1671257	ENSG00000130826	protein_coding	DKC1
ENSG00000136754	ENST00000359188	protein_coding	ABI1							ILMN_1719972	ENSG00000130827	protein_coding	PLXNA3
ENSG00000136758	ENST00000326799	protein_coding	YME1L1							ILMN_1733675	ENSG00000130830	protein_coding	MPP1
ENSG00000136770	ENST00000376980	protein_coding	DNAJC1							ILMN_1711199	ENSG00000130844	protein_coding	ZNF331
ENSG00000136783	ENST00000374767	protein_coding	NIPSNAP3A							ILMN_1858486	ENSG00000130856	protein_coding	ZNF236
ENSG00000136802	ENST00000372599	protein_coding	LRRC8A							ILMN_1667510	ENSG00000130921	protein_coding	MTRFR
ENSG00000136807	ENST00000373264	protein_coding	CDK9							ILMN_1688971	ENSG00000130935	protein_coding	NOL11
ENSG00000136810	ENST00000374515	protein_coding	TXN							ILMN_1675674	ENSG00000130939	protein_coding	UBE4B
ENSG00000136811	ENST00000372807	protein_coding	ODF2							ILMN_2256953	ENSG00000130940	protein_coding	CASZ1
ENSG00000136813	ENST00000259335	protein_coding	ECPAS							ILMN_2107991	ENSG00000130956	protein_coding	HABP4
ENSG00000136816	ENST00000259339	protein_coding	TOR1B							ILMN_1706571	ENSG00000130958	protein_coding	SLC35D2
ENSG00000136819	ENST00000372447	protein_coding	C9orf78							ILMN_1683609	ENSG00000130985	protein_coding	UBA1
ENSG00000136826	ENST00000374672	protein_coding	KLF4							ILMN_2372698	ENSG00000130988	protein_coding	RGN
ENSG00000136827	ENST00000351698	protein_coding	TOR1A							ILMN_1725166	ENSG00000130997	protein_coding	POLN
ENSG00000136830	ENST00000373312	protein_coding	NIBAN2							ILMN_1684836	ENSG00000131016	protein_coding	AKAP12
ENSG00000136840	ENST00000335791	protein_coding	ST6GALNAC4							ILMN_1785427	ENSG00000131018	protein_coding	SYNE1
ENSG00000136842	ENST00000259365	protein_coding	TMOD1							ILMN_1769910	ENSG00000131019	protein_coding	ULBP3
ENSG00000136854	ENST00000704681	protein_coding	STXBP1							ILMN_2108029	ENSG00000131023	protein_coding	LATS1
ENSG00000136856	ENST00000373360	protein_coding	SLC2A8							ILMN_1681193	ENSG00000131037	protein_coding	EPS8L1
ENSG00000136861	ENST00000349780	protein_coding	CDK5RAP2							ILMN_2312340	ENSG00000131042	protein_coding	LILRB2
ENSG00000136867	ENST00000259392	protein_coding	SLC31A2							ILMN_1721225	ENSG00000131043	protein_coding	AAR2
ENSG00000136868	ENST00000374212	protein_coding	SLC31A1							ILMN_1762670	ENSG00000131050	protein_coding	BPIFA2
ENSG00000136869	ENST00000355622	protein_coding	TLR4							ILMN_2411963	ENSG00000131051	protein_coding	RBM39
ENSG00000136870	ENST00000259395	protein_coding	ZNF189							ILMN_1752744	ENSG00000131059	protein_coding	BPIFA3
ENSG00000136874	ENST00000259400	protein_coding	STX17							ILMN_2043728	ENSG00000131061	protein_coding	ZNF341
ENSG00000136875	ENST00000374198	protein_coding	PRPF4							ILMN_1737036	ENSG00000131067	protein_coding	GGT7
ENSG00000136877	ENST00000373247	protein_coding	FPGS							ILMN_1714197	ENSG00000131069	protein_coding	ACSS2
ENSG00000136878	ENST00000315480	protein_coding	USP20							ILMN_1779370	ENSG00000131089	protein_coding	ARHGEF9
ENSG00000136883	ENST00000640217	protein_coding	KIF12							ILMN_1716957	ENSG00000131094	protein_coding	C1QL1
ENSG00000136888	ENST00000374050	protein_coding	ATP6V1G1							ILMN_2339779	ENSG00000131100	protein_coding	ATP6V1E1
ENSG00000136891	ENST00000374902	protein_coding	TEX10							ILMN_1721034	ENSG00000131115	protein_coding	ZNF227
ENSG00000136908	ENST00000314392	protein_coding	DPM2							ILMN_1652754	ENSG00000131116	protein_coding	ZNF428
ENSG00000136925	ENST00000341170	protein_coding	TSTD2							ILMN_2211235	ENSG00000131126	protein_coding	TEX101
ENSG00000136928	ENST00000636575	protein_coding	GABBR2							ILMN_1652207	ENSG00000131143	protein_coding	COX4I1
ENSG00000136929	ENST00000259456	protein_coding	HEMGN							ILMN_1722583	ENSG00000131148	protein_coding	EMC8
ENSG00000136930	ENST00000259457	protein_coding	PSMB7							ILMN_1807767	ENSG00000131149	protein_coding	GSE1
ENSG00000136932	ENST00000375118	protein_coding	TRMO							ILMN_1809590	ENSG00000131153	protein_coding	GINS2
ENSG00000136933	ENST00000259460	protein_coding	RABEPK							ILMN_1709439	ENSG00000131165	protein_coding	CHMP1A
ENSG00000136937	ENST00000375147	protein_coding	NCBP1							ILMN_1702835	ENSG00000131171	protein_coding	SH3BGRL
ENSG00000136938	ENST00000339399	protein_coding	ANP32B							ILMN_2184049	ENSG00000131174	protein_coding	COX7B
ENSG00000136940	ENST00000259467	protein_coding	PDCL							ILMN_1659991	ENSG00000131183	protein_coding	SLC34A1
ENSG00000136942	ENST00000348462	protein_coding	RPL35							ILMN_1671766	ENSG00000131187	protein_coding	F12
ENSG00000136950	ENST00000259477	protein_coding	ARPC5L							ILMN_1707051	ENSG00000131196	protein_coding	NFATC1
ENSG00000136986	ENST00000259512	protein_coding	DERL1							ILMN_1656310	ENSG00000131203	protein_coding	IDO1
ENSG00000136997	ENST00000377970	protein_coding	MYC							ILMN_1797604	ENSG00000131236	protein_coding	CAP1
ENSG00000136999	ENST00000259526	protein_coding	CCN3							ILMN_1669273	ENSG00000131238	protein_coding	PPT1
ENSG00000137038	ENST00000358227	protein_coding	DMAC1							ILMN_1681467	ENSG00000131242	protein_coding	RAB11FIP4
ENSG00000137040	ENST00000259569	protein_coding	RANBP6							ILMN_1687840	ENSG00000131269	protein_coding	ABCB7
ENSG00000137054	ENST00000377798	protein_coding	POLR1E							ILMN_2383774	ENSG00000131323	protein_coding	TRAF3
ENSG00000137070	ENST00000602473	protein_coding	IL11RA							ILMN_1768020	ENSG00000131351	protein_coding	HAUS8
ENSG00000137073	ENST00000379239	protein_coding	UBAP2							ILMN_2348487	ENSG00000131355	protein_coding	ADGRE3
ENSG00000137074	ENST00000672152	protein_coding	APTX							ILMN_1723414	ENSG00000131373	protein_coding	HACL1
ENSG00000137075	ENST00000259605	protein_coding	RNF38							ILMN_1767433	ENSG00000131374	protein_coding	TBC1D5
ENSG00000137076	ENST00000314888	protein_coding	TLN1							ILMN_2117642	ENSG00000131375	protein_coding	CAPN7
ENSG00000137078	ENST00000259608	protein_coding	SIT1							ILMN_1800787	ENSG00000131378	protein_coding	RFTN1
ENSG00000137094	ENST00000469798	protein_coding	DNAJB5							ILMN_1799890	ENSG00000131381	protein_coding	RBSN
ENSG00000137100	ENST00000259632	protein_coding	DCTN3							ILMN_1673586	ENSG00000131389	protein_coding	SLC6A6
ENSG00000137106	ENST00000318158	protein_coding	GRHPR							ILMN_1784040	ENSG00000131400	protein_coding	NAPSA
ENSG00000137145	ENST00000361024	protein_coding	DENND4C							ILMN_1678032	ENSG00000131408	protein_coding	NR1H2
ENSG00000137154	ENST00000380384	protein_coding	RPS6							ILMN_1761912	ENSG00000131446	protein_coding	MGAT1
ENSG00000137161	ENST00000372836	protein_coding	CNPY3							ILMN_1695731	ENSG00000131462	protein_coding	TUBG1
ENSG00000137168	ENST00000373699	protein_coding	PPIL1							ILMN_1800975	ENSG00000131467	protein_coding	PSME3
ENSG00000137171	ENST00000486439	protein_coding	KLC4							ILMN_1656807	ENSG00000131469	protein_coding	RPL27
ENSG00000137177	ENST00000358380	protein_coding	KIF13A							ILMN_1675321	ENSG00000131470	protein_coding	PSMC3IP
ENSG00000137185	ENST00000252207	protein_coding	ZSCAN9							ILMN_1782086	ENSG00000131471	protein_coding	AOC3
ENSG00000137193	ENST00000373509	protein_coding	PIM1							ILMN_2371379	ENSG00000131473	protein_coding	ACLY
ENSG00000137198	ENST00000259727	protein_coding	GMPR							ILMN_2149566	ENSG00000131475	protein_coding	VPS25
ENSG00000137200	ENST00000373451	protein_coding	CMTR1							ILMN_2149782	ENSG00000131477	protein_coding	RAMP2
ENSG00000137203	ENST00000478375	protein_coding	TFAP2A							ILMN_1799863	ENSG00000131480	protein_coding	AOC2
ENSG00000137207	ENST00000372422	protein_coding	YIPF3							ILMN_2079890	ENSG00000131482	protein_coding	G6PC1
ENSG00000137216	ENST00000371893	protein_coding	TMEM63B							ILMN_2341382	ENSG00000131503	protein_coding	ANKHD1
ENSG00000137221	ENST00000372445	protein_coding	TJAP1							ILMN_2321416	ENSG00000131504	protein_coding	DIAPH1
ENSG00000137225	ENST00000524554	protein_coding	CAPN11							ILMN_1751452	ENSG00000131507	protein_coding	NDFIP1
ENSG00000137265	ENST00000380956	protein_coding	IRF4							ILMN_1699503	ENSG00000131508	protein_coding	UBE2D2
ENSG00000137267	ENST00000333628	protein_coding	TUBB2A							ILMN_2394750	ENSG00000131558	protein_coding	EXOC4
ENSG00000137274	ENST00000423798	protein_coding	BPHL							ILMN_1743847	ENSG00000131584	protein_coding	ACAP3
ENSG00000137275	ENST00000380409	protein_coding	RIPK1							ILMN_1672811	ENSG00000131591	protein_coding	C1orf159
ENSG00000137288	ENST00000607484	protein_coding	UQCC2							ILMN_1800164	ENSG00000131626	protein_coding	PPFIA1
ENSG00000137309	ENST00000311487	protein_coding	HMGA1							ILMN_1751559	ENSG00000131634	protein_coding	TMEM204
ENSG00000137312	ENST00000376389	protein_coding	FLOT1							ILMN_2411935	ENSG00000131650	protein_coding	KREMEN2
ENSG00000137331	ENST00000259874	protein_coding	IER3							ILMN_1679880	ENSG00000131652	protein_coding	THOC6
ENSG00000137337	ENST00000376406	protein_coding	MDC1							ILMN_2405991	ENSG00000131653	protein_coding	TRAF7
ENSG00000137343	ENST00000330083	protein_coding	ATAT1							ILMN_1772312	ENSG00000131668	protein_coding	BARX1
ENSG00000137364	ENST00000309983	protein_coding	TPMT							ILMN_1815086	ENSG00000131669	protein_coding	NINJ1
ENSG00000137393	ENST00000259939	protein_coding	RNF144B							ILMN_1708790	ENSG00000131686	protein_coding	CA6
ENSG00000137404	ENST00000376420	protein_coding	NRM							ILMN_2219512	ENSG00000131697	protein_coding	NPHP4
ENSG00000137409	ENST00000373616	protein_coding	MTCH1							ILMN_2377900	ENSG00000131711	protein_coding	MAP1B
ENSG00000137413	ENST00000372978	protein_coding	TAF8							ILMN_1768505	ENSG00000131724	protein_coding	IL13RA1
ENSG00000137414	ENST00000259963	protein_coding	FAM8A1							ILMN_1723007	ENSG00000131732	protein_coding	ZCCHC9
ENSG00000137441	ENST00000259989	protein_coding	FGFBP2							ILMN_1686097	ENSG00000131747	protein_coding	TOP2A
ENSG00000137449	ENST00000345451	protein_coding	CPEB2							ILMN_1657095	ENSG00000131748	protein_coding	STARD3
ENSG00000137460	ENST00000511601	protein_coding	FHDC1							ILMN_1659206	ENSG00000131759	protein_coding	RARA
ENSG00000137462	ENST00000260010	protein_coding	TLR2							ILMN_1759012	ENSG00000131771	protein_coding	PPP1R1B
ENSG00000137473	ENST00000506019	protein_coding	TTC29							ILMN_1691747	ENSG00000131773	protein_coding	KHDRBS3
ENSG00000137478	ENST00000311172	protein_coding	FCHSD2							ILMN_1678546	ENSG00000131779	protein_coding	PEX11B
ENSG00000137486	ENST00000360025	protein_coding	ARRB1							ILMN_1811632	ENSG00000131781	protein_coding	FMO5
ENSG00000137492	ENST00000260045	protein_coding	THAP12							ILMN_1786021	ENSG00000131791	protein_coding	PRKAB2
ENSG00000137496	ENST00000393705	protein_coding	IL18BP							ILMN_1718877	ENSG00000131808	protein_coding	FSHB
ENSG00000137497	ENST00000351960	protein_coding	NUMA1							ILMN_1772369	ENSG00000131828	protein_coding	PDHA1
ENSG00000137500	ENST00000455220	protein_coding	CCDC90B							ILMN_1769264	ENSG00000131844	protein_coding	MCCC2
ENSG00000137501	ENST00000359152	protein_coding	SYTL2							ILMN_1656504	ENSG00000131845	protein_coding	ZNF304
ENSG00000137504	ENST00000527447	protein_coding	CREBZF							ILMN_1787680	ENSG00000131871	protein_coding	SELENOS
ENSG00000137507	ENST00000260061	protein_coding	LRRC32							ILMN_1791576	ENSG00000131873	protein_coding	CHSY1
ENSG00000137509	ENST00000313010	protein_coding	PRCP							ILMN_1715179	ENSG00000131876	protein_coding	SNRPA1
ENSG00000137513	ENST00000281038	protein_coding	NARS2							ILMN_1798212	ENSG00000131899	protein_coding	LLGL1
ENSG00000137547	ENST00000260102	protein_coding	MRPL15							ILMN_1757272	ENSG00000131931	protein_coding	THAP1
ENSG00000137563	ENST00000520609	protein_coding	GGH							ILMN_1753143	ENSG00000131941	protein_coding	RHPN2
ENSG00000137571	ENST00000530307	protein_coding	SLCO5A1							ILMN_1664920	ENSG00000131943	protein_coding	C19orf12
ENSG00000137574	ENST00000260129	protein_coding	TGS1							ILMN_2173891	ENSG00000131944	protein_coding	FAAP24
ENSG00000137575	ENST00000260130	protein_coding	SDCBP							ILMN_1798254	ENSG00000131966	protein_coding	ACTR10
ENSG00000137601	ENST00000439128	protein_coding	NEK1							ILMN_1707925	ENSG00000131969	protein_coding	ABHD12B
ENSG00000137628	ENST00000393743	protein_coding	DDX60							ILMN_1812759	ENSG00000131979	protein_coding	GCH1
ENSG00000137642	ENST00000260197	protein_coding	SORL1							ILMN_1803788	ENSG00000131981	protein_coding	LGALS3
ENSG00000137648	ENST00000523251	protein_coding	TMPRSS4							ILMN_1775304	ENSG00000132002	protein_coding	DNAJB1
ENSG00000137656	ENST00000260210	protein_coding	BUD13							ILMN_1725787	ENSG00000132005	protein_coding	RFX1
ENSG00000137673	ENST00000533366	protein_coding	MMP7							ILMN_1682339	ENSG00000132016	protein_coding	BRME1
ENSG00000137692	ENST00000260247	protein_coding	DCUN1D5							ILMN_2192620	ENSG00000132017	protein_coding	DCAF15
ENSG00000137699	ENST00000526881	protein_coding	TRIM29							ILMN_1701127	ENSG00000132024	protein_coding	CC2D1A
ENSG00000137700	ENST00000524428	protein_coding	SLC37A4							ILMN_1663171	ENSG00000132031	protein_coding	MATN3
ENSG00000137710	ENST00000544551	protein_coding	RDX							ILMN_1678054	ENSG00000132109	protein_coding	TRIM21
ENSG00000137713	ENST00000311129	protein_coding	PPP2R1B							ILMN_1775926	ENSG00000132122	protein_coding	SPATA6
ENSG00000137720	ENST00000528125	protein_coding	CFAP68							ILMN_1712755	ENSG00000132128	protein_coding	LRRC41
ENSG00000137726	ENST00000260282	protein_coding	FXYD6							ILMN_1795218	ENSG00000132153	protein_coding	DHX30
ENSG00000137747	ENST00000430170	protein_coding	TMPRSS13							ILMN_1800225	ENSG00000132170	protein_coding	PPARG
ENSG00000137752	ENST00000436863	protein_coding	CASP1							ILMN_1784467	ENSG00000132182	protein_coding	NUP210
ENSG00000137757	ENST00000444749	protein_coding	CASP5							ILMN_1691071	ENSG00000132185	protein_coding	FCRLA
ENSG00000137764	ENST00000557869	protein_coding	MAP2K5							ILMN_1803676	ENSG00000132199	protein_coding	ENOSF1
ENSG00000137767	ENST00000260324	protein_coding	SQOR							ILMN_1697268	ENSG00000132205	protein_coding	EMILIN2
ENSG00000137770	ENST00000260327	protein_coding	CTDSPL2							ILMN_1750690	ENSG00000132254	protein_coding	ARFIP2
ENSG00000137776	ENST00000380516	protein_coding	SLTM							ILMN_1704972	ENSG00000132256	protein_coding	TRIM5
ENSG00000137801	ENST00000260356	protein_coding	THBS1							ILMN_1779252	ENSG00000132274	protein_coding	TRIM22
ENSG00000137806	ENST00000260361	protein_coding	NDUFAF1							ILMN_2066667	ENSG00000132275	protein_coding	RRP8
ENSG00000137814	ENST00000568876	protein_coding	HAUS2							ILMN_1773850	ENSG00000132286	protein_coding	TIMM10B
ENSG00000137815	ENST00000389629	protein_coding	RTF1							ILMN_1664776	ENSG00000132294	protein_coding	EFR3A
ENSG00000137817	ENST00000419739	protein_coding	PARP6							ILMN_1746386	ENSG00000132297	protein_coding	HHLA1
ENSG00000137818	ENST00000260379	protein_coding	RPLP1							ILMN_1714424	ENSG00000132300	protein_coding	PTCD3
ENSG00000137822	ENST00000260383	protein_coding	TUBGCP4							ILMN_1782579	ENSG00000132305	protein_coding	IMMT
ENSG00000137824	ENST00000260385	protein_coding	RMDN3							ILMN_2341952	ENSG00000132313	protein_coding	MRPL35
ENSG00000137841	ENST00000456256	protein_coding	PLCB2							ILMN_1684647	ENSG00000132323	protein_coding	ILKAP
ENSG00000137842	ENST00000564494	protein_coding	TMEM62							ILMN_1738095	ENSG00000132326	protein_coding	PER2
ENSG00000137845	ENST00000260408	protein_coding	ADAM10							ILMN_1764754	ENSG00000132329	protein_coding	RAMP1
ENSG00000137857	ENST00000558991	protein_coding	DUOX1							ILMN_2383611	ENSG00000132334	protein_coding	PTPRE
ENSG00000137869	ENST00000405011	protein_coding	CYP19A1							ILMN_1757384	ENSG00000132341	protein_coding	RAN
ENSG00000137871	ENST00000560298	protein_coding	ZNF280D							ILMN_2357577	ENSG00000132356	protein_coding	PRKAA1
ENSG00000137876	ENST00000260443	protein_coding	RSL24D1							ILMN_1779854	ENSG00000132357	protein_coding	CARD6
ENSG00000137880	ENST00000260447	protein_coding	GCHFR							ILMN_2041236	ENSG00000132359	protein_coding	RAP1GAP2
ENSG00000137944	ENST00000260508	protein_coding	KYAT3							ILMN_1770719	ENSG00000132361	protein_coding	CLUH
ENSG00000137947	ENST00000370500	protein_coding	GTF2B							ILMN_1712423	ENSG00000132376	protein_coding	INPP5K
ENSG00000137955	ENST00000319942	protein_coding	RABGGTB							ILMN_1806757	ENSG00000132382	protein_coding	MYBBP1A
ENSG00000137959	ENST00000370751	protein_coding	IFI44L							ILMN_2049642	ENSG00000132383	protein_coding	RPA1
ENSG00000137965	ENST00000370747	protein_coding	IFI44							ILMN_1814465	ENSG00000132388	protein_coding	UBE2G1
ENSG00000137996	ENST00000260563	protein_coding	RTCA							ILMN_1732375	ENSG00000132394	protein_coding	EEFSEC
ENSG00000138002	ENST00000260570	protein_coding	IFT172							ILMN_2194229	ENSG00000132406	protein_coding	TMEM128
ENSG00000138029	ENST00000317799	protein_coding	HADHB							ILMN_1801378	ENSG00000132423	protein_coding	COQ3
ENSG00000138032	ENST00000282412	protein_coding	PPM1B							ILMN_2161357	ENSG00000132424	protein_coding	PNISR
ENSG00000138035	ENST00000447944	protein_coding	PNPT1							ILMN_1787026	ENSG00000132432	protein_coding	SEC61G
ENSG00000138050	ENST00000530095	protein_coding	THUMPD2							ILMN_1708009	ENSG00000132434	protein_coding	LANCL2
ENSG00000138061	ENST00000610745	protein_coding	CYP1B1							ILMN_1778152	ENSG00000132436	protein_coding	FIGNL1
ENSG00000138069	ENST00000398529	protein_coding	RAB1A							ILMN_1806601	ENSG00000132463	protein_coding	GRSF1
ENSG00000138071	ENST00000260641	protein_coding	ACTR2							ILMN_2105441	ENSG00000132465	protein_coding	JCHAIN
ENSG00000138073	ENST00000260643	protein_coding	PREB							ILMN_1712019	ENSG00000132466	protein_coding	ANKRD17
ENSG00000138074	ENST00000310574	protein_coding	SLC5A6							ILMN_1745423	ENSG00000132467	protein_coding	UTP3
ENSG00000138078	ENST00000260648	protein_coding	PREPL							ILMN_1653965	ENSG00000132470	protein_coding	ITGB4
ENSG00000138081	ENST00000402508	protein_coding	FBXO11							ILMN_1788604	ENSG00000132471	protein_coding	WBP2
ENSG00000138095	ENST00000260665	protein_coding	LRPPRC							ILMN_1695706	ENSG00000132475	protein_coding	H3-3B
ENSG00000138101	ENST00000405222	protein_coding	DTNB							ILMN_1689119	ENSG00000132478	protein_coding	UNK
ENSG00000138107	ENST00000369905	protein_coding	ACTR1A							ILMN_1712708	ENSG00000132481	protein_coding	TRIM47
ENSG00000138111	ENST00000238936	protein_coding	MFSD13A							ILMN_1703015	ENSG00000132485	protein_coding	ZRANB2
ENSG00000138119	ENST00000358334	protein_coding	MYOF							ILMN_1794522	ENSG00000132507	protein_coding	EIF5A
ENSG00000138134	ENST00000371924	protein_coding	STAMBPL1							ILMN_2397521	ENSG00000132510	protein_coding	KDM6B
ENSG00000138138	ENST00000328142	protein_coding	ATAD1							ILMN_2415303	ENSG00000132514	protein_coding	CLEC10A
ENSG00000138166	ENST00000369583	protein_coding	DUSP5							ILMN_1768595	ENSG00000132535	protein_coding	DLG4
ENSG00000138172	ENST00000260743	protein_coding	CALHM2							ILMN_1807633	ENSG00000132541	protein_coding	RIDA
ENSG00000138185	ENST00000371205	protein_coding	ENTPD1							ILMN_2252705	ENSG00000132549	protein_coding	VPS13B
ENSG00000138190	ENST00000260762	protein_coding	EXOC6							ILMN_1651364	ENSG00000132570	protein_coding	PCBD2
ENSG00000138231	ENST00000260803	protein_coding	DBR1							ILMN_1713978	ENSG00000132581	protein_coding	SDF2
ENSG00000138246	ENST00000260818	protein_coding	DNAJC13							ILMN_1726222	ENSG00000132589	protein_coding	FLOT2
ENSG00000138279	ENST00000372919	protein_coding	ANXA7							ILMN_1718706	ENSG00000132591	protein_coding	ERAL1
ENSG00000138286	ENST00000445951	protein_coding	FAM149B1							ILMN_2082489	ENSG00000132600	protein_coding	PRMT7
ENSG00000138303	ENST00000317126	protein_coding	ASCC1							ILMN_1704305	ENSG00000132603	protein_coding	NIP7
ENSG00000138315	ENST00000622652	protein_coding	OIT3							ILMN_1768488	ENSG00000132604	protein_coding	TERF2
ENSG00000138326	ENST00000360830	protein_coding	RPS24							ILMN_1708946	ENSG00000132612	protein_coding	VPS4A
ENSG00000138347	ENST00000358913	protein_coding	MYPN							ILMN_1676897	ENSG00000132622	protein_coding	HSPA12B
ENSG00000138363	ENST00000236959	protein_coding	ATIC							ILMN_2367300	ENSG00000132623	protein_coding	ANKEF1
ENSG00000138375	ENST00000358207	protein_coding	SMARCAL1							ILMN_1676302	ENSG00000132635	protein_coding	PCED1A
ENSG00000138376	ENST00000613374	protein_coding	BARD1							ILMN_2408080	ENSG00000132639	protein_coding	SNAP25
ENSG00000138378	ENST00000358470	protein_coding	STAT4							ILMN_2334350	ENSG00000132640	protein_coding	BTBD3
ENSG00000138381	ENST00000260952	protein_coding	ASNSD1							ILMN_1694177	ENSG00000132646	protein_coding	PCNA
ENSG00000138382	ENST00000260953	protein_coding	METTL5							ILMN_1760280	ENSG00000132661	protein_coding	NXT1
ENSG00000138385	ENST00000260956	protein_coding	SSB							ILMN_1673966	ENSG00000132664	protein_coding	POLR3F
ENSG00000138386	ENST00000337386	protein_coding	NAB1							ILMN_1769546	ENSG00000132669	protein_coding	RIN2
ENSG00000138395	ENST00000466337	protein_coding	CDK15							ILMN_2411794	ENSG00000132670	protein_coding	PTPRA
ENSG00000138398	ENST00000260970	protein_coding	PPIG							ILMN_1781680	ENSG00000132676	protein_coding	DAP3
ENSG00000138399	ENST00000453153	protein_coding	FASTKD1							ILMN_1670752	ENSG00000132680	protein_coding	KHDC4
ENSG00000138400	ENST00000436472	protein_coding	MDH1B							ILMN_1705208	ENSG00000132681	protein_coding	ATP1A4
ENSG00000138411	ENST00000260983	protein_coding	HECW2							ILMN_1680300	ENSG00000132692	protein_coding	BCAN
ENSG00000138413	ENST00000345146	protein_coding	IDH1							ILMN_1733861	ENSG00000132694	protein_coding	ARHGEF11
ENSG00000138430	ENST00000284719	protein_coding	OLA1							ILMN_1678788	ENSG00000132702	protein_coding	HAPLN2
ENSG00000138433	ENST00000342016	protein_coding	CIR1							ILMN_1708833	ENSG00000132703	protein_coding	APCS
ENSG00000138434	ENST00000320370	protein_coding	ITPRID2							ILMN_1791329	ENSG00000132704	protein_coding	FCRL2
ENSG00000138439	ENST00000392238	protein_coding	FAM117B							ILMN_1717934	ENSG00000132718	protein_coding	SYT11
ENSG00000138443	ENST00000261017	protein_coding	ABI2							ILMN_1801909	ENSG00000132740	protein_coding	IGHMBP2
ENSG00000138448	ENST00000261023	protein_coding	ITGAV							ILMN_2363880	ENSG00000132746	protein_coding	ALDH3B2
ENSG00000138449	ENST00000261024	protein_coding	SLC40A1							ILMN_2389528	ENSG00000132749	protein_coding	TESMIN
ENSG00000138459	ENST00000492406	protein_coding	SLC35A5							ILMN_1803005	ENSG00000132763	protein_coding	MMACHC
ENSG00000138463	ENST00000261038	protein_coding	SLC49A4							ILMN_2375418	ENSG00000132768	protein_coding	DPH2
ENSG00000138468	ENST00000314261	protein_coding	SENP7							ILMN_1660938	ENSG00000132773	protein_coding	TOE1
ENSG00000138496	ENST00000360356	protein_coding	PARP9							ILMN_2348975	ENSG00000132780	protein_coding	NASP
ENSG00000138592	ENST00000307179	protein_coding	USP8							ILMN_2063925	ENSG00000132792	protein_coding	CTNNBL1
ENSG00000138593	ENST00000261847	protein_coding	SECISBP2L							ILMN_1772834	ENSG00000132793	protein_coding	LPIN3
ENSG00000138594	ENST00000308580	protein_coding	TMOD3							ILMN_2283196	ENSG00000132801	protein_coding	ZSWIM3
ENSG00000138600	ENST00000261854	protein_coding	SPPL2A							ILMN_2404049	ENSG00000132819	protein_coding	RBM38
ENSG00000138606	ENST00000560734	protein_coding	SHF							ILMN_2049727	ENSG00000132823	protein_coding	OSER1
ENSG00000138613	ENST00000261879	protein_coding	APH1B							ILMN_1815656	ENSG00000132824	protein_coding	SERINC3
ENSG00000138614	ENST00000313182	protein_coding	INTS14							ILMN_1781198	ENSG00000132825	protein_coding	PPP1R3D
ENSG00000138621	ENST00000342932	protein_coding	PPCDC							ILMN_1768867	ENSG00000132842	protein_coding	AP3B1
ENSG00000138623	ENST00000261918	protein_coding	SEMA7A							ILMN_1915076	ENSG00000132846	protein_coding	ZBED3
ENSG00000138629	ENST00000395081	protein_coding	UBL7							ILMN_1724666	ENSG00000132849	protein_coding	PATJ
ENSG00000138640	ENST00000395002	protein_coding	FAM13A							ILMN_1776936	ENSG00000132854	protein_coding	KANK4
ENSG00000138642	ENST00000264346	protein_coding	HERC6							ILMN_1718070	ENSG00000132906	protein_coding	CASP9
ENSG00000138646	ENST00000264350	protein_coding	HERC5							ILMN_1693896	ENSG00000132932	protein_coding	ATP8A2
ENSG00000138668	ENST00000313899	protein_coding	HNRNPD							ILMN_1781028	ENSG00000132950	protein_coding	ZMYM5
ENSG00000138674	ENST00000311785	protein_coding	SEC31A							ILMN_1662686	ENSG00000132952	protein_coding	USPL1
ENSG00000138678	ENST00000264409	protein_coding	GPAT3							ILMN_1657873	ENSG00000132953	protein_coding	XPO4
ENSG00000138688	ENST00000306802	protein_coding	BLTP1							ILMN_1879482	ENSG00000132964	protein_coding	CDK8
ENSG00000138698	ENST00000339360	protein_coding	RAP1GDS1							ILMN_1797875	ENSG00000132965	protein_coding	ALOX5AP
ENSG00000138709	ENST00000512292	protein_coding	LARP1B							ILMN_1810797	ENSG00000132970	protein_coding	WASF3
ENSG00000138735	ENST00000420633	protein_coding	PDE5A							ILMN_1745806	ENSG00000133027	protein_coding	PEMT
ENSG00000138744	ENST00000505594	protein_coding	NAAA							ILMN_1728975	ENSG00000133028	protein_coding	SCO1
ENSG00000138750	ENST00000264883	protein_coding	NUP54							ILMN_1774547	ENSG00000133030	protein_coding	MPRIP
ENSG00000138756	ENST00000502613	protein_coding	BMP2K							ILMN_1705297	ENSG00000133055	protein_coding	MYBPH
ENSG00000138757	ENST00000357854	protein_coding	G3BP2							ILMN_2117323	ENSG00000133056	protein_coding	PIK3C2B
ENSG00000138758	ENST00000264893	protein_coding	SEPTIN11							ILMN_1779600	ENSG00000133059	protein_coding	DSTYK
ENSG00000138760	ENST00000264896	protein_coding	SCARB2							ILMN_1656186	ENSG00000133065	protein_coding	SLC41A1
ENSG00000138764	ENST00000316355	protein_coding	CCNG2							ILMN_1713550	ENSG00000133067	protein_coding	LGR6
ENSG00000138767	ENST00000504123	protein_coding	CNOT6L							ILMN_1659024	ENSG00000133069	protein_coding	TMCC2
ENSG00000138768	ENST00000514213	protein_coding	USO1							ILMN_2165354	ENSG00000133083	protein_coding	DCLK1
ENSG00000138772	ENST00000264908	protein_coding	ANXA3							ILMN_1779530	ENSG00000133103	protein_coding	COG6
ENSG00000138777	ENST00000341695	protein_coding	PPA2							ILMN_1801236	ENSG00000133104	protein_coding	SPART
ENSG00000138785	ENST00000340139	protein_coding	INTS12							ILMN_2388547	ENSG00000133106	protein_coding	EPSTI1
ENSG00000138794	ENST00000265164	protein_coding	CASP6							ILMN_1782295	ENSG00000133107	protein_coding	TRPC4
ENSG00000138795	ENST00000265165	protein_coding	LEF1							ILMN_1652735	ENSG00000133111	protein_coding	RFXAP
ENSG00000138796	ENST00000309522	protein_coding	HADH							ILMN_2094718	ENSG00000133112	protein_coding	TPT1
ENSG00000138798	ENST00000540840	protein_coding	EGF							ILMN_1749676	ENSG00000133114	protein_coding	GPALPP1
ENSG00000138801	ENST00000265174	protein_coding	PAPSS1							ILMN_1784860	ENSG00000133119	protein_coding	RFC3
ENSG00000138802	ENST00000265175	protein_coding	SEC24B							ILMN_1666380	ENSG00000133121	protein_coding	STARD13
ENSG00000138814	ENST00000323055	protein_coding	PPP3CA							ILMN_1712774	ENSG00000133124	protein_coding	IRS4
ENSG00000138821	ENST00000683401	protein_coding	SLC39A8							ILMN_2181892	ENSG00000133134	protein_coding	BEX2
ENSG00000138829	ENST00000262464	protein_coding	FBN2							ILMN_1775742	ENSG00000133135	protein_coding	RNF128
ENSG00000138834	ENST00000250894	protein_coding	MAPK8IP3							ILMN_1748625	ENSG00000133142	protein_coding	TCEAL4
ENSG00000138835	ENST00000343817	protein_coding	RGS3							ILMN_2234697	ENSG00000133169	protein_coding	BEX1
ENSG00000138867	ENST00000435822	protein_coding	GUCD1							ILMN_1742705	ENSG00000133195	protein_coding	SLC39A11
ENSG00000138942	ENST00000266252	protein_coding	RNF185							ILMN_2367384	ENSG00000133216	protein_coding	EPHB2
ENSG00000138964	ENST00000444313	protein_coding	PARVG							ILMN_1711493	ENSG00000133246	protein_coding	PRAM1
ENSG00000139055	ENST00000266397	protein_coding	ERP27							ILMN_1735168	ENSG00000133247	protein_coding	KMT5C
ENSG00000139083	ENST00000396373	protein_coding	ETV6							ILMN_1771093	ENSG00000133250	protein_coding	ZNF414
ENSG00000139112	ENST00000266458	protein_coding	GABARAPL1							ILMN_1655974	ENSG00000133256	protein_coding	PDE6B
ENSG00000139116	ENST00000551264	protein_coding	KIF21A							ILMN_1678949	ENSG00000133265	protein_coding	HSPBP1
ENSG00000139117	ENST00000360449	protein_coding	CPNE8							ILMN_1706521	ENSG00000133275	protein_coding	CSNK1G2
ENSG00000139131	ENST00000324868	protein_coding	YARS2							ILMN_2214278	ENSG00000133302	protein_coding	SLF1
ENSG00000139132	ENST00000427716	protein_coding	FGD4							ILMN_1726769	ENSG00000133313	protein_coding	CNDP2
ENSG00000139151	ENST00000540421	protein_coding	PLCZ1							ILMN_1740960	ENSG00000133315	protein_coding	MACROD1
ENSG00000139154	ENST00000266508	protein_coding	AEBP2							ILMN_2270845	ENSG00000133316	protein_coding	WDR74
ENSG00000139155	ENST00000535609	protein_coding	SLCO1C1							ILMN_1776283	ENSG00000133317	protein_coding	LGALS12
ENSG00000139160	ENST00000412352	protein_coding	ETFBKMT							ILMN_2320906	ENSG00000133318	protein_coding	RTN3
ENSG00000139163	ENST00000266517	protein_coding	ETNK1							ILMN_1701613	ENSG00000133321	protein_coding	PLAAT4
ENSG00000139168	ENST00000266529	protein_coding	ZCRB1							ILMN_1809259	ENSG00000133328	protein_coding	PLAAT2
ENSG00000139174	ENST00000552240	protein_coding	PRICKLE1							ILMN_1790650	ENSG00000133393	protein_coding	CEP20
ENSG00000139178	ENST00000266542	protein_coding	C1RL							ILMN_1707631	ENSG00000133398	protein_coding	MED10
ENSG00000139180	ENST00000266544	protein_coding	NDUFA9							ILMN_2103591	ENSG00000133422	protein_coding	MORC2
ENSG00000139182	ENST00000266546	protein_coding	CLSTN3							ILMN_1662038	ENSG00000133424	protein_coding	LARGE1
ENSG00000139187	ENST00000266551	protein_coding	KLRG1							ILMN_1748090	ENSG00000133460	protein_coding	SLC2A11
ENSG00000139190	ENST00000361716	protein_coding	VAMP1							ILMN_1729288	ENSG00000133466	protein_coding	C1QTNF6
ENSG00000139192	ENST00000266556	protein_coding	TAPBPL							ILMN_1683231	ENSG00000133477	protein_coding	FAM83F
ENSG00000139193	ENST00000266557	protein_coding	CD27							ILMN_1742947	ENSG00000133488	protein_coding	SEC14L4
ENSG00000139211	ENST00000266581	protein_coding	AMIGO2							ILMN_2329429	ENSG00000133561	protein_coding	GIMAP6
ENSG00000139218	ENST00000369367	protein_coding	SCAF11							ILMN_1748473	ENSG00000133574	protein_coding	GIMAP4
ENSG00000139220	ENST00000548586	protein_coding	PPFIA2							ILMN_1663132	ENSG00000133597	protein_coding	ADCK2
ENSG00000139233	ENST00000266604	protein_coding	LLPH							ILMN_1671583	ENSG00000133606	protein_coding	MKRN1
ENSG00000139266	ENST00000548358	protein_coding	MARCHF9							ILMN_1795918	ENSG00000133612	protein_coding	AGAP3
ENSG00000139278	ENST00000266659	protein_coding	GLIPR1							ILMN_1776631	ENSG00000133619	protein_coding	KRBA1
ENSG00000139291	ENST00000266673	protein_coding	TMEM19							ILMN_1787513	ENSG00000133627	protein_coding	ACTR3B
ENSG00000139318	ENST00000279488	protein_coding	DUSP6							ILMN_1775743	ENSG00000133639	protein_coding	BTG1
ENSG00000139323	ENST00000313546	protein_coding	POC1B							ILMN_1792671	ENSG00000133641	protein_coding	C12orf29
ENSG00000139343	ENST00000266735	protein_coding	SNRPF							ILMN_1768575	ENSG00000133661	protein_coding	SFTPD
ENSG00000139350	ENST00000429527	protein_coding	NEDD1							ILMN_1760513	ENSG00000133665	protein_coding	DYDC2
ENSG00000139351	ENST00000266743	protein_coding	SYCP3							ILMN_1672717	ENSG00000133678	protein_coding	TMEM254
ENSG00000139370	ENST00000266771	protein_coding	SLC15A4							ILMN_1811426	ENSG00000133687	protein_coding	TMTC1
ENSG00000139428	ENST00000540016	protein_coding	MMAB							ILMN_1728071	ENSG00000133703	protein_coding	KRAS
ENSG00000139433	ENST00000318348	protein_coding	GLTP							ILMN_1753164	ENSG00000133704	protein_coding	IPO8
ENSG00000139436	ENST00000355312	protein_coding	GIT2							ILMN_1757317	ENSG00000133706	protein_coding	LARS1
ENSG00000139437	ENST00000312777	protein_coding	TCHP							ILMN_1758811	ENSG00000133731	protein_coding	IMPA1
ENSG00000139496	ENST00000381736	protein_coding	NUP58							ILMN_2384807	ENSG00000133739	protein_coding	LRRCC1
ENSG00000139505	ENST00000381801	protein_coding	MTMR6							ILMN_1652431	ENSG00000133742	protein_coding	CA1
ENSG00000139508	ENST00000266943	protein_coding	SLC46A3							ILMN_1662318	ENSG00000133773	protein_coding	CCDC59
ENSG00000139514	ENST00000380752	protein_coding	SLC7A1							ILMN_1785175	ENSG00000133789	protein_coding	SWAP70
ENSG00000139517	ENST00000316334	protein_coding	LNX2							ILMN_2405305	ENSG00000133794	protein_coding	BMAL1
ENSG00000139531	ENST00000550065	protein_coding	SUOX							ILMN_1808114	ENSG00000133800	protein_coding	LYVE1
ENSG00000139540	ENST00000266980	protein_coding	SLC39A5							ILMN_1774447	ENSG00000133805	protein_coding	AMPD3
ENSG00000139546	ENST00000266987	protein_coding	TARBP2							ILMN_2123665	ENSG00000133812	protein_coding	SBF2
ENSG00000139547	ENST00000398138	protein_coding	RDH16							ILMN_1743232	ENSG00000133816	protein_coding	MICAL2
ENSG00000139572	ENST00000267015	protein_coding	GPR84							ILMN_2077623	ENSG00000133818	protein_coding	RRAS2
ENSG00000139597	ENST00000380130	protein_coding	N4BP2L1							ILMN_1803590	ENSG00000133858	protein_coding	ZFC3H1
ENSG00000139613	ENST00000267064	protein_coding	SMARCC2							ILMN_1780141	ENSG00000133872	protein_coding	SARAF
ENSG00000139620	ENST00000420613	protein_coding	KANSL2							ILMN_1667578	ENSG00000133878	protein_coding	DUSP26
ENSG00000139624	ENST00000317551	protein_coding	CERS5							ILMN_1734317	ENSG00000133884	protein_coding	DPF2
ENSG00000139625	ENST00000551511	protein_coding	MAP3K12							ILMN_2340877	ENSG00000133895	protein_coding	MEN1
ENSG00000139626	ENST00000267082	protein_coding	ITGB7							ILMN_1760613	ENSG00000133935	protein_coding	ERG28
ENSG00000139629	ENST00000356317	protein_coding	GALNT6							ILMN_1655849	ENSG00000133937	protein_coding	GSC
ENSG00000139631	ENST00000267085	protein_coding	CSAD							ILMN_2331266	ENSG00000133961	protein_coding	NUMB
ENSG00000139636	ENST00000267102	protein_coding	LMBR1L							ILMN_1654543	ENSG00000133997	protein_coding	MED6
ENSG00000139641	ENST00000394048	protein_coding	ESYT1							ILMN_1739821	ENSG00000134001	protein_coding	EIF2S1
ENSG00000139644	ENST00000267115	protein_coding	TMBIM6							ILMN_1744068	ENSG00000134014	protein_coding	ELP3
ENSG00000139645	ENST00000267116	protein_coding	ANKRD52							ILMN_1734472	ENSG00000134020	protein_coding	PEBP4
ENSG00000139668	ENST00000298125	protein_coding	WDFY2							ILMN_1655563	ENSG00000134030	protein_coding	CTIF
ENSG00000139679	ENST00000378434	protein_coding	LPAR6							ILMN_1750395	ENSG00000134046	protein_coding	MBD2
ENSG00000139684	ENST00000378720	protein_coding	ESD							ILMN_1763539	ENSG00000134049	protein_coding	IER3IP1
ENSG00000139687	ENST00000267163	protein_coding	RB1							ILMN_1807095	ENSG00000134056	protein_coding	MRPS36
ENSG00000139697	ENST00000420886	protein_coding	SBNO1							ILMN_1778917	ENSG00000134058	protein_coding	CDK7
ENSG00000139718	ENST00000542440	protein_coding	SETD1B							ILMN_1899762	ENSG00000134061	protein_coding	CD180
ENSG00000139719	ENST00000267199	protein_coding	VPS33A							ILMN_1745964	ENSG00000134070	protein_coding	IRAK2
ENSG00000139722	ENST00000267202	protein_coding	VPS37B							ILMN_1738579	ENSG00000134086	protein_coding	VHL
ENSG00000139725	ENST00000267205	protein_coding	RHOF							ILMN_1768534	ENSG00000134107	protein_coding	BHLHE40
ENSG00000139726	ENST00000280557	protein_coding	DENR							ILMN_1752837	ENSG00000134108	protein_coding	ARL8B
ENSG00000139737	ENST00000267219	protein_coding	SLAIN1							ILMN_1779828	ENSG00000134109	protein_coding	EDEM1
ENSG00000139746	ENST00000267229	protein_coding	RBM26							ILMN_1695945	ENSG00000134138	protein_coding	MEIS2
ENSG00000139793	ENST00000449284	protein_coding	MBNL2							ILMN_2140207	ENSG00000134146	protein_coding	DPH6
ENSG00000139826	ENST00000375898	protein_coding	ABHD13							ILMN_1739854	ENSG00000134152	protein_coding	KATNBL1
ENSG00000139832	ENST00000267328	protein_coding	RAB20							ILMN_2150000	ENSG00000134153	protein_coding	EMC7
ENSG00000139842	ENST00000326335	protein_coding	CUL4A							ILMN_1745537	ENSG00000134183	protein_coding	GNAT2
ENSG00000139865	ENST00000553887	protein_coding	TTC6							ILMN_1799299	ENSG00000134186	protein_coding	PRPF38B
ENSG00000139890	ENST00000267396	protein_coding	REM2							ILMN_1810093	ENSG00000134198	protein_coding	TSPAN2
ENSG00000139914	ENST00000267426	protein_coding	FITM1							ILMN_1736184	ENSG00000134202	protein_coding	GSTM3
ENSG00000139921	ENST00000457354	protein_coding	TMX1							ILMN_1657679	ENSG00000134215	protein_coding	VAV3
ENSG00000139946	ENST00000267460	protein_coding	PELI2							ILMN_1671843	ENSG00000134222	protein_coding	PSRC1
ENSG00000139970	ENST00000267484	protein_coding	RTN1							ILMN_1815203	ENSG00000134240	protein_coding	HMGCS2
ENSG00000139977	ENST00000298406	protein_coding	NAA30							ILMN_1715885	ENSG00000134242	protein_coding	PTPN22
ENSG00000139990	ENST00000341516	protein_coding	DCAF5							ILMN_1707077	ENSG00000134243	protein_coding	SORT1
ENSG00000140006	ENST00000267522	protein_coding	WDR89							ILMN_1651492	ENSG00000134245	protein_coding	WNT2B
ENSG00000140025	ENST00000556005	protein_coding	EFCAB11							ILMN_2077905	ENSG00000134247	protein_coding	PTGFRN
ENSG00000140030	ENST00000267549	protein_coding	GPR65							ILMN_2220518	ENSG00000134248	protein_coding	LAMTOR5
ENSG00000140044	ENST00000267569	protein_coding	JDP2							ILMN_2405297	ENSG00000134250	protein_coding	NOTCH2
ENSG00000140057	ENST00000554706	protein_coding	AK7							ILMN_1684352	ENSG00000134253	protein_coding	TRIM45
ENSG00000140090	ENST00000393265	protein_coding	SLC24A4							ILMN_1799278	ENSG00000134256	protein_coding	CD101
ENSG00000140092	ENST00000267620	protein_coding	FBLN5							ILMN_1716608	ENSG00000134259	protein_coding	NGF
ENSG00000140104	ENST00000547315	protein_coding	CLBA1							ILMN_1669377	ENSG00000134262	protein_coding	AP4B1
ENSG00000140105	ENST00000355338	protein_coding	WARS1							ILMN_1788268	ENSG00000134265	protein_coding	NAPG
ENSG00000140153	ENST00000299135	protein_coding	WDR20							ILMN_2322842	ENSG00000134283	protein_coding	PPHLN1
ENSG00000140157	ENST00000398013	protein_coding	NIPA2							ILMN_1682938	ENSG00000134287	protein_coding	ARF3
ENSG00000140199	ENST00000290209	protein_coding	SLC12A6							ILMN_1692511	ENSG00000134291	protein_coding	TMEM106C
ENSG00000140254	ENST00000267803	protein_coding	DUOXA1							ILMN_1651799	ENSG00000134294	protein_coding	SLC38A2
ENSG00000140259	ENST00000267812	protein_coding	MFAP1							ILMN_1674385	ENSG00000134308	protein_coding	YWHAQ
ENSG00000140262	ENST00000267811	protein_coding	TCF12							ILMN_1679232	ENSG00000134313	protein_coding	KIDINS220
ENSG00000140264	ENST00000249786	protein_coding	SERF2							ILMN_1769934	ENSG00000134317	protein_coding	GRHL1
ENSG00000140265	ENST00000396976	protein_coding	ZSCAN29							ILMN_2058337	ENSG00000134318	protein_coding	ROCK2
ENSG00000140274	ENST00000323030	protein_coding	DUOXA2							ILMN_1657871	ENSG00000134321	protein_coding	RSAD2
ENSG00000140280	ENST00000267838	protein_coding	LYSMD2							ILMN_2219767	ENSG00000134323	protein_coding	MYCN
ENSG00000140287	ENST00000267845	protein_coding	HDC							ILMN_1671554	ENSG00000134324	protein_coding	LPIN1
ENSG00000140297	ENST00000396065	protein_coding	GCNT3							ILMN_1783621	ENSG00000134326	protein_coding	CMPK2
ENSG00000140299	ENST00000607373	protein_coding	BNIP2							ILMN_2217329	ENSG00000134330	protein_coding	IAH1
ENSG00000140307	ENST00000396060	protein_coding	GTF2A2							ILMN_1807106	ENSG00000134333	protein_coding	LDHA
ENSG00000140319	ENST00000267884	protein_coding	SRP14							ILMN_1849013	ENSG00000134352	protein_coding	IL6ST
ENSG00000140320	ENST00000416165	protein_coding	BAHD1							ILMN_1700081	ENSG00000134363	protein_coding	FST
ENSG00000140332	ENST00000317509	protein_coding	TLE3							ILMN_1703374	ENSG00000134369	protein_coding	NAV1
ENSG00000140350	ENST00000465139	protein_coding	ANP32A							ILMN_1701614	ENSG00000134371	protein_coding	CDC73
ENSG00000140365	ENST00000267935	protein_coding	COMMD4							ILMN_1656798	ENSG00000134375	protein_coding	TIMM17A
ENSG00000140367	ENST00000267938	protein_coding	UBE2Q2							ILMN_1718248	ENSG00000134389	protein_coding	CFHR5
ENSG00000140368	ENST00000558012	protein_coding	PSTPIP1							ILMN_1678899	ENSG00000134398	protein_coding	ERN2
ENSG00000140374	ENST00000557943	protein_coding	ETFA							ILMN_2255310	ENSG00000134419	protein_coding	RPS15A
ENSG00000140382	ENST00000336216	protein_coding	HMG20A							ILMN_1732216	ENSG00000134440	protein_coding	NARS1
ENSG00000140386	ENST00000303521	protein_coding	SCAPER							ILMN_1798346	ENSG00000134444	protein_coding	RELCH
ENSG00000140391	ENST00000346495	protein_coding	TSPAN3							ILMN_1729430	ENSG00000134452	protein_coding	FBH1
ENSG00000140395	ENST00000267973	protein_coding	SKIC8							ILMN_1781906	ENSG00000134453	protein_coding	RBM17
ENSG00000140396	ENST00000452400	protein_coding	NCOA2							ILMN_1683774	ENSG00000134460	protein_coding	IL2RA
ENSG00000140398	ENST00000355059	protein_coding	NEIL1							ILMN_1659156	ENSG00000134461	protein_coding	ANKRD16
ENSG00000140400	ENST00000267978	protein_coding	MAN2C1							ILMN_2072178	ENSG00000134463	protein_coding	ECHDC3
ENSG00000140403	ENST00000394852	protein_coding	DNAJA4							ILMN_1665682	ENSG00000134470	protein_coding	IL15RA
ENSG00000140406	ENST00000267984	protein_coding	TLNRD1							ILMN_1742250	ENSG00000134480	protein_coding	CCNH
ENSG00000140416	ENST00000267996	protein_coding	TPM1							ILMN_1690442	ENSG00000134490	protein_coding	TMEM241
ENSG00000140443	ENST00000649865	protein_coding	IGF1R							ILMN_1653001	ENSG00000134508	protein_coding	CABLES1
ENSG00000140450	ENST00000268042	protein_coding	ARRDC4							ILMN_1799725	ENSG00000134516	protein_coding	DOCK2
ENSG00000140451	ENST00000333425	protein_coding	PIF1							ILMN_1801616	ENSG00000134531	protein_coding	EMP1
ENSG00000140455	ENST00000380324	protein_coding	USP3							ILMN_1771118	ENSG00000134538	protein_coding	SLCO1B1
ENSG00000140463	ENST00000268057	protein_coding	BBS4							ILMN_1799134	ENSG00000134539	protein_coding	KLRD1
ENSG00000140464	ENST00000268059	protein_coding	PML							ILMN_1781184	ENSG00000134571	protein_coding	MYBPC3
ENSG00000140471	ENST00000561308	protein_coding	LINS1							ILMN_1660817	ENSG00000134574	protein_coding	DDB2
ENSG00000140474	ENST00000569437	protein_coding	ULK3							ILMN_2104830	ENSG00000134575	protein_coding	ACP2
ENSG00000140479	ENST00000398185	protein_coding	PCSK6							ILMN_1744794	ENSG00000134588	protein_coding	USP26
ENSG00000140497	ENST00000268099	protein_coding	SCAMP2							ILMN_1708143	ENSG00000134590	protein_coding	RTL8C
ENSG00000140511	ENST00000359595	protein_coding	HAPLN3							ILMN_1724708	ENSG00000134594	protein_coding	RAB33A
ENSG00000140521	ENST00000268124	protein_coding	POLG							ILMN_1678203	ENSG00000134597	protein_coding	RBMX2
ENSG00000140525	ENST00000567891	protein_coding	FANCI							ILMN_1676159	ENSG00000134602	protein_coding	STK26
ENSG00000140526	ENST00000352732	protein_coding	ABHD2							ILMN_1769606	ENSG00000134627	protein_coding	PIWIL4
ENSG00000140538	ENST00000560201	protein_coding	NTRK3							ILMN_2401155	ENSG00000134644	protein_coding	PUM1
ENSG00000140543	ENST00000606927	protein_coding	DET1							ILMN_1784948	ENSG00000134668	protein_coding	SPOCD1
ENSG00000140548	ENST00000268154	protein_coding	ZNF710							ILMN_1766010	ENSG00000134684	protein_coding	YARS1
ENSG00000140553	ENST00000394275	protein_coding	UNC45A							ILMN_1808047	ENSG00000134686	protein_coding	PHC2
ENSG00000140563	ENST00000357742	protein_coding	MCTP2							ILMN_1709294	ENSG00000134690	protein_coding	CDCA8
ENSG00000140564	ENST00000268171	protein_coding	FURIN							ILMN_1761113	ENSG00000134697	protein_coding	GNL2
ENSG00000140575	ENST00000268182	protein_coding	IQGAP1							ILMN_1706304	ENSG00000134698	protein_coding	AGO4
ENSG00000140577	ENST00000268184	protein_coding	CRTC3							ILMN_1741406	ENSG00000134709	protein_coding	HOOK1
ENSG00000140598	ENST00000268206	protein_coding	EFL1							ILMN_1758731	ENSG00000134716	protein_coding	CYP2J2
ENSG00000140612	ENST00000268220	protein_coding	SEC11A							ILMN_1759359	ENSG00000134717	protein_coding	BTF3L4
ENSG00000140623	ENST00000268231	protein_coding	SEPTIN12							ILMN_1655137	ENSG00000134744	protein_coding	TUT4
ENSG00000140632	ENST00000321919	protein_coding	GLYR1							ILMN_1656274	ENSG00000134748	protein_coding	PRPF38A
ENSG00000140650	ENST00000268261	protein_coding	PMM2							ILMN_1663119	ENSG00000134755	protein_coding	DSC2
ENSG00000140675	ENST00000330498	protein_coding	SLC5A2							ILMN_1655165	ENSG00000134758	protein_coding	RNF138
ENSG00000140678	ENST00000268296	protein_coding	ITGAX							ILMN_1709132	ENSG00000134759	protein_coding	ELP2
ENSG00000140682	ENST00000361773	protein_coding	TGFB1I1							ILMN_1794662	ENSG00000134760	protein_coding	DSG1
ENSG00000140688	ENST00000327237	protein_coding	RUSF1							ILMN_2402640	ENSG00000134765	protein_coding	DSC1
ENSG00000140691	ENST00000457010	protein_coding	ARMC5							ILMN_1671693	ENSG00000134779	protein_coding	TPGS2
ENSG00000140694	ENST00000437198	protein_coding	PARN							ILMN_1658407	ENSG00000134802	protein_coding	SLC43A3
ENSG00000140718	ENST00000268349	protein_coding	FTO							ILMN_1765332	ENSG00000134809	protein_coding	TIMM10
ENSG00000140740	ENST00000268379	protein_coding	UQCRC2							ILMN_1747506	ENSG00000134815	protein_coding	DHX34
ENSG00000140743	ENST00000268383	protein_coding	CDR2							ILMN_1786759	ENSG00000134825	protein_coding	TMEM258
ENSG00000140749	ENST00000268389	protein_coding	IGSF6							ILMN_1768469	ENSG00000134827	protein_coding	TCN1
ENSG00000140829	ENST00000268482	protein_coding	DHX38							ILMN_1907649	ENSG00000134830	protein_coding	C5AR2
ENSG00000140830	ENST00000268483	protein_coding	TXNL4B							ILMN_1773935	ENSG00000134851	protein_coding	TMEM165
ENSG00000140832	ENST00000565261	protein_coding	MARVELD3							ILMN_1682399	ENSG00000134852	protein_coding	CLOCK
ENSG00000140836	ENST00000563625	protein_coding	ZFHX3							ILMN_2086470	ENSG00000134853	protein_coding	PDGFRA
ENSG00000140848	ENST00000290776	protein_coding	CPNE2							ILMN_1724994	ENSG00000134871	protein_coding	COL4A2
ENSG00000140853	ENST00000262510	protein_coding	NLRC5							ILMN_1713993	ENSG00000134882	protein_coding	UBAC2
ENSG00000140854	ENST00000379661	protein_coding	KATNB1							ILMN_1788468	ENSG00000134884	protein_coding	ARGLU1
ENSG00000140859	ENST00000379655	protein_coding	KIFC3							ILMN_2214098	ENSG00000134897	protein_coding	BIVM
ENSG00000140876	ENST00000268533	protein_coding	NUDT7							ILMN_2128358	ENSG00000134900	protein_coding	TPP2
ENSG00000140931	ENST00000361909	protein_coding	CMTM3							ILMN_1765222	ENSG00000134905	protein_coding	CARS2
ENSG00000140932	ENST00000268595	protein_coding	CMTM2							ILMN_1722726	ENSG00000134909	protein_coding	ARHGAP32
ENSG00000140941	ENST00000268607	protein_coding	MAP1LC3B							ILMN_1746090	ENSG00000134910	protein_coding	STT3A
ENSG00000140943	ENST00000343411	protein_coding	MBTPS1							ILMN_1672403	ENSG00000134917	protein_coding	ADAMTS8
ENSG00000140955	ENST00000315906	protein_coding	ADAD2							ILMN_1654468	ENSG00000134940	protein_coding	ACRV1
ENSG00000140968	ENST00000268638	protein_coding	IRF8							ILMN_1687538	ENSG00000134954	protein_coding	ETS1
ENSG00000140983	ENST00000315082	protein_coding	RHOT2							ILMN_1656938	ENSG00000134955	protein_coding	SLC37A2
ENSG00000140987	ENST00000304926	protein_coding	ZSCAN32							ILMN_1731688	ENSG00000134962	protein_coding	KLB
ENSG00000140990	ENST00000268668	protein_coding	NDUFB10							ILMN_1672405	ENSG00000134970	protein_coding	TMED7
ENSG00000140992	ENST00000268673	protein_coding	PDPK1							ILMN_1662668	ENSG00000134982	protein_coding	APC
ENSG00000140995	ENST00000563594	protein_coding	DEF8							ILMN_1727184	ENSG00000134987	protein_coding	WDR36
ENSG00000141002	ENST00000263346	protein_coding	TCF25							ILMN_1742456	ENSG00000134996	protein_coding	OSTF1
ENSG00000141012	ENST00000268695	protein_coding	GALNS							ILMN_1690780	ENSG00000135002	protein_coding	RFK
ENSG00000141013	ENST00000268699	protein_coding	GAS8							ILMN_1688622	ENSG00000135018	protein_coding	UBQLN1
ENSG00000141026	ENST00000268711	protein_coding	MED9							ILMN_1810826	ENSG00000135040	protein_coding	NAA35
ENSG00000141027	ENST00000268712	protein_coding	NCOR1							ILMN_1711799	ENSG00000135045	protein_coding	C9orf40
ENSG00000141030	ENST00000268717	protein_coding	COPS3							ILMN_2184184	ENSG00000135046	protein_coding	ANXA1
ENSG00000141034	ENST00000268719	protein_coding	GID4							ILMN_2374036	ENSG00000135047	protein_coding	CTSL
ENSG00000141068	ENST00000398988	protein_coding	KSR1							ILMN_1784661	ENSG00000135048	protein_coding	CEMIP2
ENSG00000141076	ENST00000314423	protein_coding	UTP4							ILMN_1718071	ENSG00000135049	protein_coding	AGTPBP1
ENSG00000141084	ENST00000317506	protein_coding	RANBP10							ILMN_1766405	ENSG00000135052	protein_coding	GOLM1
ENSG00000141096	ENST00000268793	protein_coding	DPEP3							ILMN_1692938	ENSG00000135069	protein_coding	PSAT1
ENSG00000141098	ENST00000268797	protein_coding	GFOD2							ILMN_1715931	ENSG00000135070	protein_coding	ISCA1
ENSG00000141127	ENST00000268835	protein_coding	PRPSAP2							ILMN_1713751	ENSG00000135074	protein_coding	ADAM19
ENSG00000141179	ENST00000268896	protein_coding	PCTP							ILMN_1693826	ENSG00000135077	protein_coding	HAVCR2
ENSG00000141194	ENST00000268912	protein_coding	OR4D1							ILMN_1763745	ENSG00000135083	protein_coding	CCNJL
ENSG00000141232	ENST00000499247	protein_coding	TOB1							ILMN_1741455	ENSG00000135093	protein_coding	USP30
ENSG00000141252	ENST00000291074	protein_coding	VPS53							ILMN_1745887	ENSG00000135108	protein_coding	FBXO21
ENSG00000141258	ENST00000268989	protein_coding	SGSM2							ILMN_1713449	ENSG00000135111	protein_coding	TBX3
ENSG00000141279	ENST00000322157	protein_coding	NPEPPS							ILMN_1674811	ENSG00000135114	protein_coding	OASL
ENSG00000141293	ENST00000336915	protein_coding	SKAP1							ILMN_2193706	ENSG00000135116	protein_coding	HRK
ENSG00000141295	ENST00000290216	protein_coding	SCRN2							ILMN_1738093	ENSG00000135119	protein_coding	RNFT2
ENSG00000141298	ENST00000269033	protein_coding	SSH2							ILMN_1813846	ENSG00000135124	protein_coding	P2RX4
ENSG00000141337	ENST00000448504	protein_coding	ARSG							ILMN_1689002	ENSG00000135144	protein_coding	DTX1
ENSG00000141349	ENST00000269097	protein_coding	G6PC3							ILMN_1758250	ENSG00000135148	protein_coding	TRAFD1
ENSG00000141367	ENST00000269122	protein_coding	CLTC							ILMN_2119486	ENSG00000135164	protein_coding	DMTF1
ENSG00000141376	ENST00000390652	protein_coding	BCAS3							ILMN_1751143	ENSG00000135185	protein_coding	TMEM243
ENSG00000141378	ENST00000393038	protein_coding	PTRH2							ILMN_1790555	ENSG00000135205	protein_coding	CCDC146
ENSG00000141384	ENST00000269142	protein_coding	TAF4B							ILMN_1752213	ENSG00000135211	protein_coding	TMEM60
ENSG00000141385	ENST00000269143	protein_coding	AFG3L2							ILMN_1784863	ENSG00000135218	protein_coding	CD36
ENSG00000141401	ENST00000269159	protein_coding	IMPA2							ILMN_1680223	ENSG00000135241	protein_coding	PNPLA8
ENSG00000141424	ENST00000440549	protein_coding	SLC39A6							ILMN_1659990	ENSG00000135245	protein_coding	HILPDA
ENSG00000141425	ENST00000590898	protein_coding	RPRD1A							ILMN_1695468	ENSG00000135250	protein_coding	SRPK2
ENSG00000141428	ENST00000333234	protein_coding	C18orf21							ILMN_2311796	ENSG00000135269	protein_coding	TES
ENSG00000141429	ENST00000269195	protein_coding	GALNT1							ILMN_1717366	ENSG00000135272	protein_coding	MDFIC
ENSG00000141446	ENST00000269214	protein_coding	ESCO1							ILMN_2380740	ENSG00000135297	protein_coding	MTO1
ENSG00000141447	ENST00000319481	protein_coding	OSBPL1A							ILMN_2178587	ENSG00000135299	protein_coding	ANKRD6
ENSG00000141452	ENST00000269221	protein_coding	RMC1							ILMN_1781174	ENSG00000135315	protein_coding	CEP162
ENSG00000141456	ENST00000301396	protein_coding	PELP1							ILMN_1727740	ENSG00000135316	protein_coding	SYNCRIP
ENSG00000141458	ENST00000269228	protein_coding	NPC1							ILMN_1697220	ENSG00000135318	protein_coding	NT5E
ENSG00000141469	ENST00000321925	protein_coding	SLC14A1							ILMN_2148847	ENSG00000135334	protein_coding	AKIRIN2
ENSG00000141480	ENST00000269260	protein_coding	ARRB2							ILMN_1784946	ENSG00000135336	protein_coding	ORC3
ENSG00000141499	ENST00000316024	protein_coding	WRAP53							ILMN_1810176	ENSG00000135341	protein_coding	MAP3K7
ENSG00000141503	ENST00000347992	protein_coding	MINK1							ILMN_1734176	ENSG00000135346	protein_coding	CGA
ENSG00000141504	ENST00000269298	protein_coding	SAT2							ILMN_1697491	ENSG00000135362	protein_coding	PRR5L
ENSG00000141505	ENST00000269299	protein_coding	ASGR1							ILMN_1699496	ENSG00000135365	protein_coding	PHF21A
ENSG00000141506	ENST00000581552	protein_coding	PIK3R5							ILMN_1705594	ENSG00000135372	protein_coding	NAT10
ENSG00000141510	ENST00000269305	protein_coding	TP53							ILMN_1708130	ENSG00000135373	protein_coding	EHF
ENSG00000141522	ENST00000269321	protein_coding	ARHGDIA							ILMN_2219437	ENSG00000135378	protein_coding	PRRG4
ENSG00000141524	ENST00000322914	protein_coding	TMC6							ILMN_1754145	ENSG00000135387	protein_coding	CAPRIN1
ENSG00000141526	ENST00000581287	protein_coding	SLC16A3							ILMN_1660577	ENSG00000135390	protein_coding	ATP5MC2
ENSG00000141527	ENST00000573754	protein_coding	CARD14							ILMN_1753468	ENSG00000135404	protein_coding	CD63
ENSG00000141540	ENST00000269346	protein_coding	TTYH2							ILMN_1723678	ENSG00000135406	protein_coding	PRPH
ENSG00000141542	ENST00000571554	protein_coding	RAB40B							ILMN_1674265	ENSG00000135407	protein_coding	AVIL
ENSG00000141543	ENST00000576547	protein_coding	EIF4A3							ILMN_1736412	ENSG00000135409	protein_coding	AMHR2
ENSG00000141551	ENST00000314028	protein_coding	CSNK1D							ILMN_1745132	ENSG00000135414	protein_coding	GDF11
ENSG00000141552	ENST00000344877	protein_coding	ANAPC11							ILMN_1791409	ENSG00000135424	protein_coding	ITGA7
ENSG00000141556	ENST00000355528	protein_coding	TBCD							ILMN_1690139	ENSG00000135426	protein_coding	TESPA1
ENSG00000141560	ENST00000269373	protein_coding	FN3KRP							ILMN_1709367	ENSG00000135436	protein_coding	FAM186B
ENSG00000141562	ENST00000309794	protein_coding	NARF							ILMN_1735591	ENSG00000135439	protein_coding	AGAP2
ENSG00000141568	ENST00000529652	protein_coding	FOXK2							ILMN_1805725	ENSG00000135454	protein_coding	B4GALNT1
ENSG00000141569	ENST00000269383	protein_coding	TRIM65							ILMN_1738750	ENSG00000135457	protein_coding	TFCP2
ENSG00000141574	ENST00000269389	protein_coding	SECTM1							ILMN_1666364	ENSG00000135469	protein_coding	COQ10A
ENSG00000141576	ENST00000269391	protein_coding	RNF157							ILMN_1742145	ENSG00000135476	protein_coding	ESPL1
ENSG00000141580	ENST00000392325	protein_coding	WDR45B							ILMN_2163723	ENSG00000135480	protein_coding	KRT7
ENSG00000141582	ENST00000269397	protein_coding	CBX4							ILMN_2075847	ENSG00000135482	protein_coding	ZC3H10
ENSG00000141622	ENST00000269439	protein_coding	RNF165							ILMN_1661346	ENSG00000135486	protein_coding	HNRNPA1
ENSG00000141627	ENST00000269445	protein_coding	DYM							ILMN_2243308	ENSG00000135503	protein_coding	ACVR1B
ENSG00000141644	ENST00000339998	protein_coding	MBD1							ILMN_1805658	ENSG00000135521	protein_coding	LTV1
ENSG00000141646	ENST00000342988	protein_coding	SMAD4							ILMN_1712719	ENSG00000135525	protein_coding	MAP7
ENSG00000141664	ENST00000586834	protein_coding	ZCCHC2							ILMN_1783852	ENSG00000135535	protein_coding	CD164
ENSG00000141682	ENST00000269518	protein_coding	PMAIP1							ILMN_1791006	ENSG00000135541	protein_coding	AHI1
ENSG00000141698	ENST00000521789	protein_coding	NT5C3B							ILMN_1682034	ENSG00000135547	protein_coding	HEY2
ENSG00000141699	ENST00000309428	protein_coding	RETREG3							ILMN_1672176	ENSG00000135587	protein_coding	SMPD2
ENSG00000141736	ENST00000445658	protein_coding	ERBB2							ILMN_1807972	ENSG00000135596	protein_coding	MICAL1
ENSG00000141738	ENST00000309156	protein_coding	GRB7							ILMN_2222768	ENSG00000135597	protein_coding	REPS1
ENSG00000141741	ENST00000394231	protein_coding	MIEN1							ILMN_1720771	ENSG00000135604	protein_coding	STX11
ENSG00000141744	ENST00000581428	protein_coding	PNMT							ILMN_1666969	ENSG00000135605	protein_coding	TEC
ENSG00000141750	ENST00000333461	protein_coding	STAC2							ILMN_1805007	ENSG00000135622	protein_coding	SEMA4F
ENSG00000141753	ENST00000269593	protein_coding	IGFBP4							ILMN_2341793	ENSG00000135624	protein_coding	CCT7
ENSG00000141759	ENST00000269601	protein_coding	TXNL4A							ILMN_1740604	ENSG00000135631	protein_coding	RAB11FIP5
ENSG00000141837	ENST00000637276	protein_coding	CACNA1A							ILMN_1663827	ENSG00000135632	protein_coding	SMYD5
ENSG00000141858	ENST00000533683	protein_coding	SAMD1							ILMN_1810420	ENSG00000135636	protein_coding	DYSF
ENSG00000141867	ENST00000263377	protein_coding	BRD4							ILMN_1727466	ENSG00000135643	protein_coding	KCNMB4
ENSG00000141873	ENST00000269740	protein_coding	SLC39A3							ILMN_1665557	ENSG00000135655	protein_coding	USP15
ENSG00000141905	ENST00000341919	protein_coding	NFIC							ILMN_1744517	ENSG00000135677	protein_coding	GNS
ENSG00000141933	ENST00000359315	protein_coding	TPGS1							ILMN_1709440	ENSG00000135678	protein_coding	CPM
ENSG00000141956	ENST00000495217	protein_coding	PRDM15							ILMN_1736829	ENSG00000135679	protein_coding	MDM2
ENSG00000141959	ENST00000349048	protein_coding	PFKL							ILMN_1703314	ENSG00000135686	protein_coding	KLHL36
ENSG00000141965	ENST00000269856	protein_coding	FEM1A							ILMN_1781360	ENSG00000135698	protein_coding	MPHOSPH6
ENSG00000141968	ENST00000304076	protein_coding	VAV1							ILMN_1693233	ENSG00000135709	protein_coding	KIAA0513
ENSG00000141971	ENST00000317040	protein_coding	MVB12A							ILMN_1682037	ENSG00000135722	protein_coding	FBXL8
ENSG00000141985	ENST00000269886	protein_coding	SH3GL1							ILMN_1651776	ENSG00000135723	protein_coding	FHOD1
ENSG00000142002	ENST00000262960	protein_coding	DPP9							ILMN_1796762	ENSG00000135736	protein_coding	CCDC102A
ENSG00000142039	ENST00000269967	protein_coding	CCDC97							ILMN_2295918	ENSG00000135749	protein_coding	PCNX2
ENSG00000142046	ENST00000356385	protein_coding	TMEM91							ILMN_1696556	ENSG00000135763	protein_coding	URB2
ENSG00000142082	ENST00000382743	protein_coding	SIRT3							ILMN_1665730	ENSG00000135776	protein_coding	ABCB10
ENSG00000142089	ENST00000399808	protein_coding	IFITM3							ILMN_1657446	ENSG00000135778	protein_coding	NTPCR
ENSG00000142163	ENST00000575608	unprocessed_pseudogene	OR1E3							ILMN_2252813	ENSG00000135801	protein_coding	TAF5L
ENSG00000142166	ENST00000270139	protein_coding	IFNAR1							ILMN_1765208	ENSG00000135821	protein_coding	GLUL
ENSG00000142168	ENST00000270142	protein_coding	SOD1							ILMN_1777915	ENSG00000135823	protein_coding	STX6
ENSG00000142173	ENST00000300527	protein_coding	COL6A2							ILMN_1808215	ENSG00000135824	protein_coding	RGS8
ENSG00000142185	ENST00000300481	protein_coding	TRPM2							ILMN_1671281	ENSG00000135828	protein_coding	RNASEL
ENSG00000142186	ENST00000270176	protein_coding	SCYL1							ILMN_1656016	ENSG00000135829	protein_coding	DHX9
ENSG00000142188	ENST00000542230	protein_coding	TMEM50B							ILMN_1742400	ENSG00000135837	protein_coding	CEP350
ENSG00000142192	ENST00000346798	protein_coding	APP							ILMN_1782070	ENSG00000135838	protein_coding	NPL
ENSG00000142197	ENST00000399151	protein_coding	DOP1B							ILMN_1810725	ENSG00000135842	protein_coding	NIBAN1
ENSG00000142208	ENST00000349310	protein_coding	AKT1							ILMN_1723632	ENSG00000135845	protein_coding	PIGC
ENSG00000142227	ENST00000270221	protein_coding	EMP3							ILMN_1807147	ENSG00000135870	protein_coding	RC3H1
ENSG00000142230	ENST00000270225	protein_coding	SAE1							ILMN_1723274	ENSG00000135898	protein_coding	GPR55
ENSG00000142252	ENST00000270257	protein_coding	GEMIN7							ILMN_1731418	ENSG00000135899	protein_coding	SP110
ENSG00000142303	ENST00000595838	protein_coding	ADAMTS10							ILMN_1671452	ENSG00000135900	protein_coding	MRPL44
ENSG00000142327	ENST00000270357	protein_coding	RNPEPL1							ILMN_1661355	ENSG00000135902	protein_coding	CHRND
ENSG00000142330	ENST00000404753	protein_coding	CAPN10							ILMN_1707314	ENSG00000135903	protein_coding	PAX3
ENSG00000142347	ENST00000644032	protein_coding	MYO1F							ILMN_1702301	ENSG00000135905	protein_coding	DOCK10
ENSG00000142396	ENST00000413518	protein_coding	ERVK3-1							ILMN_1746846	ENSG00000135912	protein_coding	TTLL4
ENSG00000142405	ENST00000324134	protein_coding	NLRP12							ILMN_2366041	ENSG00000135916	protein_coding	ITM2C
ENSG00000142409	ENST00000610935	protein_coding	ZNF787							ILMN_1655595	ENSG00000135919	protein_coding	SERPINE2
ENSG00000142444	ENST00000270502	protein_coding	TIMM29							ILMN_2390974	ENSG00000135924	protein_coding	DNAJB2
ENSG00000142453	ENST00000327064	protein_coding	CARM1							ILMN_1658426	ENSG00000135925	protein_coding	WNT10A
ENSG00000142507	ENST00000270586	protein_coding	PSMB6							ILMN_1705213	ENSG00000135926	protein_coding	TMBIM1
ENSG00000142512	ENST00000339313	protein_coding	SIGLEC10							ILMN_1704985	ENSG00000135929	protein_coding	CYP27A1
ENSG00000142515	ENST00000593997	protein_coding	KLK3							ILMN_1738326	ENSG00000135930	protein_coding	EIF4E2
ENSG00000142534	ENST00000270625	protein_coding	RPS11							ILMN_1755732	ENSG00000135931	protein_coding	ARMC9
ENSG00000142538	ENST00000270631	protein_coding	PTH2							ILMN_1765858	ENSG00000135932	protein_coding	CAB39
ENSG00000142541	ENST00000391857	protein_coding	RPL13A							ILMN_1663512	ENSG00000135940	protein_coding	COX5B
ENSG00000142546	ENST00000596358	protein_coding	NOSIP							ILMN_1674645	ENSG00000135951	protein_coding	TSGA10
ENSG00000142552	ENST00000270645	protein_coding	RCN3							ILMN_1730028	ENSG00000135953	protein_coding	MFSD9
ENSG00000142583	ENST00000473209	protein_coding	SLC2A5							ILMN_1721563	ENSG00000135956	protein_coding	TMEM127
ENSG00000142599	ENST00000337907	protein_coding	RERE							ILMN_1767322	ENSG00000135960	protein_coding	EDAR
ENSG00000142606	ENST00000502556	protein_coding	MMEL1							ILMN_1696870	ENSG00000135966	protein_coding	TGFBRAP1
ENSG00000142611	ENST00000512462	protein_coding	PRDM16							ILMN_2408730	ENSG00000135968	protein_coding	GCC2
ENSG00000142621	ENST00000495195	protein_coding	FHAD1							ILMN_1701131	ENSG00000135974	protein_coding	C2orf49
ENSG00000142632	ENST00000270747	protein_coding	ARHGEF19							ILMN_1656496	ENSG00000135999	protein_coding	EPC2
ENSG00000142634	ENST00000375980	protein_coding	EFHD2							ILMN_2409062	ENSG00000136003	protein_coding	ISCU
ENSG00000142655	ENST00000356607	protein_coding	PEX14							ILMN_2182980	ENSG00000136010	protein_coding	ALDH1L2
ENSG00000142657	ENST00000270776	protein_coding	PGD							ILMN_1711919	ENSG00000136021	protein_coding	SCYL2
ENSG00000142669	ENST00000270792	protein_coding	SH3BGRL3							ILMN_2117623	ENSG00000136040	protein_coding	PLXNC1
ENSG00000142675	ENST00000531191	protein_coding	CNKSR1							ILMN_1765076	ENSG00000136044	protein_coding	APPL2
ENSG00000142676	ENST00000374550	protein_coding	RPL11							ILMN_1743049	ENSG00000136045	protein_coding	PWP1
ENSG00000142684	ENST00000374266	protein_coding	ZNF593							ILMN_1782222	ENSG00000136051	protein_coding	WASHC4
ENSG00000142686	ENST00000270815	protein_coding	C1orf216							ILMN_1778650	ENSG00000136059	protein_coding	VILL
ENSG00000142687	ENST00000325722	protein_coding	KIAA0319L							ILMN_1664922	ENSG00000136068	protein_coding	FLNB
ENSG00000142748	ENST00000699963	protein_coding	FCN3							ILMN_1695020	ENSG00000136098	protein_coding	NEK3
ENSG00000142751	ENST00000374135	protein_coding	GPN2							ILMN_1802519	ENSG00000136100	protein_coding	VPS36
ENSG00000142765	ENST00000543823	protein_coding	SYTL1							ILMN_1862001	ENSG00000136104	protein_coding	RNASEH2B
ENSG00000142784	ENST00000319394	protein_coding	WDTC1							ILMN_1674411	ENSG00000136108	protein_coding	CKAP2
ENSG00000142794	ENST00000486229	protein_coding	NBPF3							ILMN_2375786	ENSG00000136110	protein_coding	CNMD
ENSG00000142856	ENST00000271002	protein_coding	ITGB3BP							ILMN_1688098	ENSG00000136111	protein_coding	TBC1D4
ENSG00000142864	ENST00000361219	protein_coding	SERBP1							ILMN_2150019	ENSG00000136143	protein_coding	SUCLA2
ENSG00000142867	ENST00000648566	protein_coding	BCL10							ILMN_1664641	ENSG00000136146	protein_coding	MED4
ENSG00000142875	ENST00000370685	protein_coding	PRKACB							ILMN_1776723	ENSG00000136147	protein_coding	PHF11
ENSG00000142892	ENST00000370812	protein_coding	PIGK							ILMN_1776154	ENSG00000136152	protein_coding	COG3
ENSG00000142920	ENST00000473089	protein_coding	AZIN2							ILMN_1751708	ENSG00000136156	protein_coding	ITM2B
ENSG00000142945	ENST00000423289	protein_coding	KIF2C							ILMN_2089329	ENSG00000136158	protein_coding	SPRY2
ENSG00000142961	ENST00000271139	protein_coding	MOB3C							ILMN_1751403	ENSG00000136159	protein_coding	NUDT15
ENSG00000143013	ENST00000370542	protein_coding	LMO4							ILMN_1751904	ENSG00000136160	protein_coding	EDNRB
ENSG00000143033	ENST00000370298	protein_coding	MTF2							ILMN_2148668	ENSG00000136161	protein_coding	RCBTB2
ENSG00000143093	ENST00000369795	protein_coding	STRIP1							ILMN_1662932	ENSG00000136167	protein_coding	LCP1
ENSG00000143106	ENST00000271308	protein_coding	PSMA5							ILMN_1731644	ENSG00000136169	protein_coding	SETDB2
ENSG00000143110	ENST00000343534	protein_coding	C1orf162							ILMN_1756439	ENSG00000136193	protein_coding	SCRN1
ENSG00000143119	ENST00000271324	protein_coding	CD53							ILMN_1667893	ENSG00000136205	protein_coding	TNS3
ENSG00000143149	ENST00000354775	protein_coding	ALDH9A1							ILMN_1735058	ENSG00000136213	protein_coding	CHST12
ENSG00000143153	ENST00000367815	protein_coding	ATP1B1							ILMN_2359789	ENSG00000136238	protein_coding	RAC1
ENSG00000143155	ENST00000367830	protein_coding	TIPRL							ILMN_1724293	ENSG00000136240	protein_coding	KDELR2
ENSG00000143156	ENST00000483228	protein_coding	NME7							ILMN_1699651	ENSG00000136244	protein_coding	IL6
ENSG00000143157	ENST00000367876	protein_coding	POGK							ILMN_1683544	ENSG00000136247	protein_coding	ZDHHC4
ENSG00000143158	ENST00000271373	protein_coding	MPC2							ILMN_1709820	ENSG00000136250	protein_coding	AOAH
ENSG00000143162	ENST00000370509	protein_coding	CREG1							ILMN_1676548	ENSG00000136261	protein_coding	BZW2
ENSG00000143164	ENST00000312263	protein_coding	DCAF6							ILMN_1697914	ENSG00000136267	protein_coding	DGKB
ENSG00000143167	ENST00000367868	protein_coding	GPA33							ILMN_1783728	ENSG00000136270	protein_coding	TBRG4
ENSG00000143179	ENST00000475333	protein_coding	UCK2							ILMN_1679405	ENSG00000136271	protein_coding	DDX56
ENSG00000143183	ENST00000367881	protein_coding	TMCO1							ILMN_1670462	ENSG00000136273	protein_coding	HUS1
ENSG00000143190	ENST00000367862	protein_coding	POU2F1							ILMN_1698307	ENSG00000136279	protein_coding	DBNL
ENSG00000143194	ENST00000367870	protein_coding	MAEL							ILMN_1784352	ENSG00000136280	protein_coding	CCM2
ENSG00000143198	ENST00000367889	protein_coding	MGST3							ILMN_1692295	ENSG00000136286	protein_coding	MYO1G
ENSG00000143207	ENST00000308769	protein_coding	COP1							ILMN_1692731	ENSG00000136295	protein_coding	TTYH3
ENSG00000143222	ENST00000368003	protein_coding	UFC1							ILMN_1706455	ENSG00000136319	protein_coding	TTC5
ENSG00000143224	ENST00000352210	protein_coding	PPOX							ILMN_1755547	ENSG00000136327	protein_coding	NKX2-8
ENSG00000143248	ENST00000527988	protein_coding	RGS5							ILMN_1726554	ENSG00000136381	protein_coding	IREB2
ENSG00000143256	ENST00000368010	protein_coding	PFDN2							ILMN_1734630	ENSG00000136383	protein_coding	ALPK3
ENSG00000143258	ENST00000289865	protein_coding	USP21							ILMN_1750961	ENSG00000136404	protein_coding	TM6SF1
ENSG00000143294	ENST00000271526	protein_coding	PRCC							ILMN_1714489	ENSG00000136425	protein_coding	CIB2
ENSG00000143297	ENST00000361835	protein_coding	FCRL5							ILMN_1755504	ENSG00000136436	protein_coding	CALCOCO2
ENSG00000143303	ENST00000368216	protein_coding	METTL25B							ILMN_1809963	ENSG00000136444	protein_coding	RSAD1
ENSG00000143314	ENST00000361531	protein_coding	MRPL24							ILMN_1762678	ENSG00000136448	protein_coding	NMT1
ENSG00000143319	ENST00000313146	protein_coding	ISG20L2							ILMN_1668649	ENSG00000136449	protein_coding	MYCBPAP
ENSG00000143320	ENST00000368221	protein_coding	CRABP2							ILMN_1705310	ENSG00000136451	protein_coding	VEZF1
ENSG00000143321	ENST00000357325	protein_coding	HDGF							ILMN_1731181	ENSG00000136478	protein_coding	TEX2
ENSG00000143324	ENST00000367589	protein_coding	XPR1							ILMN_1682264	ENSG00000136485	protein_coding	DCAF7
ENSG00000143337	ENST00000435319	protein_coding	TOR1AIP1							ILMN_1673867	ENSG00000136490	protein_coding	LIMD2
ENSG00000143344	ENST00000304685	protein_coding	RGL1							ILMN_1760757	ENSG00000136492	protein_coding	BRIP1
ENSG00000143353	ENST00000366927	protein_coding	LYPLAL1							ILMN_2173975	ENSG00000136514	protein_coding	RTP4
ENSG00000143363	ENST00000271620	protein_coding	PRUNE1							ILMN_1749297	ENSG00000136518	protein_coding	ACTL6A
ENSG00000143367	ENST00000368848	protein_coding	TUFT1							ILMN_1807397	ENSG00000136521	protein_coding	NDUFB5
ENSG00000143368	ENST00000271628	protein_coding	SF3B4							ILMN_2391522	ENSG00000136522	protein_coding	MRPL47
ENSG00000143373	ENST00000324048	protein_coding	ZNF687							ILMN_1742798	ENSG00000136527	protein_coding	TRA2B
ENSG00000143374	ENST00000369064	protein_coding	TARS2							ILMN_1717337	ENSG00000136536	protein_coding	MARCHF7
ENSG00000143376	ENST00000368838	protein_coding	SNX27							ILMN_1773271	ENSG00000136546	protein_coding	SCN7A
ENSG00000143379	ENST00000271640	protein_coding	SETDB1							ILMN_1715069	ENSG00000136560	protein_coding	TANK
ENSG00000143384	ENST00000307940	protein_coding	MCL1							ILMN_1668277	ENSG00000136573	protein_coding	BLK
ENSG00000143387	ENST00000271651	protein_coding	CTSK							ILMN_1783695	ENSG00000136628	protein_coding	EPRS1
ENSG00000143390	ENST00000290524	protein_coding	RFX5							ILMN_2087646	ENSG00000136630	protein_coding	HLX
ENSG00000143393	ENST00000368874	protein_coding	PI4KB							ILMN_1683243	ENSG00000136631	protein_coding	VPS45
ENSG00000143398	ENST00000349792	protein_coding	PIP5K1A							ILMN_2073307	ENSG00000136634	protein_coding	IL10
ENSG00000143401	ENST00000583931	protein_coding	ANP32E							ILMN_2134555	ENSG00000136636	protein_coding	KCTD3
ENSG00000143409	ENST00000361936	protein_coding	MINDY1							ILMN_1661000	ENSG00000136643	protein_coding	RPS6KC1
ENSG00000143416	ENST00000368868	protein_coding	SELENBP1							ILMN_1774874	ENSG00000136689	protein_coding	IL1RN
ENSG00000143418	ENST00000368954	protein_coding	CERS2							ILMN_1804901	ENSG00000136695	protein_coding	IL36RN
ENSG00000143420	ENST00000271690	protein_coding	ENSA							ILMN_1670172	ENSG00000136709	protein_coding	WDR33
ENSG00000143434	ENST00000341697	protein_coding	SEMA6C							ILMN_1730347	ENSG00000136710	protein_coding	CCDC115
ENSG00000143436	ENST00000368830	protein_coding	MRPL9							ILMN_1700044	ENSG00000136715	protein_coding	SAP130
ENSG00000143442	ENST00000271715	protein_coding	POGZ							ILMN_1674160	ENSG00000136717	protein_coding	BIN1
ENSG00000143457	ENST00000271732	protein_coding	GOLPH3L							ILMN_2156982	ENSG00000136718	protein_coding	IMP4
ENSG00000143458	ENST00000368918	protein_coding	GABPB2							ILMN_2360291	ENSG00000136731	protein_coding	UGGT1
ENSG00000143473	ENST00000367007	protein_coding	KCNH1							ILMN_1668039	ENSG00000136732	protein_coding	GYPC
ENSG00000143486	ENST00000271764	protein_coding	EIF2D							ILMN_1765409	ENSG00000136738	protein_coding	STAM
ENSG00000143493	ENST00000366993	protein_coding	INTS7							ILMN_2329958	ENSG00000136754	protein_coding	ABI1
ENSG00000143499	ENST00000366957	protein_coding	SMYD2							ILMN_2339825	ENSG00000136758	protein_coding	YME1L1
ENSG00000143507	ENST00000366899	protein_coding	DUSP10							ILMN_1700159	ENSG00000136783	protein_coding	NIPSNAP3A
ENSG00000143514	ENST00000343537	protein_coding	TP53BP2							ILMN_1739840	ENSG00000136802	protein_coding	LRRC8A
ENSG00000143515	ENST00000368489	protein_coding	ATP8B2							ILMN_1747556	ENSG00000136807	protein_coding	CDK9
ENSG00000143537	ENST00000368413	protein_coding	ADAM15							ILMN_2038776	ENSG00000136810	protein_coding	TXN
ENSG00000143543	ENST00000271843	protein_coding	JTB							ILMN_1730698	ENSG00000136811	protein_coding	ODF2
ENSG00000143546	ENST00000368733	protein_coding	S100A8							ILMN_1847822	ENSG00000136813	protein_coding	ECPAS
ENSG00000143549	ENST00000368533	protein_coding	TPM3							ILMN_1724333	ENSG00000136816	protein_coding	TOR1B
ENSG00000143553	ENST00000368685	protein_coding	SNAPIN							ILMN_1697166	ENSG00000136819	protein_coding	C9orf78
ENSG00000143554	ENST00000271857	protein_coding	SLC27A3							ILMN_2411190	ENSG00000136824	protein_coding	SMC2
ENSG00000143569	ENST00000343815	protein_coding	UBAP2L							ILMN_2137789	ENSG00000136826	protein_coding	KLF4
ENSG00000143575	ENST00000328703	protein_coding	HAX1							ILMN_1805812	ENSG00000136827	protein_coding	TOR1A
ENSG00000143590	ENST00000368408	protein_coding	EFNA3							ILMN_1674135	ENSG00000136828	protein_coding	RALGPS1
ENSG00000143595	ENST00000324978	protein_coding	AQP10							ILMN_1661755	ENSG00000136830	protein_coding	NIBAN2
ENSG00000143612	ENST00000350592	protein_coding	C1orf43							ILMN_1687857	ENSG00000136840	protein_coding	ST6GALNAC4
ENSG00000143614	ENST00000368655	protein_coding	GATAD2B							ILMN_1736911	ENSG00000136842	protein_coding	TMOD1
ENSG00000143621	ENST00000361891	protein_coding	ILF2							ILMN_1783161	ENSG00000136848	protein_coding	DAB2IP
ENSG00000143622	ENST00000368323	protein_coding	RIT1							ILMN_1728747	ENSG00000136854	protein_coding	STXBP1
ENSG00000143624	ENST00000318967	protein_coding	INTS3							ILMN_1724609	ENSG00000136856	protein_coding	SLC2A8
ENSG00000143630	ENST00000492035	protein_coding	HCN3							ILMN_1772612	ENSG00000136859	protein_coding	ANGPTL2
ENSG00000143641	ENST00000366672	protein_coding	GALNT2							ILMN_1655990	ENSG00000136861	protein_coding	CDK5RAP2
ENSG00000143643	ENST00000366661	protein_coding	TTC13							ILMN_1793578	ENSG00000136866	protein_coding	ZFP37
ENSG00000143669	ENST00000389793	protein_coding	LYST							ILMN_1804562	ENSG00000136868	protein_coding	SLC31A1
ENSG00000143702	ENST00000366542	protein_coding	CEP170							ILMN_1706217	ENSG00000136869	protein_coding	TLR4
ENSG00000143727	ENST00000272065	protein_coding	ACP1							ILMN_1806809	ENSG00000136870	protein_coding	ZNF189
ENSG00000143740	ENST00000315781	protein_coding	SNAP47							ILMN_1747716	ENSG00000136872	protein_coding	ALDOB
ENSG00000143742	ENST00000304786	protein_coding	SRP9							ILMN_1750896	ENSG00000136874	protein_coding	STX17
ENSG00000143748	ENST00000281701	protein_coding	NVL							ILMN_1697440	ENSG00000136875	protein_coding	PRPF4
ENSG00000143751	ENST00000272091	protein_coding	SDE2							ILMN_1681724	ENSG00000136877	protein_coding	FPGS
ENSG00000143753	ENST00000323699	protein_coding	DEGS1							ILMN_1750325	ENSG00000136878	protein_coding	USP20
ENSG00000143756	ENST00000366862	protein_coding	FBXO28							ILMN_1784523	ENSG00000136888	protein_coding	ATP6V1G1
ENSG00000143761	ENST00000272102	protein_coding	ARF1							ILMN_1653529	ENSG00000136891	protein_coding	TEX10
ENSG00000143768	ENST00000366820	protein_coding	LEFTY2							ILMN_1664833	ENSG00000136897	protein_coding	MRPL50
ENSG00000143771	ENST00000366857	protein_coding	CNIH4							ILMN_1732049	ENSG00000136908	protein_coding	DPM2
ENSG00000143772	ENST00000272117	protein_coding	ITPKB							ILMN_1679685	ENSG00000136918	protein_coding	WDR38
ENSG00000143774	ENST00000453943	protein_coding	GUK1							ILMN_2413537	ENSG00000136929	protein_coding	HEMGN
ENSG00000143776	ENST00000366764	protein_coding	CDC42BPA							ILMN_1700028	ENSG00000136932	protein_coding	TRMO
ENSG00000143786	ENST00000483512	protein_coding	CNIH3							ILMN_1741957	ENSG00000136933	protein_coding	RABEPK
ENSG00000143793	ENST00000272139	protein_coding	C1orf35							ILMN_1807152	ENSG00000136935	protein_coding	GOLGA1
ENSG00000143797	ENST00000305997	protein_coding	MBOAT2							ILMN_1777528	ENSG00000136937	protein_coding	NCBP1
ENSG00000143799	ENST00000366794	protein_coding	PARP1							ILMN_1684293	ENSG00000136938	protein_coding	ANP32B
ENSG00000143811	ENST00000343818	protein_coding	PYCR2							ILMN_1694041	ENSG00000136940	protein_coding	PDCL
ENSG00000143815	ENST00000272163	protein_coding	LBR							ILMN_1748352	ENSG00000136943	protein_coding	CTSV
ENSG00000143851	ENST00000309017	protein_coding	PTPN7							ILMN_2043816	ENSG00000136950	protein_coding	ARPC5L
ENSG00000143862	ENST00000272217	protein_coding	ARL8A							ILMN_2373791	ENSG00000136960	protein_coding	ENPP2
ENSG00000143870	ENST00000272227	protein_coding	PDIA6							ILMN_1776577	ENSG00000136982	protein_coding	DSCC1
ENSG00000143878	ENST00000272233	protein_coding	RHOB							ILMN_2209748	ENSG00000136986	protein_coding	DERL1
ENSG00000143889	ENST00000409328	protein_coding	HNRNPLL							ILMN_1680618	ENSG00000136997	protein_coding	MYC
ENSG00000143891	ENST00000272252	protein_coding	GALM							ILMN_1787186	ENSG00000136999	protein_coding	CCN3
ENSG00000143924	ENST00000318522	protein_coding	EML4							ILMN_2052924	ENSG00000137033	protein_coding	IL33
ENSG00000143933	ENST00000272298	protein_coding	CALM2							ILMN_1769409	ENSG00000137038	protein_coding	DMAC1
ENSG00000143947	ENST00000272317	protein_coding	RPS27A							ILMN_1780842	ENSG00000137040	protein_coding	RANBP6
ENSG00000143952	ENST00000354504	protein_coding	VPS54							ILMN_2110167	ENSG00000137054	protein_coding	POLR1E
ENSG00000143970	ENST00000336112	protein_coding	ASXL2							ILMN_1810387	ENSG00000137055	protein_coding	PLAA
ENSG00000144021	ENST00000488633	protein_coding	CIAO1							ILMN_1653459	ENSG00000137070	protein_coding	IL11RA
ENSG00000144026	ENST00000295208	protein_coding	ZNF514							ILMN_1716157	ENSG00000137073	protein_coding	UBAP2
ENSG00000144028	ENST00000323853	protein_coding	SNRNP200							ILMN_2317348	ENSG00000137074	protein_coding	APTX
ENSG00000144029	ENST00000461916	protein_coding	MRPS5							ILMN_1793616	ENSG00000137075	protein_coding	RNF38
ENSG00000144034	ENST00000272424	protein_coding	TPRKB							ILMN_1696643	ENSG00000137076	protein_coding	TLN1
ENSG00000144040	ENST00000411783	protein_coding	SFXN5							ILMN_1677505	ENSG00000137077	protein_coding	CCL21
ENSG00000144043	ENST00000272438	protein_coding	TEX261							ILMN_1788531	ENSG00000137078	protein_coding	SIT1
ENSG00000144048	ENST00000272444	protein_coding	DUSP11							ILMN_1675192	ENSG00000137080	protein_coding	IFNA21
ENSG00000144118	ENST00000272519	protein_coding	RALB							ILMN_1794056	ENSG00000137094	protein_coding	DNAJB5
ENSG00000144136	ENST00000272542	protein_coding	SLC20A1							ILMN_1754370	ENSG00000137098	protein_coding	SPAG8
ENSG00000144182	ENST00000393473	protein_coding	LIPT1							ILMN_1762281	ENSG00000137100	protein_coding	DCTN3
ENSG00000144218	ENST00000445815	protein_coding	AFF3							ILMN_1708029	ENSG00000137103	protein_coding	TMEM8B
ENSG00000144224	ENST00000272638	protein_coding	UBXN4							ILMN_1664798	ENSG00000137106	protein_coding	GRHPR
ENSG00000144228	ENST00000280098	protein_coding	SPOPL							ILMN_1677158	ENSG00000137142	protein_coding	IGFBPL1
ENSG00000144228	ENST00000458007	lncRNA	ENSG00000241772							ILMN_1669599	ENSG00000137145	protein_coding	DENND4C
ENSG00000144231	ENST00000272645	protein_coding	POLR2D							ILMN_1656791	ENSG00000137154	protein_coding	RPS6
ENSG00000144283	ENST00000389759	protein_coding	PKP4							ILMN_1669674	ENSG00000137161	protein_coding	CNPY3
ENSG00000144306	ENST00000475928	protein_coding	SCRN3							ILMN_2054392	ENSG00000137168	protein_coding	PPIL1
ENSG00000144320	ENST00000272748	protein_coding	LNPK							ILMN_1687873	ENSG00000137171	protein_coding	KLC4
ENSG00000144331	ENST00000466398	protein_coding	ZNF385B							ILMN_1669516	ENSG00000137185	protein_coding	ZSCAN9
ENSG00000144357	ENST00000272793	protein_coding	UBR3							ILMN_1815023	ENSG00000137193	protein_coding	PIM1
ENSG00000144362	ENST00000359744	protein_coding	PHOSPHO2							ILMN_1729487	ENSG00000137198	protein_coding	GMPR
ENSG00000144381	ENST00000426480	protein_coding	HSPD1							ILMN_2227133	ENSG00000137200	protein_coding	CMTR1
ENSG00000144395	ENST00000487663	protein_coding	CCDC150							ILMN_1706615	ENSG00000137204	protein_coding	SLC22A7
ENSG00000144401	ENST00000406927	protein_coding	METTL21A							ILMN_1673604	ENSG00000137207	protein_coding	YIPF3
ENSG00000144426	ENST00000683091	protein_coding	NBEAL1							ILMN_1728349	ENSG00000137216	protein_coding	TMEM63B
ENSG00000144445	ENST00000428655	protein_coding	KANSL1L							ILMN_1743763	ENSG00000137221	protein_coding	TJAP1
ENSG00000144455	ENST00000272902	protein_coding	SUMF1							ILMN_1765274	ENSG00000137225	protein_coding	CAPN11
ENSG00000144476	ENST00000272928	protein_coding	ACKR3							ILMN_1810684	ENSG00000137251	protein_coding	TINAG
ENSG00000144485	ENST00000272937	protein_coding	HES6							ILMN_1678065	ENSG00000137252	protein_coding	HCRTR2
ENSG00000144504	ENST00000405002	protein_coding	ANKMY1							ILMN_1657497	ENSG00000137261	protein_coding	KIAA0319
ENSG00000144524	ENST00000409295	protein_coding	COPS7B							ILMN_1754507	ENSG00000137265	protein_coding	IRF4
ENSG00000144535	ENST00000409401	protein_coding	DIS3L2							ILMN_2038775	ENSG00000137267	protein_coding	TUBB2A
ENSG00000144550	ENST00000383831	protein_coding	CPNE9							ILMN_1793922	ENSG00000137269	protein_coding	LRRC1
ENSG00000144554	ENST00000431693	protein_coding	FANCD2							ILMN_1695135	ENSG00000137270	protein_coding	GCM1
ENSG00000144560	ENST00000273038	protein_coding	VGLL4							ILMN_2119535	ENSG00000137275	protein_coding	RIPK1
ENSG00000144566	ENST00000273047	protein_coding	RAB5A							ILMN_1680874	ENSG00000137285	protein_coding	TUBB2B
ENSG00000144567	ENST00000420189	protein_coding	RETREG2							ILMN_1790461	ENSG00000137288	protein_coding	UQCC2
ENSG00000144579	ENST00000273062	protein_coding	CTDSP1							ILMN_2311537	ENSG00000137309	protein_coding	HMGA1
ENSG00000144580	ENST00000273064	protein_coding	CNOT9							ILMN_2280480	ENSG00000137310	protein_coding	TCF19
ENSG00000144583	ENST00000273067	protein_coding	MARCHF4							ILMN_1661439	ENSG00000137312	protein_coding	FLOT1
ENSG00000144589	ENST00000456909	protein_coding	STK11IP							ILMN_1814122	ENSG00000137337	protein_coding	MDC1
ENSG00000144591	ENST00000313597	protein_coding	GMPPA							ILMN_1791949	ENSG00000137338	protein_coding	PGBD1
ENSG00000144596	ENST00000621039	protein_coding	GRIP2							ILMN_1775999	ENSG00000137343	protein_coding	ATAT1
ENSG00000144597	ENST00000396842	protein_coding	EAF1							ILMN_1740185	ENSG00000137364	protein_coding	TPMT
ENSG00000144635	ENST00000273130	protein_coding	DYNC1LI1							ILMN_1752526	ENSG00000137393	protein_coding	RNF144B
ENSG00000144642	ENST00000497319	protein_coding	RBMS3							ILMN_1670809	ENSG00000137404	protein_coding	NRM
ENSG00000144645	ENST00000396556	protein_coding	OSBPL10							ILMN_1703006	ENSG00000137409	protein_coding	MTCH1
ENSG00000144647	ENST00000344697	protein_coding	POMGNT2							ILMN_1697175	ENSG00000137413	protein_coding	TAF8
ENSG00000144655	ENST00000273153	protein_coding	CSRNP1							ILMN_1807448	ENSG00000137414	protein_coding	FAM8A1
ENSG00000144659	ENST00000643672	protein_coding	SLC25A38							ILMN_1761945	ENSG00000137441	protein_coding	FGFBP2
ENSG00000144674	ENST00000356847	protein_coding	GOLGA4							ILMN_2375484	ENSG00000137449	protein_coding	CPEB2
ENSG00000144677	ENST00000273179	protein_coding	CTDSPL							ILMN_1699206	ENSG00000137460	protein_coding	FHDC1
ENSG00000144681	ENST00000273183	protein_coding	STAC							ILMN_1772387	ENSG00000137462	protein_coding	TLR2
ENSG00000144711	ENST00000273221	protein_coding	IQSEC1							ILMN_1811719	ENSG00000137474	protein_coding	MYO7A
ENSG00000144736	ENST00000325599	protein_coding	SHQ1							ILMN_1815734	ENSG00000137478	protein_coding	FCHSD2
ENSG00000144741	ENST00000336733	protein_coding	SLC25A26							ILMN_2325168	ENSG00000137486	protein_coding	ARRB1
ENSG00000144744	ENST00000361055	protein_coding	UBA3							ILMN_1761199	ENSG00000137491	protein_coding	SLCO2B1
ENSG00000144746	ENST00000273258	protein_coding	ARL6IP5							ILMN_1655622	ENSG00000137492	protein_coding	THAP12
ENSG00000144747	ENST00000398559	protein_coding	TMF1							ILMN_2334296	ENSG00000137496	protein_coding	IL18BP
ENSG00000144749	ENST00000496559	protein_coding	LRIG1							ILMN_1757085	ENSG00000137497	protein_coding	NUMA1
ENSG00000144791	ENST00000273317	protein_coding	LIMD1							ILMN_2232166	ENSG00000137500	protein_coding	CCDC90B
ENSG00000144802	ENST00000326172	protein_coding	NFKBIZ							ILMN_2336609	ENSG00000137501	protein_coding	SYTL2
ENSG00000144815	ENST00000273347	protein_coding	NXPE3							ILMN_2214355	ENSG00000137502	protein_coding	RAB30
ENSG00000144827	ENST00000273359	protein_coding	ABHD10							ILMN_1784847	ENSG00000137504	protein_coding	CREBZF
ENSG00000144834	ENST00000469385	protein_coding	TAGLN3							ILMN_1769091	ENSG00000137509	protein_coding	PRCP
ENSG00000144848	ENST00000283290	protein_coding	ATG3							ILMN_1797332	ENSG00000137513	protein_coding	NARS2
ENSG00000144867	ENST00000466490	protein_coding	SRPRB							ILMN_2356031	ENSG00000137522	protein_coding	RNF121
ENSG00000144891	ENST00000461609	protein_coding	AGTR1							ILMN_2103720	ENSG00000137547	protein_coding	MRPL15
ENSG00000144895	ENST00000273435	protein_coding	EIF2A							ILMN_2071446	ENSG00000137558	protein_coding	PI15
ENSG00000144908	ENST00000273450	protein_coding	ALDH1L1							ILMN_1681754	ENSG00000137563	protein_coding	GGH
ENSG00000144909	ENST00000296220	protein_coding	OSBPL11							ILMN_1702363	ENSG00000137573	protein_coding	SULF1
ENSG00000145012	ENST00000617246	protein_coding	LPP							ILMN_1651506	ENSG00000137574	protein_coding	TGS1
ENSG00000145016	ENST00000296343	protein_coding	RUBCN							ILMN_2363586	ENSG00000137575	protein_coding	SDCBP
ENSG00000145022	ENST00000273590	protein_coding	TCTA							ILMN_2162234	ENSG00000137601	protein_coding	NEK1
ENSG00000145040	ENST00000273610	protein_coding	UCN2							ILMN_1795181	ENSG00000137628	protein_coding	DDX60
ENSG00000145041	ENST00000684031	protein_coding	DCAF1							ILMN_2060115	ENSG00000137642	protein_coding	SORL1
ENSG00000145050	ENST00000528157	protein_coding	MANF							ILMN_1706021	ENSG00000137648	protein_coding	TMPRSS4
ENSG00000145087	ENST00000707001	protein_coding	STXBP5L							ILMN_1749210	ENSG00000137656	protein_coding	BUD13
ENSG00000145088	ENST00000273668	protein_coding	EAF2							ILMN_2124352	ENSG00000137692	protein_coding	DCUN1D5
ENSG00000145191	ENST00000432569	protein_coding	EIF2B5							ILMN_1741755	ENSG00000137699	protein_coding	TRIM29
ENSG00000145214	ENST00000273814	protein_coding	DGKQ							ILMN_1678678	ENSG00000137700	protein_coding	SLC37A4
ENSG00000145216	ENST00000306932	protein_coding	FIP1L1							ILMN_1708611	ENSG00000137710	protein_coding	RDX
ENSG00000145220	ENST00000343470	protein_coding	LYAR							ILMN_1779841	ENSG00000137713	protein_coding	PPP2R1B
ENSG00000145241	ENST00000273853	protein_coding	CENPC							ILMN_2198812	ENSG00000137714	protein_coding	FDX1
ENSG00000145246	ENST00000273859	protein_coding	ATP10D							ILMN_2128967	ENSG00000137720	protein_coding	CFAP68
ENSG00000145247	ENST00000273860	protein_coding	OCIAD2							ILMN_1768812	ENSG00000137726	protein_coding	FXYD6
ENSG00000145287	ENST00000311507	protein_coding	PLAC8							ILMN_2326512	ENSG00000137752	protein_coding	CASP1
ENSG00000145293	ENST00000273920	protein_coding	ENOPH1							ILMN_1722158	ENSG00000137757	protein_coding	CASP5
ENSG00000145332	ENST00000273963	protein_coding	KLHL8							ILMN_1779190	ENSG00000137760	protein_coding	ALKBH8
ENSG00000145335	ENST00000345009	protein_coding	SNCA							ILMN_1718129	ENSG00000137764	protein_coding	MAP2K5
ENSG00000145348	ENST00000361687	protein_coding	TBCK							ILMN_1667199	ENSG00000137767	protein_coding	SQOR
ENSG00000145349	ENST00000394524	protein_coding	CAMK2D							ILMN_1665655	ENSG00000137770	protein_coding	CTDSPL2
ENSG00000145354	ENST00000643561	protein_coding	CISD2							ILMN_1742224	ENSG00000137776	protein_coding	SLTM
ENSG00000145365	ENST00000361717	protein_coding	TIFA							ILMN_1686116	ENSG00000137801	protein_coding	THBS1
ENSG00000145388	ENST00000388822	protein_coding	METTL14							ILMN_1658261	ENSG00000137802	protein_coding	MAPKBP1
ENSG00000145390	ENST00000274030	protein_coding	USP53							ILMN_1754421	ENSG00000137806	protein_coding	NDUFAF1
ENSG00000145391	ENST00000274031	protein_coding	SETD7							ILMN_1651343	ENSG00000137809	protein_coding	ITGA11
ENSG00000145416	ENST00000339875	protein_coding	MARCHF1							ILMN_1738482	ENSG00000137814	protein_coding	HAUS2
ENSG00000145423	ENST00000274063	protein_coding	SFRP2							ILMN_1791039	ENSG00000137815	protein_coding	RTF1
ENSG00000145428	ENST00000347063	protein_coding	RNF175							ILMN_1771832	ENSG00000137817	protein_coding	PARP6
ENSG00000145439	ENST00000306193	protein_coding	CBR4							ILMN_2247594	ENSG00000137818	protein_coding	RPLP1
ENSG00000145476	ENST00000378802	protein_coding	CYP4V2							ILMN_1727309	ENSG00000137824	protein_coding	RMDN3
ENSG00000145491	ENST00000274134	protein_coding	ROPN1L							ILMN_1681497	ENSG00000137831	protein_coding	UACA
ENSG00000145494	ENST00000274137	protein_coding	NDUFS6							ILMN_1724066	ENSG00000137841	protein_coding	PLCB2
ENSG00000145495	ENST00000274140	protein_coding	MARCHF6							ILMN_1745807	ENSG00000137842	protein_coding	TMEM62
ENSG00000145506	ENST00000523688	protein_coding	NKD2							ILMN_1708223	ENSG00000137843	protein_coding	PAK6
ENSG00000145545	ENST00000274192	protein_coding	SRD5A1							ILMN_1718946	ENSG00000137845	protein_coding	ADAM10
ENSG00000145592	ENST00000274242	protein_coding	RPL37							ILMN_1897864	ENSG00000137869	protein_coding	CYP19A1
ENSG00000145604	ENST00000504386	protein_coding	SKP2							ILMN_1736555	ENSG00000137871	protein_coding	ZNF280D
ENSG00000145649	ENST00000274306	protein_coding	GZMA							ILMN_2175465	ENSG00000137876	protein_coding	RSL24D1
ENSG00000145675	ENST00000320694	protein_coding	PIK3R1							ILMN_1807609	ENSG00000137877	protein_coding	SPTBN5
ENSG00000145685	ENST00000515007	protein_coding	LHFPL2							ILMN_1763638	ENSG00000137936	protein_coding	BCAR3
ENSG00000145687	ENST00000514493	protein_coding	SSBP2							ILMN_1702821	ENSG00000137941	protein_coding	TTLL7
ENSG00000145703	ENST00000274364	protein_coding	IQGAP2							ILMN_1754600	ENSG00000137942	protein_coding	FNBP1L
ENSG00000145715	ENST00000274376	protein_coding	RASA1							ILMN_1778371	ENSG00000137944	protein_coding	KYAT3
ENSG00000145725	ENST00000358359	protein_coding	PPIP5K2							ILMN_1737857	ENSG00000137947	protein_coding	GTF2B
ENSG00000145730	ENST00000304400	protein_coding	PAM							ILMN_1790354	ENSG00000137955	protein_coding	RABGGTB
ENSG00000145734	ENST00000358731	protein_coding	BDP1							ILMN_1723912	ENSG00000137959	protein_coding	IFI44L
ENSG00000145740	ENST00000380860	protein_coding	SLC30A5							ILMN_1760062	ENSG00000137965	protein_coding	IFI44
ENSG00000145741	ENST00000335895	protein_coding	BTF3							ILMN_1714990	ENSG00000137992	protein_coding	DBT
ENSG00000145743	ENST00000496714	protein_coding	FBXL17							ILMN_1808305	ENSG00000137996	protein_coding	RTCA
ENSG00000145779	ENST00000415806	protein_coding	TNFAIP8							ILMN_1784178	ENSG00000138002	protein_coding	IFT172
ENSG00000145780	ENST00000274457	protein_coding	FEM1C							ILMN_1696133	ENSG00000138018	protein_coding	SELENOI
ENSG00000145781	ENST00000274458	protein_coding	COMMD10							ILMN_2197846	ENSG00000138029	protein_coding	HADHB
ENSG00000145782	ENST00000500945	protein_coding	ATG12							ILMN_1717888	ENSG00000138030	protein_coding	KHK
ENSG00000145817	ENST00000274496	protein_coding	YIPF5							ILMN_1676893	ENSG00000138031	protein_coding	ADCY3
ENSG00000145819	ENST00000274498	protein_coding	ARHGAP26							ILMN_1716862	ENSG00000138032	protein_coding	PPM1B
ENSG00000145832	ENST00000510147	protein_coding	SLC25A48							ILMN_2051408	ENSG00000138035	protein_coding	PNPT1
ENSG00000145833	ENST00000354283	protein_coding	DDX46							ILMN_1811836	ENSG00000138036	protein_coding	DYNC2LI1
ENSG00000145850	ENST00000274532	protein_coding	TIMD4							ILMN_1787511	ENSG00000138050	protein_coding	THUMPD2
ENSG00000145860	ENST00000424310	protein_coding	RNF145							ILMN_1693338	ENSG00000138061	protein_coding	CYP1B1
ENSG00000145868	ENST00000394370	protein_coding	FBXO38							ILMN_2118864	ENSG00000138069	protein_coding	RAB1A
ENSG00000145879	ENST00000514394	protein_coding	SPINK7							ILMN_2388605	ENSG00000138071	protein_coding	ACTR2
ENSG00000145882	ENST00000274569	protein_coding	PCYOX1L							ILMN_1733930	ENSG00000138073	protein_coding	PREB
ENSG00000145901	ENST00000315050	protein_coding	TNIP1							ILMN_1741054	ENSG00000138074	protein_coding	SLC5A6
ENSG00000145907	ENST00000356245	protein_coding	G3BP1							ILMN_1716592	ENSG00000138075	protein_coding	ABCG5
ENSG00000145912	ENST00000274606	protein_coding	NHP2							ILMN_2345319	ENSG00000138078	protein_coding	PREPL
ENSG00000145916	ENST00000313386	protein_coding	RMND5B							ILMN_1678404	ENSG00000138081	protein_coding	FBXO11
ENSG00000145919	ENST00000285908	protein_coding	BOD1							ILMN_1787477	ENSG00000138092	protein_coding	CENPO
ENSG00000145934	ENST00000695961	protein_coding	TENM2							ILMN_1662417	ENSG00000138095	protein_coding	LRPPRC
ENSG00000145945	ENST00000380274	protein_coding	FAM50B							ILMN_1717915	ENSG00000138100	protein_coding	TRIM54
ENSG00000145975	ENST00000639338	protein_coding	FAM217A							ILMN_1792314	ENSG00000138107	protein_coding	ACTR1A
ENSG00000145979	ENST00000343141	protein_coding	TBC1D7							ILMN_1808566	ENSG00000138111	protein_coding	MFSD13A
ENSG00000145982	ENST00000274680	protein_coding	FARS2							ILMN_1769155	ENSG00000138115	protein_coding	CYP2C8
ENSG00000145990	ENST00000379287	protein_coding	GFOD1							ILMN_1810289	ENSG00000138119	protein_coding	MYOF
ENSG00000146007	ENST00000274712	protein_coding	ZMAT2							ILMN_1682799	ENSG00000138134	protein_coding	STAMBPL1
ENSG00000146021	ENST00000309755	protein_coding	KLHL3							ILMN_2202133	ENSG00000138136	protein_coding	LBX1
ENSG00000146054	ENST00000393319	protein_coding	TRIM7							ILMN_1654497	ENSG00000138138	protein_coding	ATAD1
ENSG00000146063	ENST00000315073	protein_coding	TRIM41							ILMN_1677684	ENSG00000138152	protein_coding	BTBD16
ENSG00000146066	ENST00000274787	protein_coding	HIGD2A							ILMN_2143155	ENSG00000138160	protein_coding	KIF11
ENSG00000146067	ENST00000524677	protein_coding	FAM193B							ILMN_2363165	ENSG00000138162	protein_coding	TACC2
ENSG00000146070	ENST00000274793	protein_coding	PLA2G7							ILMN_1656501	ENSG00000138166	protein_coding	DUSP5
ENSG00000146083	ENST00000274811	protein_coding	RNF44							ILMN_1766200	ENSG00000138172	protein_coding	CALHM2
ENSG00000146085	ENST00000274813	protein_coding	MMUT							ILMN_1780444	ENSG00000138175	protein_coding	ARL3
ENSG00000146094	ENST00000312943	protein_coding	DOK3							ILMN_1747016	ENSG00000138180	protein_coding	CEP55
ENSG00000146109	ENST00000274849	protein_coding	ABT1							ILMN_1712452	ENSG00000138182	protein_coding	KIF20B
ENSG00000146112	ENST00000274853	protein_coding	PPP1R18							ILMN_1773125	ENSG00000138185	protein_coding	ENTPD1
ENSG00000146122	ENST00000274867	protein_coding	DAAM2							ILMN_1651628	ENSG00000138190	protein_coding	EXOC6
ENSG00000146192	ENST00000274963	protein_coding	FGD2							ILMN_1784447	ENSG00000138193	protein_coding	PLCE1
ENSG00000146205	ENST00000274979	protein_coding	ANO7							ILMN_1678680	ENSG00000138231	protein_coding	DBR1
ENSG00000146215	ENST00000274990	protein_coding	CRIP3							ILMN_1752281	ENSG00000138246	protein_coding	DNAJC13
ENSG00000146223	ENST00000304734	protein_coding	RPL7L1							ILMN_1703791	ENSG00000138279	protein_coding	ANXA7
ENSG00000146232	ENST00000275015	protein_coding	NFKBIE							ILMN_1685097	ENSG00000138303	protein_coding	ASCC1
ENSG00000146247	ENST00000275034	protein_coding	PHIP							ILMN_1808487	ENSG00000138308	protein_coding	PLA2G12B
ENSG00000146278	ENST00000336032	protein_coding	PNRC1							ILMN_1658094	ENSG00000138311	protein_coding	ZNF365
ENSG00000146281	ENST00000275072	protein_coding	PM20D2							ILMN_1693939	ENSG00000138315	protein_coding	OIT3
ENSG00000146282	ENST00000369536	protein_coding	RARS2							ILMN_2358134	ENSG00000138316	protein_coding	ADAMTS14
ENSG00000146285	ENST00000369025	protein_coding	SCML4							ILMN_1656625	ENSG00000138326	protein_coding	RPS24
ENSG00000146376	ENST00000368149	protein_coding	ARHGAP18							ILMN_1741056	ENSG00000138336	protein_coding	TET1
ENSG00000146385	ENST00000275200	protein_coding	TAAR8							ILMN_2282959	ENSG00000138346	protein_coding	DNA2
ENSG00000146386	ENST00000367660	protein_coding	ABRACL							ILMN_1673991	ENSG00000138363	protein_coding	ATIC
ENSG00000146399	ENST00000275216	protein_coding	TAAR1							ILMN_1752111	ENSG00000138375	protein_coding	SMARCAL1
ENSG00000146409	ENST00000275227	protein_coding	SLC18B1							ILMN_2074258	ENSG00000138376	protein_coding	BARD1
ENSG00000146414	ENST00000275233	protein_coding	SHPRH							ILMN_1760889	ENSG00000138380	protein_coding	CARF
ENSG00000146425	ENST00000367089	protein_coding	DYNLT1							ILMN_1691570	ENSG00000138382	protein_coding	METTL5
ENSG00000146426	ENST00000275246	protein_coding	TIAM2							ILMN_1672006	ENSG00000138385	protein_coding	SSB
ENSG00000146433	ENST00000367090	protein_coding	TMEM181							ILMN_1774617	ENSG00000138386	protein_coding	NAB1
ENSG00000146457	ENST00000337387	protein_coding	WTAP							ILMN_1807611	ENSG00000138398	protein_coding	PPIG
ENSG00000146463	ENST00000314607	protein_coding	ZMYM4							ILMN_1751362	ENSG00000138399	protein_coding	FASTKD1
ENSG00000146476	ENST00000367294	protein_coding	ARMT1							ILMN_1775268	ENSG00000138411	protein_coding	HECW2
ENSG00000146535	ENST00000275364	protein_coding	GNA12							ILMN_2091347	ENSG00000138413	protein_coding	IDH1
ENSG00000146540	ENST00000357429	protein_coding	C7orf50							ILMN_1671516	ENSG00000138433	protein_coding	CIR1
ENSG00000146576	ENST00000359073	protein_coding	INTS15							ILMN_1742260	ENSG00000138434	protein_coding	ITPRID2
ENSG00000146587	ENST00000396912	protein_coding	RBAK							ILMN_1739942	ENSG00000138439	protein_coding	FAM117B
ENSG00000146592	ENST00000357727	protein_coding	CREB5							ILMN_2045729	ENSG00000138442	protein_coding	WDR12
ENSG00000146676	ENST00000395699	protein_coding	PURB							ILMN_1724497	ENSG00000138443	protein_coding	ABI2
ENSG00000146700	ENST00000275560	protein_coding	SSC4D							ILMN_2169439	ENSG00000138448	protein_coding	ITGAV
ENSG00000146701	ENST00000315758	protein_coding	MDH2							ILMN_2053103	ENSG00000138449	protein_coding	SLC40A1
ENSG00000146729	ENST00000322090	protein_coding	NIPSNAP2							ILMN_1709817	ENSG00000138459	protein_coding	SLC35A5
ENSG00000146731	ENST00000275603	protein_coding	CCT6A							ILMN_1793743	ENSG00000138463	protein_coding	SLC49A4
ENSG00000146755	ENST00000453152	protein_coding	TRIM50							ILMN_2382354	ENSG00000138468	protein_coding	SENP7
ENSG00000146776	ENST00000478915	protein_coding	ATXN7L1							ILMN_1787360	ENSG00000138472	protein_coding	GUCA1C
ENSG00000146802	ENST00000312814	protein_coding	TMEM168							ILMN_1731224	ENSG00000138496	protein_coding	PARP9
ENSG00000146826	ENST00000316937	protein_coding	TRAPPC14							ILMN_1711462	ENSG00000138587	protein_coding	MNS1
ENSG00000146828	ENST00000354161	protein_coding	SLC12A9							ILMN_1715188	ENSG00000138592	protein_coding	USP8
ENSG00000146830	ENST00000275732	protein_coding	GIGYF1							ILMN_1784333	ENSG00000138593	protein_coding	SECISBP2L
ENSG00000146833	ENST00000349062	protein_coding	TRIM4							ILMN_1809484	ENSG00000138594	protein_coding	TMOD3
ENSG00000146842	ENST00000397622	protein_coding	TMEM209							ILMN_1734229	ENSG00000138600	protein_coding	SPPL2A
ENSG00000146859	ENST00000275767	protein_coding	TMEM140							ILMN_1714349	ENSG00000138604	protein_coding	GLCE
ENSG00000146872	ENST00000326270	protein_coding	TLK2							ILMN_2093427	ENSG00000138606	protein_coding	SHF
ENSG00000146904	ENST00000275815	protein_coding	EPHA1							ILMN_1767816	ENSG00000138613	protein_coding	APH1B
ENSG00000146918	ENST00000356309	protein_coding	NCAPG2							ILMN_1771326	ENSG00000138614	protein_coding	INTS14
ENSG00000146963	ENST00000354926	protein_coding	LUC7L2							ILMN_1723847	ENSG00000138615	protein_coding	CILP
ENSG00000147010	ENST00000379698	protein_coding	SH3KBP1							ILMN_1704941	ENSG00000138621	protein_coding	PPCDC
ENSG00000147050	ENST00000377967	protein_coding	KDM6A							ILMN_1790810	ENSG00000138622	protein_coding	HCN4
ENSG00000147059	ENST00000374908	protein_coding	SPIN2A							ILMN_1733991	ENSG00000138629	protein_coding	UBL7
ENSG00000147065	ENST00000360270	protein_coding	MSN							ILMN_1765876	ENSG00000138639	protein_coding	ARHGAP24
ENSG00000147099	ENST00000647859	protein_coding	HDAC8							ILMN_1752510	ENSG00000138640	protein_coding	FAM13A
ENSG00000147118	ENST00000376943	protein_coding	ZNF182							ILMN_1654639	ENSG00000138642	protein_coding	HERC6
ENSG00000147119	ENST00000276055	protein_coding	CHST7							ILMN_1729749	ENSG00000138646	protein_coding	HERC5
ENSG00000147121	ENST00000344302	protein_coding	KRBOX4							ILMN_2248632	ENSG00000138650	protein_coding	PCDH10
ENSG00000147123	ENST00000276062	protein_coding	NDUFB11							ILMN_1720266	ENSG00000138658	protein_coding	ZGRF1
ENSG00000147130	ENST00000314425	protein_coding	ZMYM3							ILMN_2207562	ENSG00000138660	protein_coding	AP1AR
ENSG00000147133	ENST00000373790	protein_coding	TAF1							ILMN_2321451	ENSG00000138668	protein_coding	HNRNPD
ENSG00000147138	ENST00000645147	protein_coding	GPR174							ILMN_2399896	ENSG00000138674	protein_coding	SEC31A
ENSG00000147140	ENST00000276079	protein_coding	NONO							ILMN_1794875	ENSG00000138678	protein_coding	GPAT3
ENSG00000147155	ENST00000495186	protein_coding	EBP							ILMN_2105919	ENSG00000138685	protein_coding	FGF2
ENSG00000147162	ENST00000373701	protein_coding	OGT							ILMN_2257833	ENSG00000138686	protein_coding	BBS7
ENSG00000147164	ENST00000374274	protein_coding	SNX12							ILMN_1697922	ENSG00000138688	protein_coding	BLTP1
ENSG00000147168	ENST00000374202	protein_coding	IL2RG							ILMN_1806266	ENSG00000138698	protein_coding	RAP1GDS1
ENSG00000147202	ENST00000324765	protein_coding	DIAPH2							ILMN_1733390	ENSG00000138709	protein_coding	LARP1B
ENSG00000147224	ENST00000372435	protein_coding	PRPS1							ILMN_1660114	ENSG00000138722	protein_coding	MMRN1
ENSG00000147251	ENST00000276202	protein_coding	DOCK11							ILMN_1695288	ENSG00000138735	protein_coding	PDE5A
ENSG00000147274	ENST00000431446	protein_coding	RBMX							ILMN_2391512	ENSG00000138744	protein_coding	NAAA
ENSG00000147316	ENST00000686750	protein_coding	MCPH1							ILMN_2061405	ENSG00000138750	protein_coding	NUP54
ENSG00000147324	ENST00000276282	protein_coding	MFHAS1							ILMN_1745356	ENSG00000138755	protein_coding	CXCL9
ENSG00000147364	ENST00000276326	protein_coding	FBXO25							ILMN_2299045	ENSG00000138756	protein_coding	BMP2K
ENSG00000147383	ENST00000432467	protein_coding	NSDHL							ILMN_2381753	ENSG00000138757	protein_coding	G3BP2
ENSG00000147394	ENST00000370268	protein_coding	ZNF185							ILMN_1788778	ENSG00000138758	protein_coding	SEPTIN11
ENSG00000147400	ENST00000370277	protein_coding	CETN2							ILMN_1814726	ENSG00000138760	protein_coding	SCARB2
ENSG00000147403	ENST00000344746	protein_coding	RPL10							ILMN_1879480	ENSG00000138764	protein_coding	CCNG2
ENSG00000147408	ENST00000332246	protein_coding	CSGALNACT1							ILMN_1799069	ENSG00000138767	protein_coding	CNOT6L
ENSG00000147416	ENST00000276390	protein_coding	ATP6V1B2							ILMN_1692121	ENSG00000138768	protein_coding	USO1
ENSG00000147419	ENST00000356537	protein_coding	CCDC25							ILMN_1856533	ENSG00000138769	protein_coding	CDKL2
ENSG00000147421	ENST00000522468	protein_coding	HMBOX1							ILMN_1694548	ENSG00000138772	protein_coding	ANXA3
ENSG00000147439	ENST00000520489	protein_coding	BIN3							ILMN_2342455	ENSG00000138777	protein_coding	PPA2
ENSG00000147443	ENST00000276420	protein_coding	DOK2							ILMN_1704313	ENSG00000138780	protein_coding	GSTCD
ENSG00000147454	ENST00000519973	protein_coding	SLC25A37							ILMN_1725169	ENSG00000138785	protein_coding	INTS12
ENSG00000147457	ENST00000313219	protein_coding	CHMP7							ILMN_1675325	ENSG00000138792	protein_coding	ENPEP
ENSG00000147459	ENST00000276440	protein_coding	DOCK5							ILMN_2367113	ENSG00000138794	protein_coding	CASP6
ENSG00000147471	ENST00000328195	protein_coding	PLPBP							ILMN_1679185	ENSG00000138795	protein_coding	LEF1
ENSG00000147481	ENST00000643809	protein_coding	SNTG1							ILMN_1719906	ENSG00000138796	protein_coding	HADH
ENSG00000147488	ENST00000521549	protein_coding	ST18							ILMN_1781819	ENSG00000138801	protein_coding	PAPSS1
ENSG00000147526	ENST00000276520	protein_coding	TACC1							ILMN_1735148	ENSG00000138802	protein_coding	SEC24B
ENSG00000147533	ENST00000357743	protein_coding	GOLGA7							ILMN_1670970	ENSG00000138814	protein_coding	PPP3CA
ENSG00000147535	ENST00000422581	protein_coding	PLPP5							ILMN_1695316	ENSG00000138821	protein_coding	SLC39A8
ENSG00000147536	ENST00000522642	protein_coding	GINS4							ILMN_1670899	ENSG00000138829	protein_coding	FBN2
ENSG00000147548	ENST00000316985	protein_coding	NSD3							ILMN_1811574	ENSG00000138834	protein_coding	MAPK8IP3
ENSG00000147576	ENST00000396623	protein_coding	ADHFE1							ILMN_1724349	ENSG00000138835	protein_coding	RGS3
ENSG00000147592	ENST00000522447	protein_coding	LACTB2							ILMN_1764410	ENSG00000138867	protein_coding	GUCD1
ENSG00000147601	ENST00000276602	protein_coding	TERF1							ILMN_1691293	ENSG00000138942	protein_coding	RNF185
ENSG00000147604	ENST00000396467	protein_coding	RPL7							ILMN_1728885	ENSG00000138944	protein_coding	SHISAL1
ENSG00000147606	ENST00000523719	protein_coding	SLC26A7							ILMN_1695851	ENSG00000138964	protein_coding	PARVG
ENSG00000147649	ENST00000336273	protein_coding	MTDH							ILMN_1753271	ENSG00000139044	protein_coding	B4GALNT3
ENSG00000147654	ENST00000337573	protein_coding	EBAG9							ILMN_1702965	ENSG00000139053	protein_coding	PDE6H
ENSG00000147669	ENST00000353107	protein_coding	POLR2K							ILMN_1655261	ENSG00000139055	protein_coding	ERP27
ENSG00000147677	ENST00000521861	protein_coding	EIF3H							ILMN_1789596	ENSG00000139083	protein_coding	ETV6
ENSG00000147679	ENST00000517814	protein_coding	UTP23							ILMN_2151281	ENSG00000139112	protein_coding	GABARAPL1
ENSG00000147684	ENST00000276689	protein_coding	NDUFB9							ILMN_1681249	ENSG00000139116	protein_coding	KIF21A
ENSG00000147789	ENST00000446747	protein_coding	ZNF7							ILMN_1722294	ENSG00000139117	protein_coding	CPNE8
ENSG00000147804	ENST00000301305	protein_coding	SLC39A4							ILMN_1782635	ENSG00000139131	protein_coding	YARS2
ENSG00000147813	ENST00000426292	protein_coding	NAPRT							ILMN_1698728	ENSG00000139132	protein_coding	FGD4
ENSG00000147853	ENST00000359883	protein_coding	AK3							ILMN_1803376	ENSG00000139154	protein_coding	AEBP2
ENSG00000147854	ENST00000276893	protein_coding	UHRF2							ILMN_1754410	ENSG00000139160	protein_coding	ETFBKMT
ENSG00000147862	ENST00000493697	protein_coding	NFIB							ILMN_2316778	ENSG00000139163	protein_coding	ETNK1
ENSG00000147872	ENST00000276914	protein_coding	PLIN2							ILMN_1659082	ENSG00000139168	protein_coding	ZCRB1
ENSG00000147889	ENST00000498124	protein_coding	CDKN2A							ILMN_1809894	ENSG00000139173	protein_coding	TMEM117
ENSG00000147905	ENST00000322831	protein_coding	ZCCHC7							ILMN_1733288	ENSG00000139178	protein_coding	C1RL
ENSG00000147955	ENST00000277010	protein_coding	SIGMAR1							ILMN_1734021	ENSG00000139182	protein_coding	CLSTN3
ENSG00000148019	ENST00000376597	protein_coding	CEP78							ILMN_1658399	ENSG00000139187	protein_coding	KLRG1
ENSG00000148053	ENST00000692654	protein_coding	NTRK2							ILMN_1737611	ENSG00000139190	protein_coding	VAMP1
ENSG00000148057	ENST00000376419	protein_coding	IDNK							ILMN_1805449	ENSG00000139192	protein_coding	TAPBPL
ENSG00000148090	ENST00000303617	protein_coding	AUH							ILMN_2103024	ENSG00000139194	protein_coding	RBP5
ENSG00000148120	ENST00000468164	protein_coding	AOPEP							ILMN_1660232	ENSG00000139197	protein_coding	PEX5
ENSG00000148153	ENST00000374242	protein_coding	INIP							ILMN_1725896	ENSG00000139211	protein_coding	AMIGO2
ENSG00000148154	ENST00000374279	protein_coding	UGCG							ILMN_2069593	ENSG00000139218	protein_coding	SCAF11
ENSG00000148156	ENST00000374667	protein_coding	ACTL7B							ILMN_1742840	ENSG00000139219	protein_coding	COL2A1
ENSG00000148158	ENST00000374232	protein_coding	SNX30							ILMN_2122176	ENSG00000139233	protein_coding	LLPH
ENSG00000148175	ENST00000286713	protein_coding	STOM							ILMN_1687978	ENSG00000139289	protein_coding	PHLDA1
ENSG00000148180	ENST00000373818	protein_coding	GSN							ILMN_1693333	ENSG00000139291	protein_coding	TMEM19
ENSG00000148187	ENST00000394315	protein_coding	MRRF							ILMN_1702310	ENSG00000139292	protein_coding	LGR5
ENSG00000148218	ENST00000409155	protein_coding	ALAD							ILMN_2396020	ENSG00000139318	protein_coding	DUSP6
ENSG00000148229	ENST00000374169	protein_coding	POLE3							ILMN_1667201	ENSG00000139323	protein_coding	POC1B
ENSG00000148248	ENST00000371989	protein_coding	SURF4							ILMN_2151304	ENSG00000139330	protein_coding	KERA
ENSG00000148288	ENST00000372040	protein_coding	GBGT1							ILMN_2067370	ENSG00000139343	protein_coding	SNRPF
ENSG00000148290	ENST00000371974	protein_coding	SURF1							ILMN_1788239	ENSG00000139344	protein_coding	AMDHD1
ENSG00000148291	ENST00000371964	protein_coding	SURF2							ILMN_1743208	ENSG00000139350	protein_coding	NEDD1
ENSG00000148296	ENST00000372022	protein_coding	SURF6							ILMN_2123521	ENSG00000139351	protein_coding	SYCP3
ENSG00000148297	ENST00000343730	protein_coding	MED22							ILMN_2211003	ENSG00000139354	protein_coding	GAS2L3
ENSG00000148300	ENST00000371942	protein_coding	REXO4							ILMN_1679731	ENSG00000139370	protein_coding	SLC15A4
ENSG00000148308	ENST00000372097	protein_coding	GTF3C5							ILMN_1667857	ENSG00000139405	protein_coding	RITA1
ENSG00000148331	ENST00000277458	protein_coding	ASB6							ILMN_1750674	ENSG00000139410	protein_coding	SDSL
ENSG00000148334	ENST00000338961	protein_coding	PTGES2							ILMN_1689156	ENSG00000139428	protein_coding	MMAB
ENSG00000148335	ENST00000372483	protein_coding	NTMT1							ILMN_1764380	ENSG00000139433	protein_coding	GLTP
ENSG00000148337	ENST00000372938	protein_coding	CIZ1							ILMN_1760922	ENSG00000139436	protein_coding	GIT2
ENSG00000148339	ENST00000373064	protein_coding	SLC25A25							ILMN_1665058	ENSG00000139437	protein_coding	TCHP
ENSG00000148341	ENST00000372554	protein_coding	SH3GLB2							ILMN_1713281	ENSG00000139438	protein_coding	FAM222A
ENSG00000148343	ENST00000358369	protein_coding	MIGA2							ILMN_2378316	ENSG00000139496	protein_coding	NUP58
ENSG00000148346	ENST00000277480	protein_coding	LCN2							ILMN_1717180	ENSG00000139505	protein_coding	MTMR6
ENSG00000148358	ENST00000347136	protein_coding	GPR107							ILMN_1658639	ENSG00000139508	protein_coding	SLC46A3
ENSG00000148377	ENST00000277517	protein_coding	IDI2							ILMN_1683859	ENSG00000139514	protein_coding	SLC7A1
ENSG00000148384	ENST00000371712	protein_coding	INPP5E							ILMN_1702124	ENSG00000139517	protein_coding	LNX2
ENSG00000148396	ENST00000277537	protein_coding	SEC16A							ILMN_1803745	ENSG00000139531	protein_coding	SUOX
ENSG00000148399	ENST00000277540	protein_coding	DPH7							ILMN_2227195	ENSG00000139537	protein_coding	CCDC65
ENSG00000148400	ENST00000651671	protein_coding	NOTCH1							ILMN_1794951	ENSG00000139540	protein_coding	SLC39A5
ENSG00000148411	ENST00000277554	protein_coding	NACC2							ILMN_1729767	ENSG00000139546	protein_coding	TARBP2
ENSG00000148426	ENST00000379200	protein_coding	PROSER2							ILMN_1810000	ENSG00000139547	protein_coding	RDH16
ENSG00000148444	ENST00000376836	protein_coding	COMMD3							ILMN_1799996	ENSG00000139549	protein_coding	DHH
ENSG00000148450	ENST00000376510	protein_coding	MSRB2							ILMN_1785345	ENSG00000139572	protein_coding	GPR84
ENSG00000148468	ENST00000378116	protein_coding	FAM171A1							ILMN_1799487	ENSG00000139597	protein_coding	N4BP2L1
ENSG00000148484	ENST00000345264	protein_coding	RSU1							ILMN_1805902	ENSG00000139610	protein_coding	CELA1
ENSG00000148498	ENST00000466092	protein_coding	PARD3							ILMN_1773620	ENSG00000139613	protein_coding	SMARCC2
ENSG00000148516	ENST00000320985	protein_coding	ZEB1							ILMN_1713189	ENSG00000139620	protein_coding	KANSL2
ENSG00000148572	ENST00000277746	protein_coding	NRBF2							ILMN_2208495	ENSG00000139624	protein_coding	CERS5
ENSG00000148606	ENST00000372371	protein_coding	POLR3A							ILMN_1677574	ENSG00000139629	protein_coding	GALNT6
ENSG00000148634	ENST00000277817	protein_coding	HERC4							ILMN_2119692	ENSG00000139631	protein_coding	CSAD
ENSG00000148655	ENST00000372499	protein_coding	LRMDA							ILMN_1757165	ENSG00000139636	protein_coding	LMBR1L
ENSG00000148660	ENST00000322635	protein_coding	CAMK2G							ILMN_1761159	ENSG00000139641	protein_coding	ESYT1
ENSG00000148672	ENST00000277865	protein_coding	GLUD1							ILMN_1693311	ENSG00000139644	protein_coding	TMBIM6
ENSG00000148688	ENST00000371703	protein_coding	RPP30							ILMN_2225254	ENSG00000139651	protein_coding	ZNF740
ENSG00000148690	ENST00000460752	protein_coding	FRA10AC1							ILMN_1802292	ENSG00000139668	protein_coding	WDFY2
ENSG00000148700	ENST00000277900	protein_coding	ADD3							ILMN_1786429	ENSG00000139679	protein_coding	LPAR6
ENSG00000148719	ENST00000394903	protein_coding	DNAJB12							ILMN_1720285	ENSG00000139684	protein_coding	ESD
ENSG00000148730	ENST00000373218	protein_coding	EIF4EBP2							ILMN_1696591	ENSG00000139687	protein_coding	RB1
ENSG00000148734	ENST00000277942	protein_coding	NPFFR1							ILMN_1739943	ENSG00000139697	protein_coding	SBNO1
ENSG00000148737	ENST00000352065	protein_coding	TCF7L2							ILMN_1777934	ENSG00000139714	protein_coding	MORN3
ENSG00000148803	ENST00000278025	protein_coding	FUOM							ILMN_1813573	ENSG00000139718	protein_coding	SETD1B
ENSG00000148824	ENST00000477902	protein_coding	MTG1							ILMN_1710427	ENSG00000139722	protein_coding	VPS37B
ENSG00000148834	ENST00000369713	protein_coding	GSTO1							ILMN_1760954	ENSG00000139726	protein_coding	DENR
ENSG00000148835	ENST00000369839	protein_coding	TAF5							ILMN_2373689	ENSG00000139734	protein_coding	DIAPH3
ENSG00000148840	ENST00000278070	protein_coding	PPRC1							ILMN_1746784	ENSG00000139737	protein_coding	SLAIN1
ENSG00000148841	ENST00000278071	protein_coding	ITPRIP							ILMN_1740716	ENSG00000139746	protein_coding	RBM26
ENSG00000148843	ENST00000369797	protein_coding	PDCD11							ILMN_1811820	ENSG00000139767	protein_coding	SRRM4
ENSG00000148908	ENST00000369101	protein_coding	RGS10							ILMN_2364272	ENSG00000139793	protein_coding	MBNL2
ENSG00000148925	ENST00000278174	protein_coding	BTBD10							ILMN_1785285	ENSG00000139826	protein_coding	ABHD13
ENSG00000148926	ENST00000278175	protein_coding	ADM							ILMN_1708881	ENSG00000139832	protein_coding	RAB20
ENSG00000148943	ENST00000278193	protein_coding	LIN7C							ILMN_1745068	ENSG00000139835	protein_coding	GRTP1
ENSG00000148985	ENST00000278243	protein_coding	PGAP2							ILMN_1695792	ENSG00000139842	protein_coding	CUL4A
ENSG00000149016	ENST00000308436	protein_coding	TUT1							ILMN_2069745	ENSG00000139874	protein_coding	SSTR1
ENSG00000149050	ENST00000531083	protein_coding	ZNF214							ILMN_1660321	ENSG00000139880	protein_coding	CDH24
ENSG00000149084	ENST00000278353	protein_coding	HSD17B12							ILMN_1745262	ENSG00000139890	protein_coding	REM2
ENSG00000149091	ENST00000454345	protein_coding	DGKZ							ILMN_2053829	ENSG00000139899	protein_coding	CBLN3
ENSG00000149100	ENST00000531120	protein_coding	EIF3M							ILMN_1764557	ENSG00000139914	protein_coding	FITM1
ENSG00000149131	ENST00000278407	protein_coding	SERPING1							ILMN_1691181	ENSG00000139921	protein_coding	TMX1
ENSG00000149136	ENST00000278412	protein_coding	SSRP1							ILMN_1769282	ENSG00000139926	protein_coding	FRMD6
ENSG00000149150	ENST00000278426	protein_coding	SLC43A1							ILMN_1780132	ENSG00000139946	protein_coding	PELI2
ENSG00000149177	ENST00000418331	protein_coding	PTPRJ							ILMN_1756928	ENSG00000139970	protein_coding	RTN1
ENSG00000149179	ENST00000278460	protein_coding	CSTPP1							ILMN_2138745	ENSG00000139971	protein_coding	ARMH4
ENSG00000149182	ENST00000524782	protein_coding	ARFGAP2							ILMN_1696622	ENSG00000139974	protein_coding	SLC38A6
ENSG00000149187	ENST00000310513	protein_coding	CELF1							ILMN_1857239	ENSG00000139977	protein_coding	NAA30
ENSG00000149196	ENST00000278483	protein_coding	HIKESHI							ILMN_1812112	ENSG00000139985	protein_coding	ADAM21
ENSG00000149212	ENST00000416495	protein_coding	SESN3							ILMN_1735402	ENSG00000139990	protein_coding	DCAF5
ENSG00000149218	ENST00000278505	protein_coding	ENDOD1							ILMN_1741134	ENSG00000140006	protein_coding	WDR89
ENSG00000149231	ENST00000423339	protein_coding	CCDC82							ILMN_2390457	ENSG00000140009	protein_coding	ESR2
ENSG00000149262	ENST00000534064	protein_coding	INTS4							ILMN_2232121	ENSG00000140030	protein_coding	GPR65
ENSG00000149269	ENST00000356341	protein_coding	PAK1							ILMN_1747205	ENSG00000140044	protein_coding	JDP2
ENSG00000149273	ENST00000531188	protein_coding	RPS3							ILMN_1675391	ENSG00000140090	protein_coding	SLC24A4
ENSG00000149294	ENST00000316851	protein_coding	NCAM1							ILMN_2223941	ENSG00000140092	protein_coding	FBLN5
ENSG00000149308	ENST00000278612	protein_coding	NPAT							ILMN_1793628	ENSG00000140093	protein_coding	SERPINA10
ENSG00000149311	ENST00000452508	protein_coding	ATM							ILMN_1686082	ENSG00000140104	protein_coding	CLBA1
ENSG00000149313	ENST00000278618	protein_coding	AASDHPPT							ILMN_2337655	ENSG00000140105	protein_coding	WARS1
ENSG00000149328	ENST00000535456	protein_coding	GLB1L2							ILMN_1803300	ENSG00000140107	protein_coding	SLC25A47
ENSG00000149346	ENST00000334534	protein_coding	SLX4IP							ILMN_1707199	ENSG00000140153	protein_coding	WDR20
ENSG00000149428	ENST00000617285	protein_coding	HYOU1							ILMN_1685742	ENSG00000140157	protein_coding	NIPA2
ENSG00000149435	ENST00000278765	protein_coding	GGTLC1							ILMN_1767992	ENSG00000140199	protein_coding	SLC12A6
ENSG00000149452	ENST00000336232	protein_coding	SLC22A8							ILMN_1676799	ENSG00000140259	protein_coding	MFAP1
ENSG00000149474	ENST00000688188	protein_coding	KAT14							ILMN_2314007	ENSG00000140262	protein_coding	TCF12
ENSG00000149476	ENST00000529479	protein_coding	TKFC							ILMN_1789136	ENSG00000140264	protein_coding	SERF2
ENSG00000149480	ENST00000278823	protein_coding	MTA2							ILMN_1691772	ENSG00000140265	protein_coding	ZSCAN29
ENSG00000149483	ENST00000278826	protein_coding	TMEM138							ILMN_1724493	ENSG00000140280	protein_coding	LYSMD2
ENSG00000149485	ENST00000350997	protein_coding	FADS1							ILMN_1700831	ENSG00000140284	protein_coding	SLC27A2
ENSG00000149489	ENST00000525947	protein_coding	ROM1							ILMN_1792323	ENSG00000140287	protein_coding	HDC
ENSG00000149499	ENST00000394773	protein_coding	EML3							ILMN_1770803	ENSG00000140299	protein_coding	BNIP2
ENSG00000149516	ENST00000278865	protein_coding	MS4A3							ILMN_1753719	ENSG00000140307	protein_coding	GTF2A2
ENSG00000149532	ENST00000340437	protein_coding	CPSF7							ILMN_1809347	ENSG00000140319	protein_coding	SRP14
ENSG00000149541	ENST00000265471	protein_coding	B3GAT3							ILMN_1739256	ENSG00000140320	protein_coding	BAHD1
ENSG00000149547	ENST00000278903	protein_coding	EI24							ILMN_1912383	ENSG00000140323	protein_coding	DISP2
ENSG00000149557	ENST00000278919	protein_coding	FEZ1							ILMN_2401906	ENSG00000140326	protein_coding	CDAN1
ENSG00000149564	ENST00000278927	protein_coding	ESAM							ILMN_1807945	ENSG00000140350	protein_coding	ANP32A
ENSG00000149577	ENST00000324225	protein_coding	SIDT2							ILMN_2096654	ENSG00000140365	protein_coding	COMMD4
ENSG00000149591	ENST00000278968	protein_coding	TAGLN							ILMN_1683817	ENSG00000140367	protein_coding	UBE2Q2
ENSG00000149600	ENST00000278980	protein_coding	COMMD7							ILMN_1703327	ENSG00000140368	protein_coding	PSTPIP1
ENSG00000149646	ENST00000614708	protein_coding	CNBD2							ILMN_1718924	ENSG00000140374	protein_coding	ETFA
ENSG00000149654	ENST00000474438	protein_coding	CDH22							ILMN_1811178	ENSG00000140386	protein_coding	SCAPER
ENSG00000149657	ENST00000400318	protein_coding	LSM14B							ILMN_1655469	ENSG00000140391	protein_coding	TSPAN3
ENSG00000149658	ENST00000370339	protein_coding	YTHDF1							ILMN_1665887	ENSG00000140395	protein_coding	SKIC8
ENSG00000149679	ENST00000279101	protein_coding	CABLES2							ILMN_1812622	ENSG00000140398	protein_coding	NEIL1
ENSG00000149716	ENST00000279147	protein_coding	LTO1							ILMN_2111739	ENSG00000140400	protein_coding	MAN2C1
ENSG00000149735	ENST00000279168	protein_coding	GPHA2							ILMN_1776998	ENSG00000140403	protein_coding	DNAJA4
ENSG00000149742	ENST00000279178	protein_coding	SLC22A9							ILMN_1781565	ENSG00000140406	protein_coding	TLNRD1
ENSG00000149743	ENST00000317459	protein_coding	TRPT1							ILMN_2360710	ENSG00000140416	protein_coding	TPM1
ENSG00000149761	ENST00000279206	protein_coding	NUDT22							ILMN_1744023	ENSG00000140443	protein_coding	IGF1R
ENSG00000149781	ENST00000279227	protein_coding	FERMT3							ILMN_1660544	ENSG00000140450	protein_coding	ARRDC4
ENSG00000149792	ENST00000279242	protein_coding	MRPL49							ILMN_1768820	ENSG00000140459	protein_coding	CYP11A1
ENSG00000149806	ENST00000529259	protein_coding	FAU							ILMN_1762466	ENSG00000140463	protein_coding	BBS4
ENSG00000149809	ENST00000279263	protein_coding	TM7SF2							ILMN_1728019	ENSG00000140464	protein_coding	PML
ENSG00000149823	ENST00000279281	protein_coding	VPS51							ILMN_1682989	ENSG00000140470	protein_coding	ADAMTS17
ENSG00000149922	ENST00000279386	protein_coding	TBX6							ILMN_2338197	ENSG00000140471	protein_coding	LINS1
ENSG00000149923	ENST00000279387	protein_coding	PPP4C							ILMN_1679495	ENSG00000140474	protein_coding	ULK3
ENSG00000149926	ENST00000279389	protein_coding	TLCD3B							ILMN_1681136	ENSG00000140481	protein_coding	CCDC33
ENSG00000149927	ENST00000350119	protein_coding	DOC2A							ILMN_1654893	ENSG00000140497	protein_coding	SCAMP2
ENSG00000149929	ENST00000564026	protein_coding	HIRIP3							ILMN_1654319	ENSG00000140511	protein_coding	HAPLN3
ENSG00000149932	ENST00000279396	protein_coding	TMEM219							ILMN_2101930	ENSG00000140521	protein_coding	POLG
ENSG00000150045	ENST00000279545	protein_coding	KLRF1							ILMN_2403446	ENSG00000140526	protein_coding	ABHD2
ENSG00000150048	ENST00000315330	protein_coding	CLEC1A							ILMN_1734893	ENSG00000140538	protein_coding	NTRK3
ENSG00000150054	ENST00000375719	protein_coding	MPP7							ILMN_2395932	ENSG00000140553	protein_coding	UNC45A
ENSG00000150093	ENST00000678989	protein_coding	ITGB1							ILMN_1792682	ENSG00000140563	protein_coding	MCTP2
ENSG00000150244	ENST00000417545	protein_coding	TRIM48							ILMN_1790228	ENSG00000140564	protein_coding	FURIN
ENSG00000150316	ENST00000279839	protein_coding	CWC15							ILMN_1803819	ENSG00000140575	protein_coding	IQGAP1
ENSG00000150347	ENST00000279873	protein_coding	ARID5B							ILMN_2404629	ENSG00000140598	protein_coding	EFL1
ENSG00000150403	ENST00000375391	protein_coding	TMCO3							ILMN_1693490	ENSG00000140612	protein_coding	SEC11A
ENSG00000150455	ENST00000392680	protein_coding	TIRAP							ILMN_1788061	ENSG00000140623	protein_coding	SEPTIN12
ENSG00000150457	ENST00000382592	protein_coding	LATS2							ILMN_1785336	ENSG00000140650	protein_coding	PMM2
ENSG00000150459	ENST00000382533	protein_coding	SAP18							ILMN_1666972	ENSG00000140675	protein_coding	SLC5A2
ENSG00000150527	ENST00000280083	protein_coding	MIA2							ILMN_2254635	ENSG00000140678	protein_coding	ITGAX
ENSG00000150540	ENST00000280096	protein_coding	HNMT							ILMN_2389876	ENSG00000140682	protein_coding	TGFB1I1
ENSG00000150593	ENST00000280154	protein_coding	PDCD4							ILMN_1697088	ENSG00000140691	protein_coding	ARMC5
ENSG00000150637	ENST00000280200	protein_coding	CD226							ILMN_1724811	ENSG00000140694	protein_coding	PARN
ENSG00000150681	ENST00000367460	protein_coding	RGS18							ILMN_2288070	ENSG00000140718	protein_coding	FTO
ENSG00000150687	ENST00000280258	protein_coding	PRSS23							ILMN_1718853	ENSG00000140740	protein_coding	UQCRC2
ENSG00000150712	ENST00000280285	protein_coding	MTMR12							ILMN_1720270	ENSG00000140743	protein_coding	CDR2
ENSG00000150753	ENST00000280326	protein_coding	CCT5							ILMN_1653498	ENSG00000140749	protein_coding	IGSF6
ENSG00000150756	ENST00000511437	protein_coding	ATPSCKMT							ILMN_1910158	ENSG00000140807	protein_coding	NKD1
ENSG00000150764	ENST00000528399	protein_coding	DIXDC1							ILMN_1748488	ENSG00000140830	protein_coding	TXNL4B
ENSG00000150776	ENST00000393047	protein_coding	NKAPD1							ILMN_1674665	ENSG00000140848	protein_coding	CPNE2
ENSG00000150779	ENST00000504148	protein_coding	TIMM8B							ILMN_1716704	ENSG00000140853	protein_coding	NLRC5
ENSG00000150787	ENST00000531175	protein_coding	PTS							ILMN_1735735	ENSG00000140854	protein_coding	KATNB1
ENSG00000150867	ENST00000376573	protein_coding	PIP4K2A							ILMN_1739872	ENSG00000140873	protein_coding	ADAMTS18
ENSG00000150907	ENST00000379561	protein_coding	FOXO1							ILMN_1705442	ENSG00000140931	protein_coding	CMTM3
ENSG00000150961	ENST00000280551	protein_coding	SEC24D							ILMN_1799030	ENSG00000140932	protein_coding	CMTM2
ENSG00000150977	ENST00000280571	protein_coding	RILPL2							ILMN_2059797	ENSG00000140939	protein_coding	NOL3
ENSG00000150991	ENST00000339647	protein_coding	UBC							ILMN_1703244	ENSG00000140941	protein_coding	MAP1LC3B
ENSG00000150995	ENST00000357086	protein_coding	ITPR1							ILMN_1651719	ENSG00000140943	protein_coding	MBTPS1
ENSG00000151062	ENST00000382722	protein_coding	CACNA2D4							ILMN_1743456	ENSG00000140948	protein_coding	ZCCHC14
ENSG00000151065	ENST00000280665	protein_coding	DCP1B							ILMN_1817524	ENSG00000140950	protein_coding	MEAK7
ENSG00000151092	ENST00000280700	protein_coding	NGLY1							ILMN_1745108	ENSG00000140955	protein_coding	ADAD2
ENSG00000151093	ENST00000280701	protein_coding	OXSM							ILMN_1666594	ENSG00000140968	protein_coding	IRF8
ENSG00000151116	ENST00000320750	protein_coding	UEVLD							ILMN_1669310	ENSG00000140983	protein_coding	RHOT2
ENSG00000151131	ENST00000280749	protein_coding	NOPCHAP1							ILMN_1775175	ENSG00000140986	protein_coding	RPL3L
ENSG00000151135	ENST00000280756	protein_coding	TMEM263							ILMN_1684591	ENSG00000140987	protein_coding	ZSCAN32
ENSG00000151148	ENST00000340074	protein_coding	UBE3B							ILMN_1811754	ENSG00000140990	protein_coding	NDUFB10
ENSG00000151150	ENST00000355288	protein_coding	ANK3							ILMN_2387799	ENSG00000140992	protein_coding	PDPK1
ENSG00000151151	ENST00000373935	protein_coding	IPMK							ILMN_1676905	ENSG00000140993	protein_coding	TIGD7
ENSG00000151176	ENST00000280800	protein_coding	PLBD2							ILMN_1767509	ENSG00000140995	protein_coding	DEF8
ENSG00000151208	ENST00000372391	protein_coding	DLG5							ILMN_1814971	ENSG00000141002	protein_coding	TCF25
ENSG00000151233	ENST00000398675	protein_coding	GXYLT1							ILMN_1737949	ENSG00000141012	protein_coding	GALNS
ENSG00000151247	ENST00000280892	protein_coding	EIF4E							ILMN_1783798	ENSG00000141013	protein_coding	GAS8
ENSG00000151276	ENST00000472257	protein_coding	MAGI1							ILMN_1794108	ENSG00000141026	protein_coding	MED9
ENSG00000151287	ENST00000376032	protein_coding	TEX30							ILMN_2186369	ENSG00000141027	protein_coding	NCOR1
ENSG00000151292	ENST00000345990	protein_coding	CSNK1G3							ILMN_1770732	ENSG00000141030	protein_coding	COPS3
ENSG00000151327	ENST00000280987	protein_coding	FAM177A1							ILMN_1656427	ENSG00000141034	protein_coding	GID4
ENSG00000151348	ENST00000343631	protein_coding	EXT2							ILMN_1796235	ENSG00000141076	protein_coding	UTP4
ENSG00000151353	ENST00000281017	protein_coding	TMEM18							ILMN_1667306	ENSG00000141084	protein_coding	RANBP10
ENSG00000151366	ENST00000281031	protein_coding	NDUFC2							ILMN_1731275	ENSG00000141096	protein_coding	DPEP3
ENSG00000151414	ENST00000367385	protein_coding	NEK7							ILMN_1744006	ENSG00000141098	protein_coding	GFOD2
ENSG00000151445	ENST00000343765	protein_coding	VIPAS39							ILMN_2116661	ENSG00000141127	protein_coding	PRPSAP2
ENSG00000151461	ENST00000356352	protein_coding	UPF2							ILMN_1802257	ENSG00000141179	protein_coding	PCTP
ENSG00000151465	ENST00000281141	protein_coding	CDC123							ILMN_1688723	ENSG00000141194	protein_coding	OR4D1
ENSG00000151466	ENST00000506368	protein_coding	SCLT1							ILMN_1652181	ENSG00000141200	protein_coding	KIF2B
ENSG00000151468	ENST00000378825	protein_coding	CCDC3							ILMN_1762071	ENSG00000141219	protein_coding	C17orf80
ENSG00000151474	ENST00000475325	protein_coding	FRMD4A							ILMN_1672004	ENSG00000141232	protein_coding	TOB1
ENSG00000151498	ENST00000281182	protein_coding	ACAD8							ILMN_1912997	ENSG00000141252	protein_coding	VPS53
ENSG00000151500	ENST00000341541	protein_coding	THYN1							ILMN_1779171	ENSG00000141258	protein_coding	SGSM2
ENSG00000151502	ENST00000281187	protein_coding	VPS26B							ILMN_2116127	ENSG00000141279	protein_coding	NPEPPS
ENSG00000151503	ENST00000534548	protein_coding	NCAPD3							ILMN_1751400	ENSG00000141293	protein_coding	SKAP1
ENSG00000151532	ENST00000432306	protein_coding	VTI1A							ILMN_1768818	ENSG00000141294	protein_coding	LRRC46
ENSG00000151552	ENST00000281243	protein_coding	QDPR							ILMN_1662016	ENSG00000141295	protein_coding	SCRN2
ENSG00000151553	ENST00000369248	protein_coding	FHIP2A							ILMN_1672834	ENSG00000141298	protein_coding	SSH2
ENSG00000151612	ENST00000508784	protein_coding	ZNF827							ILMN_1720604	ENSG00000141337	protein_coding	ARSG
ENSG00000151617	ENST00000506066	protein_coding	EDNRA							ILMN_2127477	ENSG00000141349	protein_coding	G6PC3
ENSG00000151623	ENST00000358102	protein_coding	NR3C2							ILMN_1717579	ENSG00000141371	protein_coding	CHCT1
ENSG00000151650	ENST00000325980	protein_coding	VENTX							ILMN_2311548	ENSG00000141378	protein_coding	PTRH2
ENSG00000151651	ENST00000415217	protein_coding	ADAM8							ILMN_1805646	ENSG00000141380	protein_coding	SS18
ENSG00000151657	ENST00000379562	protein_coding	KIN							ILMN_2094061	ENSG00000141401	protein_coding	IMPA2
ENSG00000151665	ENST00000281382	protein_coding	PIGF							ILMN_1746027	ENSG00000141404	protein_coding	GNAL
ENSG00000151689	ENST00000322522	protein_coding	INPP1							ILMN_1750394	ENSG00000141424	protein_coding	SLC39A6
ENSG00000151690	ENST00000281416	protein_coding	MFSD6							ILMN_2209180	ENSG00000141425	protein_coding	RPRD1A
ENSG00000151692	ENST00000320892	protein_coding	RNF144A							ILMN_1805998	ENSG00000141428	protein_coding	C18orf21
ENSG00000151694	ENST00000310823	protein_coding	ADAM17							ILMN_1803977	ENSG00000141429	protein_coding	GALNT1
ENSG00000151702	ENST00000281428	protein_coding	FLI1							ILMN_1707553	ENSG00000141441	protein_coding	GAREM1
ENSG00000151715	ENST00000524567	protein_coding	TMEM45B							ILMN_1682233	ENSG00000141446	protein_coding	ESCO1
ENSG00000151726	ENST00000281455	protein_coding	ACSL1							ILMN_2405602	ENSG00000141447	protein_coding	OSBPL1A
ENSG00000151729	ENST00000491736	protein_coding	SLC25A4							ILMN_1695041	ENSG00000141448	protein_coding	GATA6
ENSG00000151743	ENST00000281471	protein_coding	AMN1							ILMN_1719097	ENSG00000141452	protein_coding	RMC1
ENSG00000151746	ENST00000552226	protein_coding	BICD1							ILMN_1728684	ENSG00000141456	protein_coding	PELP1
ENSG00000151748	ENST00000324679	protein_coding	SAV1							ILMN_1713505	ENSG00000141458	protein_coding	NPC1
ENSG00000151779	ENST00000281513	protein_coding	NBAS							ILMN_1805561	ENSG00000141469	protein_coding	SLC14A1
ENSG00000151835	ENST00000455470	protein_coding	SACS							ILMN_2395711	ENSG00000141480	protein_coding	ARRB2
ENSG00000151876	ENST00000281623	protein_coding	FBXO4							ILMN_1778136	ENSG00000141497	protein_coding	ZMYND15
ENSG00000151881	ENST00000397080	protein_coding	TMEM267							ILMN_1693669	ENSG00000141499	protein_coding	WRAP53
ENSG00000151882	ENST00000513525	protein_coding	CCL28							ILMN_1717101	ENSG00000141503	protein_coding	MINK1
ENSG00000151883	ENST00000281631	protein_coding	PARP8							ILMN_1746883	ENSG00000141504	protein_coding	SAT2
ENSG00000151893	ENST00000369151	protein_coding	CACUL1							ILMN_1769013	ENSG00000141505	protein_coding	ASGR1
ENSG00000151914	ENST00000523597	protein_coding	DST							ILMN_1681067	ENSG00000141506	protein_coding	PIK3R5
ENSG00000151923	ENST00000436547	protein_coding	TIAL1							ILMN_1779356	ENSG00000141510	protein_coding	TP53
ENSG00000151929	ENST00000369085	protein_coding	BAG3							ILMN_1794677	ENSG00000141524	protein_coding	TMC6
ENSG00000151948	ENST00000281703	protein_coding	GLT1D1							ILMN_2364022	ENSG00000141526	protein_coding	SLC16A3
ENSG00000152056	ENST00000396654	protein_coding	AP1S3							ILMN_1671728	ENSG00000141527	protein_coding	CARD14
ENSG00000152061	ENST00000325589	protein_coding	RABGAP1L							ILMN_2230566	ENSG00000141542	protein_coding	RAB40B
ENSG00000152082	ENST00000281871	protein_coding	MZT2B							ILMN_1667043	ENSG00000141543	protein_coding	EIF4A3
ENSG00000152102	ENST00000409185	protein_coding	FAM168B							ILMN_1720708	ENSG00000141551	protein_coding	CSNK1D
ENSG00000152127	ENST00000281923	protein_coding	MGAT5							ILMN_1722102	ENSG00000141552	protein_coding	ANAPC11
ENSG00000152133	ENST00000281932	protein_coding	GPATCH11							ILMN_1795400	ENSG00000141556	protein_coding	TBCD
ENSG00000152147	ENST00000281950	protein_coding	GEMIN6							ILMN_1652333	ENSG00000141560	protein_coding	FN3KRP
ENSG00000152193	ENST00000282003	protein_coding	OBI1							ILMN_2334693	ENSG00000141562	protein_coding	NARF
ENSG00000152208	ENST00000637838	protein_coding	GRID2							ILMN_1797816	ENSG00000141564	protein_coding	RPTOR
ENSG00000152213	ENST00000282026	protein_coding	ARL11							ILMN_1784341	ENSG00000141568	protein_coding	FOXK2
ENSG00000152214	ENST00000590910	protein_coding	RIT2							ILMN_1764165	ENSG00000141569	protein_coding	TRIM65
ENSG00000152217	ENST00000649279	protein_coding	SETBP1							ILMN_1775183	ENSG00000141570	protein_coding	CBX8
ENSG00000152219	ENST00000282032	protein_coding	ARL14EP							ILMN_1652277	ENSG00000141574	protein_coding	SECTM1
ENSG00000152223	ENST00000282041	protein_coding	EPG5							ILMN_1746206	ENSG00000141577	protein_coding	CEP131
ENSG00000152229	ENST00000409746	protein_coding	PSTPIP2							ILMN_1685763	ENSG00000141580	protein_coding	WDR45B
ENSG00000152234	ENST00000398752	protein_coding	ATP5F1A							ILMN_1724145	ENSG00000141582	protein_coding	CBX4
ENSG00000152240	ENST00000282058	protein_coding	HAUS1							ILMN_1792389	ENSG00000141622	protein_coding	RNF165
ENSG00000152242	ENST00000619301	protein_coding	C18orf25							ILMN_1680130	ENSG00000141627	protein_coding	DYM
ENSG00000152256	ENST00000282077	protein_coding	PDK1							ILMN_1693072	ENSG00000141642	protein_coding	ELAC1
ENSG00000152270	ENST00000282096	protein_coding	PDE3B							ILMN_1683595	ENSG00000141644	protein_coding	MBD1
ENSG00000152291	ENST00000377386	protein_coding	TGOLN2							ILMN_1741477	ENSG00000141646	protein_coding	SMAD4
ENSG00000152332	ENST00000489294	protein_coding	UHMK1							ILMN_1698952	ENSG00000141655	protein_coding	TNFRSF11A
ENSG00000152359	ENST00000428202	protein_coding	POC5							ILMN_1755281	ENSG00000141665	protein_coding	FBXO15
ENSG00000152382	ENST00000367874	protein_coding	TADA1							ILMN_1796069	ENSG00000141668	protein_coding	CBLN2
ENSG00000152404	ENST00000282251	protein_coding	CWF19L2							ILMN_2098446	ENSG00000141682	protein_coding	PMAIP1
ENSG00000152409	ENST00000396137	protein_coding	JMY							ILMN_1655663	ENSG00000141696	protein_coding	P3H4
ENSG00000152430	ENST00000433157	protein_coding	BOLL							ILMN_1750511	ENSG00000141698	protein_coding	NT5C3B
ENSG00000152443	ENST00000317178	protein_coding	ZNF776							ILMN_1666449	ENSG00000141699	protein_coding	RETREG3
ENSG00000152457	ENST00000378278	protein_coding	DCLRE1C							ILMN_2352131	ENSG00000141736	protein_coding	ERBB2
ENSG00000152463	ENST00000429028	protein_coding	OLAH							ILMN_2405254	ENSG00000141738	protein_coding	GRB7
ENSG00000152464	ENST00000378197	protein_coding	RPP38							ILMN_1727078	ENSG00000141741	protein_coding	MIEN1
ENSG00000152465	ENST00000378165	protein_coding	NMT2							ILMN_1718295	ENSG00000141750	protein_coding	STAC2
ENSG00000152484	ENST00000282344	protein_coding	USP12							ILMN_1665865	ENSG00000141753	protein_coding	IGFBP4
ENSG00000152492	ENST00000392455	protein_coding	CCDC50							ILMN_1659905	ENSG00000141756	protein_coding	FKBP10
ENSG00000152495	ENST00000282356	protein_coding	CAMK4							ILMN_1790218	ENSG00000141759	protein_coding	TXNL4A
ENSG00000152518	ENST00000282388	protein_coding	ZFP36L2							ILMN_1684407	ENSG00000141837	protein_coding	CACNA1A
ENSG00000152520	ENST00000380958	protein_coding	PAN3							ILMN_1803673	ENSG00000141854	protein_coding	MISP3
ENSG00000152556	ENST00000312352	protein_coding	PFKM							ILMN_1658821	ENSG00000141858	protein_coding	SAMD1
ENSG00000152558	ENST00000361236	protein_coding	TMEM123							ILMN_1774134	ENSG00000141867	protein_coding	BRD4
ENSG00000152578	ENST00000533094	protein_coding	GRIA4							ILMN_2234970	ENSG00000141873	protein_coding	SLC39A3
ENSG00000152591	ENST00000651931	protein_coding	DSPP							ILMN_1675130	ENSG00000141905	protein_coding	NFIC
ENSG00000152601	ENST00000324210	protein_coding	MBNL1							ILMN_2199298	ENSG00000141933	protein_coding	TPGS1
ENSG00000152642	ENST00000282541	protein_coding	GPD1L							ILMN_1675523	ENSG00000141934	protein_coding	PLPP2
ENSG00000152672	ENST00000426626	protein_coding	CLEC4F							ILMN_1794353	ENSG00000141946	protein_coding	ZIM3
ENSG00000152683	ENST00000282587	protein_coding	SLC30A6							ILMN_1713037	ENSG00000141959	protein_coding	PFKL
ENSG00000152684	ENST00000274311	protein_coding	PELO							ILMN_1852657	ENSG00000141965	protein_coding	FEM1A
ENSG00000152689	ENST00000402538	protein_coding	RASGRP3							ILMN_1717334	ENSG00000141968	protein_coding	VAV1
ENSG00000152700	ENST00000402673	protein_coding	SAR1B							ILMN_2121207	ENSG00000141971	protein_coding	MVB12A
ENSG00000152766	ENST00000371930	protein_coding	ANKRD22							ILMN_1788062	ENSG00000141985	protein_coding	SH3GL1
ENSG00000152778	ENST00000371795	protein_coding	IFIT5							ILMN_1723235	ENSG00000141994	protein_coding	DUS3L
ENSG00000152795	ENST00000295470	protein_coding	HNRNPDL							ILMN_1673069	ENSG00000142002	protein_coding	DPP9
ENSG00000152804	ENST00000282728	protein_coding	HHEX							ILMN_1801600	ENSG00000142039	protein_coding	CCDC97
ENSG00000152818	ENST00000367524	protein_coding	UTRN							ILMN_2211065	ENSG00000142046	protein_coding	TMEM91
ENSG00000152904	ENST00000282841	protein_coding	GGPS1							ILMN_1764694	ENSG00000142065	protein_coding	ZFP14
ENSG00000152926	ENST00000282869	protein_coding	ZNF117							ILMN_1724372	ENSG00000142082	protein_coding	SIRT3
ENSG00000152931	ENST00000663388	lncRNA	PART1							ILMN_1805750	ENSG00000142089	protein_coding	IFITM3
ENSG00000152942	ENST00000282891	protein_coding	RAD17							ILMN_1732151	ENSG00000142156	protein_coding	COL6A1
ENSG00000152944	ENST00000282892	protein_coding	MED21							ILMN_1752923	ENSG00000142166	protein_coding	IFNAR1
ENSG00000152953	ENST00000282908	protein_coding	STK32B							ILMN_1662438	ENSG00000142168	protein_coding	SOD1
ENSG00000152969	ENST00000282924	protein_coding	JAKMIP1							ILMN_1783909	ENSG00000142173	protein_coding	COL6A2
ENSG00000153006	ENST00000513458	protein_coding	SREK1IP1							ILMN_2352380	ENSG00000142185	protein_coding	TRPM2
ENSG00000153012	ENST00000382114	protein_coding	LGI2							ILMN_1731991	ENSG00000142186	protein_coding	SCYL1
ENSG00000153015	ENST00000381070	protein_coding	CWC27							ILMN_2047599	ENSG00000142188	protein_coding	TMEM50B
ENSG00000153029	ENST00000282990	protein_coding	MR1							ILMN_2404065	ENSG00000142192	protein_coding	APP
ENSG00000153037	ENST00000282999	protein_coding	SRP19							ILMN_2180239	ENSG00000142197	protein_coding	DOP1B
ENSG00000153046	ENST00000328908	protein_coding	CDYL							ILMN_2388507	ENSG00000142208	protein_coding	AKT1
ENSG00000153048	ENST00000311052	protein_coding	CARHSP1							ILMN_1765446	ENSG00000142227	protein_coding	EMP3
ENSG00000153064	ENST00000322953	protein_coding	BANK1							ILMN_1657204	ENSG00000142230	protein_coding	SAE1
ENSG00000153066	ENST00000356957	protein_coding	TXNDC11							ILMN_1767343	ENSG00000142233	protein_coding	NTN5
ENSG00000153071	ENST00000320816	protein_coding	DAB2							ILMN_1668194	ENSG00000142235	protein_coding	LMTK3
ENSG00000153094	ENST00000393256	protein_coding	BCL2L11							ILMN_1801223	ENSG00000142279	protein_coding	WTIP
ENSG00000153130	ENST00000506597	protein_coding	SCOC							ILMN_1751168	ENSG00000142303	protein_coding	ADAMTS10
ENSG00000153140	ENST00000283122	protein_coding	CETN3							ILMN_1694730	ENSG00000142327	protein_coding	RNPEPL1
ENSG00000153147	ENST00000283131	protein_coding	SMARCA5							ILMN_2252186	ENSG00000142330	protein_coding	CAPN10
ENSG00000153162	ENST00000283147	protein_coding	BMP6							ILMN_1681239	ENSG00000142347	protein_coding	MYO1F
ENSG00000153179	ENST00000542104	protein_coding	RASSF3							ILMN_1667330	ENSG00000142396	protein_coding	ERVK3-1
ENSG00000153187	ENST00000444376	protein_coding	HNRNPU							ILMN_1716105	ENSG00000142405	protein_coding	NLRP12
ENSG00000153201	ENST00000283195	protein_coding	RANBP2							ILMN_2106874	ENSG00000142408	protein_coding	CACNG8
ENSG00000153207	ENST00000326225	protein_coding	AHCTF1							ILMN_1791388	ENSG00000142409	protein_coding	ZNF787
ENSG00000153214	ENST00000452614	protein_coding	TMEM87B							ILMN_1726181	ENSG00000142444	protein_coding	TIMM29
ENSG00000153250	ENST00000348849	protein_coding	RBMS1							ILMN_1747281	ENSG00000142459	protein_coding	EVI5L
ENSG00000153283	ENST00000283285	protein_coding	CD96							ILMN_1670325	ENSG00000142494	protein_coding	SLC47A1
ENSG00000153291	ENST00000604217	protein_coding	SLC25A27							ILMN_1666409	ENSG00000142507	protein_coding	PSMB6
ENSG00000153292	ENST00000477771	protein_coding	ADGRF1							ILMN_1655549	ENSG00000142512	protein_coding	SIGLEC10
ENSG00000153310	ENST00000519540	protein_coding	CYRIB							ILMN_1728331	ENSG00000142513	protein_coding	ACP4
ENSG00000153317	ENST00000524124	protein_coding	ASAP1							ILMN_1663787	ENSG00000142515	protein_coding	KLK3
ENSG00000153339	ENST00000283351	protein_coding	TRAPPC8							ILMN_2346649	ENSG00000142528	protein_coding	ZNF473
ENSG00000153363	ENST00000448567	lncRNA	LINC00467							ILMN_1732717	ENSG00000142530	protein_coding	GARIN5A
ENSG00000153391	ENST00000334598	protein_coding	INO80C							ILMN_1740587	ENSG00000142534	protein_coding	RPS11
ENSG00000153395	ENST00000283415	protein_coding	LPCAT1							ILMN_1713369	ENSG00000142541	protein_coding	RPL13A
ENSG00000153406	ENST00000283429	protein_coding	NMRAL1							ILMN_1809850	ENSG00000142552	protein_coding	RCN3
ENSG00000153443	ENST00000283474	protein_coding	UBALD1							ILMN_1763641	ENSG00000142556	protein_coding	ZNF614
ENSG00000153485	ENST00000283534	protein_coding	LYSET							ILMN_1671337	ENSG00000142583	protein_coding	SLC2A5
ENSG00000153487	ENST00000333219	protein_coding	ING1							ILMN_1802380	ENSG00000142599	protein_coding	RERE
ENSG00000153498	ENST00000414180	protein_coding	SPACA7							ILMN_1718488	ENSG00000142606	protein_coding	MMEL1
ENSG00000153551	ENST00000334983	protein_coding	CMTM7							ILMN_2415979	ENSG00000142609	protein_coding	CFAP74
ENSG00000153560	ENST00000283629	protein_coding	UBP1							ILMN_1784094	ENSG00000142611	protein_coding	PRDM16
ENSG00000153561	ENST00000283632	protein_coding	RMND5A							ILMN_1732323	ENSG00000142623	protein_coding	PADI1
ENSG00000153563	ENST00000283635	protein_coding	CD8A							ILMN_1808999	ENSG00000142632	protein_coding	ARHGEF19
ENSG00000153574	ENST00000283646	protein_coding	RPIA							ILMN_1761463	ENSG00000142634	protein_coding	EFHD2
ENSG00000153767	ENST00000283875	protein_coding	GTF2E1							ILMN_1763634	ENSG00000142655	protein_coding	PEX14
ENSG00000153774	ENST00000283882	protein_coding	CFDP1							ILMN_1794165	ENSG00000142657	protein_coding	PGD
ENSG00000153786	ENST00000313732	protein_coding	ZDHHC7							ILMN_1719581	ENSG00000142661	protein_coding	MYOM3
ENSG00000153790	ENST00000283905	protein_coding	C7orf31							ILMN_1737163	ENSG00000142669	protein_coding	SH3BGRL3
ENSG00000153814	ENST00000283928	protein_coding	JAZF1							ILMN_1718813	ENSG00000142675	protein_coding	CNKSR1
ENSG00000153815	ENST00000398040	protein_coding	CMIP							ILMN_1672446	ENSG00000142676	protein_coding	RPL11
ENSG00000153823	ENST00000409462	protein_coding	PID1							ILMN_1666175	ENSG00000142677	protein_coding	IL22RA1
ENSG00000153827	ENST00000283943	protein_coding	TRIP12							ILMN_1659975	ENSG00000142686	protein_coding	C1orf216
ENSG00000153879	ENST00000284000	protein_coding	CEBPG							ILMN_1683277	ENSG00000142687	protein_coding	KIAA0319L
ENSG00000153885	ENST00000592363	protein_coding	KCTD15							ILMN_1793263	ENSG00000142698	protein_coding	C1orf94
ENSG00000153898	ENST00000370608	protein_coding	MCOLN2							ILMN_1789123	ENSG00000142731	protein_coding	PLK4
ENSG00000153914	ENST00000380918	protein_coding	SREK1							ILMN_1694539	ENSG00000142733	protein_coding	MAP3K6
ENSG00000153922	ENST00000511067	protein_coding	CHD1							ILMN_2349771	ENSG00000142748	protein_coding	FCN3
ENSG00000153936	ENST00000370550	protein_coding	HS2ST1							ILMN_2205245	ENSG00000142751	protein_coding	GPN2
ENSG00000153944	ENST00000284073	protein_coding	MSI2							ILMN_1750785	ENSG00000142765	protein_coding	SYTL1
ENSG00000153975	ENST00000368576	protein_coding	ZUP1							ILMN_1707600	ENSG00000142784	protein_coding	WDTC1
ENSG00000153982	ENST00000581140	protein_coding	GDPD1							ILMN_2265995	ENSG00000142794	protein_coding	NBPF3
ENSG00000153989	ENST00000368494	protein_coding	NUS1							ILMN_1787548	ENSG00000142798	protein_coding	HSPG2
ENSG00000154001	ENST00000337537	protein_coding	PPP2R5E							ILMN_1692790	ENSG00000142856	protein_coding	ITGB3BP
ENSG00000154016	ENST00000284154	protein_coding	GRAP							ILMN_1773968	ENSG00000142864	protein_coding	SERBP1
ENSG00000154027	ENST00000478255	protein_coding	AK5							ILMN_1716446	ENSG00000142867	protein_coding	BCL10
ENSG00000154079	ENST00000370474	protein_coding	SDHAF4							ILMN_2374234	ENSG00000142875	protein_coding	PRKACB
ENSG00000154114	ENST00000284259	protein_coding	TBCEL							ILMN_1772743	ENSG00000142892	protein_coding	PIGK
ENSG00000154118	ENST00000301008	protein_coding	JPH3							ILMN_1659599	ENSG00000142920	protein_coding	AZIN2
ENSG00000154122	ENST00000284268	protein_coding	ANKH							ILMN_1685916	ENSG00000142945	protein_coding	KIF2C
ENSG00000154124	ENST00000284274	protein_coding	OTULIN							ILMN_2380163	ENSG00000142949	protein_coding	PTPRF
ENSG00000154144	ENST00000441174	protein_coding	TBRG1							ILMN_1798288	ENSG00000142961	protein_coding	MOB3C
ENSG00000154146	ENST00000284292	protein_coding	NRGN							ILMN_1754187	ENSG00000143006	protein_coding	DMRTB1
ENSG00000154153	ENST00000306320	protein_coding	RETREG1							ILMN_1703487	ENSG00000143013	protein_coding	LMO4
ENSG00000154174	ENST00000284320	protein_coding	TOMM70							ILMN_1719517	ENSG00000143079	protein_coding	CTTNBP2NL
ENSG00000154188	ENST00000520734	protein_coding	ANGPT1							ILMN_1791217	ENSG00000143093	protein_coding	STRIP1
ENSG00000154217	ENST00000580974	protein_coding	PITPNC1							ILMN_1759952	ENSG00000143106	protein_coding	PSMA5
ENSG00000154222	ENST00000438021	protein_coding	CC2D1B							ILMN_1754894	ENSG00000143110	protein_coding	C1orf162
ENSG00000154237	ENST00000388948	protein_coding	LRRK1							ILMN_1662843	ENSG00000143119	protein_coding	CD53
ENSG00000154240	ENST00000582795	protein_coding	CEP112							ILMN_1700144	ENSG00000143127	protein_coding	ITGA10
ENSG00000154252	ENST00000192314	protein_coding	GAL3ST2_ENSG00000154252							ILMN_1753680	ENSG00000143147	protein_coding	GPR161
ENSG00000154265	ENST00000392676	protein_coding	ABCA5							ILMN_1761804	ENSG00000143149	protein_coding	ALDH9A1
ENSG00000154305	ENST00000340535	protein_coding	MIA3							ILMN_2407824	ENSG00000143153	protein_coding	ATP1B1
ENSG00000154310	ENST00000284483	protein_coding	TNIK							ILMN_1781457	ENSG00000143155	protein_coding	TIPRL
ENSG00000154319	ENST00000284486	protein_coding	FAM167A							ILMN_1716583	ENSG00000143156	protein_coding	NME7
ENSG00000154328	ENST00000436750	protein_coding	NEIL2							ILMN_1756669	ENSG00000143157	protein_coding	POGK
ENSG00000154330	ENST00000496758	protein_coding	PGM5							ILMN_1727813	ENSG00000143158	protein_coding	MPC2
ENSG00000154359	ENST00000398246	protein_coding	LONRF1							ILMN_1680624	ENSG00000143162	protein_coding	CREG1
ENSG00000154370	ENST00000284551	protein_coding	TRIM11							ILMN_1670000	ENSG00000143164	protein_coding	DCAF6
ENSG00000154451	ENST00000370459	protein_coding	GBP5							ILMN_1729170	ENSG00000143167	protein_coding	GPA33
ENSG00000154473	ENST00000368858	protein_coding	BUB3							ILMN_1750624	ENSG00000143171	protein_coding	RXRG
ENSG00000154511	ENST00000370310	protein_coding	DIPK1A							ILMN_1783563	ENSG00000143178	protein_coding	TBX19
ENSG00000154518	ENST00000284727	protein_coding	ATP5MC3							ILMN_1768662	ENSG00000143179	protein_coding	UCK2
ENSG00000154582	ENST00000518127	protein_coding	ELOC							ILMN_1793829	ENSG00000143183	protein_coding	TMCO1
ENSG00000154589	ENST00000284818	protein_coding	LY96							ILMN_2224955	ENSG00000143184	protein_coding	XCL1
ENSG00000154620	ENST00000284856	protein_coding	TMSB4Y							ILMN_1794333	ENSG00000143190	protein_coding	POU2F1
ENSG00000154640	ENST00000471860	protein_coding	BTG3							ILMN_1887617	ENSG00000143195	protein_coding	ILDR2
ENSG00000154642	ENST00000400558	protein_coding	C21orf91							ILMN_1708107	ENSG00000143196	protein_coding	DPT
ENSG00000154719	ENST00000352957	protein_coding	MRPL39							ILMN_1751956	ENSG00000143198	protein_coding	MGST3
ENSG00000154723	ENST00000284971	protein_coding	ATP5PF							ILMN_1808797	ENSG00000143199	protein_coding	ADCY10
ENSG00000154727	ENST00000354828	protein_coding	GABPA							ILMN_1661002	ENSG00000143207	protein_coding	COP1
ENSG00000154743	ENST00000284995	protein_coding	TSEN2							ILMN_2110281	ENSG00000143222	protein_coding	UFC1
ENSG00000154767	ENST00000285021	protein_coding	XPC							ILMN_1673798	ENSG00000143224	protein_coding	PPOX
ENSG00000154781	ENST00000383794	protein_coding	CCDC174							ILMN_1678754	ENSG00000143256	protein_coding	PFDN2
ENSG00000154803	ENST00000285071	protein_coding	FLCN							ILMN_2349006	ENSG00000143258	protein_coding	USP21
ENSG00000154813	ENST00000488423	protein_coding	DPH3							ILMN_1802843	ENSG00000143294	protein_coding	PRCC
ENSG00000154814	ENST00000285083	protein_coding	OXNAD1							ILMN_1684445	ENSG00000143297	protein_coding	FCRL5
ENSG00000154822	ENST00000432376	protein_coding	PLCL2							ILMN_1706413	ENSG00000143303	protein_coding	METTL25B
ENSG00000154832	ENST00000285106	protein_coding	CXXC1							ILMN_1695576	ENSG00000143314	protein_coding	MRPL24
ENSG00000154845	ENST00000400555	protein_coding	PPP4R1							ILMN_1799860	ENSG00000143315	protein_coding	PIGM
ENSG00000154856	ENST00000355285	protein_coding	APCDD1							ILMN_1813949	ENSG00000143318	protein_coding	CASQ1
ENSG00000154889	ENST00000309976	protein_coding	MPPE1							ILMN_2090397	ENSG00000143319	protein_coding	ISG20L2
ENSG00000154917	ENST00000477759	protein_coding	RAB6B							ILMN_1690170	ENSG00000143320	protein_coding	CRABP2
ENSG00000154930	ENST00000323482	protein_coding	ACSS1							ILMN_1765621	ENSG00000143321	protein_coding	HDGF
ENSG00000154945	ENST00000285243	protein_coding	ANKRD40							ILMN_2104106	ENSG00000143324	protein_coding	XPR1
ENSG00000154957	ENST00000454073	protein_coding	ZNF18							ILMN_1729318	ENSG00000143337	protein_coding	TOR1AIP1
ENSG00000155008	ENST00000373173	protein_coding	APOOL							ILMN_1758599	ENSG00000143340	protein_coding	FAM163A
ENSG00000155085	ENST00000368948	protein_coding	AK9							ILMN_1654398	ENSG00000143344	protein_coding	RGL1
ENSG00000155087	ENST00000518835	protein_coding	ODF1							ILMN_2142117	ENSG00000143353	protein_coding	LYPLAL1
ENSG00000155090	ENST00000285407	protein_coding	KLF10							ILMN_1728914	ENSG00000143363	protein_coding	PRUNE1
ENSG00000155093	ENST00000389413	protein_coding	PTPRN2							ILMN_1771126	ENSG00000143365	protein_coding	RORC
ENSG00000155096	ENST00000337198	protein_coding	AZIN1							ILMN_1781374	ENSG00000143367	protein_coding	TUFT1
ENSG00000155097	ENST00000395862	protein_coding	ATP6V1C1							ILMN_1722648	ENSG00000143368	protein_coding	SF3B4
ENSG00000155099	ENST00000285419	protein_coding	PIP4P2							ILMN_2329735	ENSG00000143369	protein_coding	ECM1
ENSG00000155100	ENST00000285420	protein_coding	OTUD6B							ILMN_1662952	ENSG00000143373	protein_coding	ZNF687
ENSG00000155111	ENST00000323817	protein_coding	CDK19							ILMN_1778187	ENSG00000143374	protein_coding	TARS2
ENSG00000155189	ENST00000285518	protein_coding	AGPAT5							ILMN_1746801	ENSG00000143375	protein_coding	CGN
ENSG00000155229	ENST00000355839	protein_coding	MMS19							ILMN_1714401	ENSG00000143376	protein_coding	SNX27
ENSG00000155254	ENST00000285605	protein_coding	MARVELD1							ILMN_1687035	ENSG00000143382	protein_coding	ADAMTSL4
ENSG00000155256	ENST00000393677	protein_coding	ZFYVE27							ILMN_1803988	ENSG00000143384	protein_coding	MCL1
ENSG00000155269	ENST00000382487	protein_coding	GPR78							ILMN_1758895	ENSG00000143387	protein_coding	CTSK
ENSG00000155275	ENST00000513449	protein_coding	TRMT44							ILMN_1741200	ENSG00000143390	protein_coding	RFX5
ENSG00000155287	ENST00000370495	protein_coding	SLC25A28							ILMN_1666597	ENSG00000143393	protein_coding	PI4KB
ENSG00000155304	ENST00000285667	protein_coding	HSPA13							ILMN_1769869	ENSG00000143398	protein_coding	PIP5K1A
ENSG00000155307	ENST00000285670	protein_coding	SAMSN1							ILMN_1684923	ENSG00000143401	protein_coding	ANP32E
ENSG00000155313	ENST00000285679	protein_coding	USP25							ILMN_1689552	ENSG00000143409	protein_coding	MINDY1
ENSG00000155329	ENST00000324170	protein_coding	ZCCHC10							ILMN_2217601	ENSG00000143412	protein_coding	ANXA9
ENSG00000155363	ENST00000357443	protein_coding	MOV10							ILMN_1680652	ENSG00000143416	protein_coding	SELENBP1
ENSG00000155366	ENST00000339083	protein_coding	RHOC							ILMN_1813503	ENSG00000143434	protein_coding	SEMA6C
ENSG00000155367	ENST00000309276	protein_coding	PPM1J							ILMN_1773716	ENSG00000143436	protein_coding	MRPL9
ENSG00000155368	ENST00000311521	protein_coding	DBI							ILMN_2347314	ENSG00000143437	protein_coding	ARNT
ENSG00000155393	ENST00000299192	protein_coding	HEATR3							ILMN_1652929	ENSG00000143442	protein_coding	POGZ
ENSG00000155438	ENST00000285814	protein_coding	NIFK							ILMN_1780268	ENSG00000143443	protein_coding	C1orf56
ENSG00000155463	ENST00000285848	protein_coding	OXA1L							ILMN_1681892	ENSG00000143450	protein_coding	OAZ3
ENSG00000155465	ENST00000397528	protein_coding	SLC7A7							ILMN_1706764	ENSG00000143457	protein_coding	GOLPH3L
ENSG00000155506	ENST00000336314	protein_coding	LARP1							ILMN_2161007	ENSG00000143458	protein_coding	GABPB2
ENSG00000155508	ENST00000285896	protein_coding	CNOT8							ILMN_1718354	ENSG00000143493	protein_coding	INTS7
ENSG00000155542	ENST00000628593	protein_coding	SETD9							ILMN_1692698	ENSG00000143494	protein_coding	VASH2
ENSG00000155561	ENST00000285968	protein_coding	NUP205							ILMN_1655844	ENSG00000143498	protein_coding	TAF1A
ENSG00000155621	ENST00000334731	protein_coding	C9orf85							ILMN_1721605	ENSG00000143499	protein_coding	SMYD2
ENSG00000155629	ENST00000339364	protein_coding	PIK3AP1							ILMN_2360307	ENSG00000143502	protein_coding	SUSD4
ENSG00000155636	ENST00000286070	protein_coding	RBM45							ILMN_2401873	ENSG00000143507	protein_coding	DUSP10
ENSG00000155657	ENST00000426232	protein_coding	TTN							ILMN_1800101	ENSG00000143512	protein_coding	HHIPL2
ENSG00000155659	ENST00000374737	protein_coding	VSIG4							ILMN_1779706	ENSG00000143514	protein_coding	TP53BP2
ENSG00000155660	ENST00000286091	protein_coding	PDIA4							ILMN_1782057	ENSG00000143515	protein_coding	ATP8B2
ENSG00000155729	ENST00000359878	protein_coding	KCTD18							ILMN_1727220	ENSG00000143536	protein_coding	CRNN
ENSG00000155744	ENST00000418596	protein_coding	HYCC2							ILMN_1756920	ENSG00000143537	protein_coding	ADAM15
ENSG00000155749	ENST00000286190	protein_coding	FLACC1							ILMN_1729801	ENSG00000143546	protein_coding	S100A8
ENSG00000155761	ENST00000437255	protein_coding	SPAG17							ILMN_1660775	ENSG00000143549	protein_coding	TPM3
ENSG00000155827	ENST00000389120	protein_coding	RNF20							ILMN_1836217	ENSG00000143552	protein_coding	NUP210L
ENSG00000155846	ENST00000492495	protein_coding	PPARGC1B							ILMN_1799969	ENSG00000143553	protein_coding	SNAPIN
ENSG00000155849	ENST00000310758	protein_coding	ELMO1							ILMN_1719627	ENSG00000143554	protein_coding	SLC27A3
ENSG00000155850	ENST00000286298	protein_coding	SLC26A2							ILMN_1814789	ENSG00000143569	protein_coding	UBAP2L
ENSG00000155868	ENST00000420343	protein_coding	MED7							ILMN_1750658	ENSG00000143575	protein_coding	HAX1
ENSG00000155876	ENST00000380527	protein_coding	RRAGA							ILMN_1711171	ENSG00000143578	protein_coding	CREB3L4
ENSG00000155893	ENST00000286353	protein_coding	PXYLP1							ILMN_2090004	ENSG00000143595	protein_coding	AQP10
ENSG00000155903	ENST00000286364	protein_coding	RASA2							ILMN_1801608	ENSG00000143603	protein_coding	KCNN3
ENSG00000155906	ENST00000491268	protein_coding	RMND1							ILMN_1729509	ENSG00000143612	protein_coding	C1orf43
ENSG00000155926	ENST00000338087	protein_coding	SLA							ILMN_1766359	ENSG00000143614	protein_coding	GATAD2B
ENSG00000155957	ENST00000358230	protein_coding	TMBIM4							ILMN_1745172	ENSG00000143621	protein_coding	ILF2
ENSG00000155959	ENST00000286428	protein_coding	VBP1							ILMN_1756086	ENSG00000143624	protein_coding	INTS3
ENSG00000155962	ENST00000369449	protein_coding	CLIC2							ILMN_1720695	ENSG00000143631	protein_coding	FLG
ENSG00000155975	ENST00000324849	protein_coding	VPS37A							ILMN_1745573	ENSG00000143643	protein_coding	TTC13
ENSG00000156026	ENST00000357157	protein_coding	MCU							ILMN_1795839	ENSG00000143653	protein_coding	SCCPDH
ENSG00000156030	ENST00000286523	protein_coding	MIDEAS							ILMN_1675956	ENSG00000143669	protein_coding	LYST
ENSG00000156042	ENST00000433268	protein_coding	CFAP70							ILMN_2294684	ENSG00000143702	protein_coding	CEP170
ENSG00000156052	ENST00000286548	protein_coding	GNAQ							ILMN_2344956	ENSG00000143727	protein_coding	ACP1
ENSG00000156110	ENST00000286621	protein_coding	ADK							ILMN_1797566	ENSG00000143740	protein_coding	SNAP47
ENSG00000156113	ENST00000638531	protein_coding	KCNMA1							ILMN_2099594	ENSG00000143742	protein_coding	SRP9
ENSG00000156127	ENST00000286639	protein_coding	BATF							ILMN_1748291	ENSG00000143751	protein_coding	SDE2
ENSG00000156136	ENST00000286648	protein_coding	DCK							ILMN_1780058	ENSG00000143753	protein_coding	DEGS1
ENSG00000156171	ENST00000286692	protein_coding	DRAM2							ILMN_2045911	ENSG00000143756	protein_coding	FBXO28
ENSG00000156218	ENST00000561483	protein_coding	ADAMTSL3							ILMN_1802203	ENSG00000143761	protein_coding	ARF1
ENSG00000156232	ENST00000286760	protein_coding	WHAMM							ILMN_1714759	ENSG00000143771	protein_coding	CNIH4
ENSG00000156253	ENST00000493196	protein_coding	RWDD2B							ILMN_1700432	ENSG00000143772	protein_coding	ITPKB
ENSG00000156256	ENST00000399975	protein_coding	USP16							ILMN_1758398	ENSG00000143774	protein_coding	GUK1
ENSG00000156261	ENST00000286788	protein_coding	CCT8							ILMN_1781472	ENSG00000143776	protein_coding	CDC42BPA
ENSG00000156265	ENST00000341618	protein_coding	MAP3K7CL							ILMN_1790202	ENSG00000143793	protein_coding	C1orf35
ENSG00000156273	ENST00000286800	protein_coding	BACH1							ILMN_2347424	ENSG00000143797	protein_coding	MBOAT2
ENSG00000156298	ENST00000378482	protein_coding	TSPAN7							ILMN_1808568	ENSG00000143811	protein_coding	PYCR2
ENSG00000156299	ENST00000455508	protein_coding	TIAM1							ILMN_1768969	ENSG00000143815	protein_coding	LBR
ENSG00000156304	ENST00000286835	protein_coding	SCAF4							ILMN_1701025	ENSG00000143819	protein_coding	EPHX1
ENSG00000156313	ENST00000339363	protein_coding	RPGR							ILMN_1742272	ENSG00000143839	protein_coding	REN
ENSG00000156381	ENST00000286918	protein_coding	ANKRD9							ILMN_1683755	ENSG00000143842	protein_coding	SOX13
ENSG00000156384	ENST00000369729	protein_coding	SFR1							ILMN_1667791	ENSG00000143847	protein_coding	PPFIA4
ENSG00000156398	ENST00000459894	protein_coding	SFXN2							ILMN_1715214	ENSG00000143851	protein_coding	PTPN7
ENSG00000156411	ENST00000286953	protein_coding	ATP5MJ							ILMN_1680626	ENSG00000143870	protein_coding	PDIA6
ENSG00000156414	ENST00000557332	protein_coding	TDRD9							ILMN_1802205	ENSG00000143878	protein_coding	RHOB
ENSG00000156453	ENST00000394536	protein_coding	PCDH1							ILMN_1791575	ENSG00000143889	protein_coding	HNRNPLL
ENSG00000156467	ENST00000287022	protein_coding	UQCRB							ILMN_1671482	ENSG00000143891	protein_coding	GALM
ENSG00000156471	ENST00000517309	protein_coding	PTDSS1							ILMN_1738099	ENSG00000143919	protein_coding	CAMKMT
ENSG00000156475	ENST00000394409	protein_coding	PPP2R2B							ILMN_1718297	ENSG00000143924	protein_coding	EML4
ENSG00000156482	ENST00000287038	protein_coding	RPL30							ILMN_1687858	ENSG00000143933	protein_coding	CALM2
ENSG00000156502	ENST00000359655	protein_coding	SUPV3L1							ILMN_2048326	ENSG00000143947	protein_coding	RPS27A
ENSG00000156504	ENST00000343004	protein_coding	PABIR2							ILMN_2360929	ENSG00000143951	protein_coding	WDPCP
ENSG00000156508	ENST00000309268	protein_coding	EEF1A1							ILMN_1761086	ENSG00000143952	protein_coding	VPS54
ENSG00000156509	ENST00000517806	protein_coding	FBXO43							ILMN_1685062	ENSG00000143954	protein_coding	REG3G
ENSG00000156515	ENST00000359426	protein_coding	HK1							ILMN_1698968	ENSG00000143970	protein_coding	ASXL2
ENSG00000156531	ENST00000332070	protein_coding	PHF6							ILMN_1743371	ENSG00000143994	protein_coding	ABHD1
ENSG00000156574	ENST00000414871	protein_coding	NODAL							ILMN_1705685	ENSG00000143995	protein_coding	MEIS1
ENSG00000156587	ENST00000287156	protein_coding	UBE2L6							ILMN_2048793	ENSG00000144021	protein_coding	CIAO1
ENSG00000156599	ENST00000287169	protein_coding	ZDHHC5							ILMN_2215211	ENSG00000144026	protein_coding	ZNF514
ENSG00000156603	ENST00000337672	protein_coding	MED19							ILMN_1705928	ENSG00000144028	protein_coding	SNRNP200
ENSG00000156639	ENST00000287218	protein_coding	ZFAND3							ILMN_1772660	ENSG00000144031	protein_coding	ANKRD53
ENSG00000156642	ENST00000345330	protein_coding	NPTN							ILMN_1690307	ENSG00000144034	protein_coding	TPRKB
ENSG00000156650	ENST00000287239	protein_coding	KAT6B							ILMN_1815480	ENSG00000144035	protein_coding	NAT8
ENSG00000156671	ENST00000372687	protein_coding	SAMD8							ILMN_1767337	ENSG00000144040	protein_coding	SFXN5
ENSG00000156675	ENST00000287263	protein_coding	RAB11FIP1							ILMN_1692272	ENSG00000144043	protein_coding	TEX261
ENSG00000156697	ENST00000394422	protein_coding	UTP14A							ILMN_1740171	ENSG00000144048	protein_coding	DUSP11
ENSG00000156709	ENST00000287295	protein_coding	AIFM1							ILMN_2173294	ENSG00000144115	protein_coding	THNSL2
ENSG00000156711	ENST00000211287	protein_coding	MAPK13							ILMN_1676358	ENSG00000144118	protein_coding	RALB
ENSG00000156735	ENST00000287322	protein_coding	BAG4							ILMN_1756402	ENSG00000144120	protein_coding	TMEM177
ENSG00000156738	ENST00000345732	protein_coding	MS4A1							ILMN_1672662	ENSG00000144136	protein_coding	SLC20A1
ENSG00000156787	ENST00000287380	protein_coding	TBC1D31							ILMN_1735743	ENSG00000144152	protein_coding	FBLN7
ENSG00000156795	ENST00000287387	protein_coding	NTAQ1							ILMN_1657837	ENSG00000144161	protein_coding	ZC3H8
ENSG00000156802	ENST00000521496	protein_coding	ATAD2							ILMN_2343105	ENSG00000144182	protein_coding	LIPT1
ENSG00000156804	ENST00000443022	protein_coding	FBXO32							ILMN_2281486	ENSG00000144191	protein_coding	CNGA3
ENSG00000156831	ENST00000287437	protein_coding	NSMCE2							ILMN_1791838	ENSG00000144214	protein_coding	LYG1
ENSG00000156853	ENST00000287461	protein_coding	ZNF689							ILMN_1775235	ENSG00000144218	protein_coding	AFF3
ENSG00000156858	ENST00000300835	protein_coding	PRR14							ILMN_1781097	ENSG00000144224	protein_coding	UBXN4
ENSG00000156860	ENST00000287468	protein_coding	FBRS							ILMN_1807649	ENSG00000144228	protein_coding	SPOPL
ENSG00000156873	ENST00000424889	protein_coding	PHKG2							ILMN_1749410	ENSG00000144283	protein_coding	PKP4
ENSG00000156876	ENST00000287482	protein_coding	SASS6							ILMN_1741059	ENSG00000144285	protein_coding	SCN1A
ENSG00000156928	ENST00000466681	protein_coding	MALSU1							ILMN_2055760	ENSG00000144320	protein_coding	LNPK
ENSG00000156931	ENST00000287546	protein_coding	VPS8							ILMN_1737184	ENSG00000144354	protein_coding	CDCA7
ENSG00000156958	ENST00000327171	protein_coding	GALK2							ILMN_2388445	ENSG00000144355	protein_coding	DLX1
ENSG00000156968	ENST00000287594	protein_coding	MPV17L							ILMN_2171640	ENSG00000144357	protein_coding	UBR3
ENSG00000156973	ENST00000287600	protein_coding	PDE6D							ILMN_1728380	ENSG00000144362	protein_coding	PHOSPHO2
ENSG00000156976	ENST00000323963	protein_coding	EIF4A2							ILMN_1653376	ENSG00000144369	protein_coding	FAM171B
ENSG00000156983	ENST00000383829	protein_coding	BRPF1							ILMN_2381397	ENSG00000144381	protein_coding	HSPD1
ENSG00000156990	ENST00000383820	protein_coding	RPUSD3							ILMN_1771696	ENSG00000144395	protein_coding	CCDC150
ENSG00000157014	ENST00000287652	protein_coding	TATDN2							ILMN_2049364	ENSG00000144401	protein_coding	METTL21A
ENSG00000157017	ENST00000287656	protein_coding	GHRL							ILMN_1689601	ENSG00000144406	protein_coding	UNC80
ENSG00000157020	ENST00000337354	protein_coding	SEC13							ILMN_1729075	ENSG00000144407	protein_coding	PTH2R
ENSG00000157045	ENST00000287706	protein_coding	NTAN1							ILMN_2361400	ENSG00000144452	protein_coding	ABCA12
ENSG00000157106	ENST00000446231	protein_coding	SMG1							ILMN_1753472	ENSG00000144455	protein_coding	SUMF1
ENSG00000157107	ENST00000287761	protein_coding	FCHO2							ILMN_1681543	ENSG00000144468	protein_coding	RHBDD1
ENSG00000157168	ENST00000287842	protein_coding	NRG1							ILMN_1798360	ENSG00000144476	protein_coding	ACKR3
ENSG00000157181	ENST00000419367	protein_coding	ODR4							ILMN_1694268	ENSG00000144485	protein_coding	HES6
ENSG00000157184	ENST00000371486	protein_coding	CPT2							ILMN_1675483	ENSG00000144504	protein_coding	ANKMY1
ENSG00000157191	ENST00000337132	protein_coding	NECAP2							ILMN_1784785	ENSG00000144524	protein_coding	COPS7B
ENSG00000157193	ENST00000354412	protein_coding	LRP8							ILMN_1745737	ENSG00000144535	protein_coding	DIS3L2
ENSG00000157212	ENST00000404141	protein_coding	PAXIP1							ILMN_1678547	ENSG00000144550	protein_coding	CPNE9
ENSG00000157216	ENST00000357475	protein_coding	SSBP3							ILMN_2235137	ENSG00000144554	protein_coding	FANCD2
ENSG00000157259	ENST00000287957	protein_coding	GATAD1							ILMN_1793724	ENSG00000144559	protein_coding	TAMM41
ENSG00000157303	ENST00000375472	protein_coding	SUSD3							ILMN_1805800	ENSG00000144566	protein_coding	RAB5A
ENSG00000157350	ENST00000393640	protein_coding	ST3GAL2							ILMN_1654851	ENSG00000144567	protein_coding	RETREG2
ENSG00000157353	ENST00000288078	protein_coding	FCSK							ILMN_1728163	ENSG00000144579	protein_coding	CTDSP1
ENSG00000157368	ENST00000288098	protein_coding	IL34							ILMN_2044085	ENSG00000144580	protein_coding	CNOT9
ENSG00000157379	ENST00000288111	protein_coding	DHRS1							ILMN_1690085	ENSG00000144589	protein_coding	STK11IP
ENSG00000157388	ENST00000638120	protein_coding	CACNA1D							ILMN_1804476	ENSG00000144591	protein_coding	GMPPA
ENSG00000157399	ENST00000684077	protein_coding	ARSL							ILMN_1686416	ENSG00000144596	protein_coding	GRIP2
ENSG00000157404	ENST00000288135	protein_coding	KIT							ILMN_1685012	ENSG00000144597	protein_coding	EAF1
ENSG00000157426	ENST00000205214	protein_coding	AASDH							ILMN_1669497	ENSG00000144645	protein_coding	OSBPL10
ENSG00000157445	ENST00000474759	protein_coding	CACNA2D3							ILMN_1792415	ENSG00000144647	protein_coding	POMGNT2
ENSG00000157456	ENST00000559622	protein_coding	CCNB2							ILMN_1763127	ENSG00000144648	protein_coding	ACKR2
ENSG00000157500	ENST00000288266	protein_coding	APPL1							ILMN_1703123	ENSG00000144655	protein_coding	CSRNP1
ENSG00000157514	ENST00000315660	protein_coding	TSC22D3							ILMN_1781231	ENSG00000144659	protein_coding	SLC25A38
ENSG00000157538	ENST00000309117	protein_coding	VPS26C							ILMN_1776297	ENSG00000144674	protein_coding	GOLGA4
ENSG00000157540	ENST00000338785	protein_coding	DYRK1A							ILMN_2392189	ENSG00000144677	protein_coding	CTDSPL
ENSG00000157551	ENST00000328656	protein_coding	KCNJ15							ILMN_1774127	ENSG00000144681	protein_coding	STAC
ENSG00000157557	ENST00000360938	protein_coding	ETS2							ILMN_1808299	ENSG00000144711	protein_coding	IQSEC1
ENSG00000157570	ENST00000518429	protein_coding	TSPAN18							ILMN_1779674	ENSG00000144724	protein_coding	PTPRG
ENSG00000157593	ENST00000393812	protein_coding	SLC35B2							ILMN_2407851	ENSG00000144730	protein_coding	IL17RD
ENSG00000157600	ENST00000372068	protein_coding	TMEM164							ILMN_2189458	ENSG00000144736	protein_coding	SHQ1
ENSG00000157601	ENST00000398598	protein_coding	MX1							ILMN_1750981	ENSG00000144741	protein_coding	SLC25A26
ENSG00000157625	ENST00000378930	protein_coding	TAB3							ILMN_2324157	ENSG00000144744	protein_coding	UBA3
ENSG00000157637	ENST00000374759	protein_coding	SLC38A10							ILMN_1769810	ENSG00000144746	protein_coding	ARL6IP5
ENSG00000157653	ENST00000288462	protein_coding	C9orf43							ILMN_1661142	ENSG00000144747	protein_coding	TMF1
ENSG00000157654	ENST00000374525	protein_coding	PALM2AKAP2							ILMN_1800302	ENSG00000144771	protein_coding	LRTM1
ENSG00000157693	ENST00000288502	protein_coding	TMEM268							ILMN_1721849	ENSG00000144792	protein_coding	ZNF660
ENSG00000157734	ENST00000325881	protein_coding	SNX22							ILMN_1719695	ENSG00000144802	protein_coding	NFKBIZ
ENSG00000157741	ENST00000483726	protein_coding	UBN2							ILMN_1814924	ENSG00000144815	protein_coding	NXPE3
ENSG00000157764	ENST00000288602	protein_coding	BRAF							ILMN_1770031	ENSG00000144827	protein_coding	ABHD10
ENSG00000157796	ENST00000512588	protein_coding	WDR19							ILMN_1662306	ENSG00000144840	protein_coding	RABL3
ENSG00000157800	ENST00000326232	protein_coding	SLC37A3							ILMN_1794512	ENSG00000144843	protein_coding	ADPRH
ENSG00000157823	ENST00000336418	protein_coding	AP3S2							ILMN_1781735	ENSG00000144847	protein_coding	IGSF11
ENSG00000157837	ENST00000353487	protein_coding	SPPL3							ILMN_1769566	ENSG00000144848	protein_coding	ATG3
ENSG00000157851	ENST00000288699	protein_coding	DPYSL5							ILMN_2323338	ENSG00000144852	protein_coding	NR1I2
ENSG00000157869	ENST00000288723	protein_coding	RAB28							ILMN_1751072	ENSG00000144867	protein_coding	SRPRB
ENSG00000157870	ENST00000419916	protein_coding	PRXL2B							ILMN_1733305	ENSG00000144895	protein_coding	EIF2A
ENSG00000157873	ENST00000355716	protein_coding	TNFRSF14							ILMN_1687410	ENSG00000144909	protein_coding	OSBPL11
ENSG00000157881	ENST00000378466	protein_coding	PANK4							ILMN_1674380	ENSG00000144935	protein_coding	TRPC1
ENSG00000157890	ENST00000478721	protein_coding	MEGF11							ILMN_2061446	ENSG00000144959	protein_coding	NCEH1
ENSG00000157895	ENST00000288757	protein_coding	C12orf43							ILMN_1651254	ENSG00000145012	protein_coding	LPP
ENSG00000157916	ENST00000378512	protein_coding	RER1							ILMN_1688848	ENSG00000145014	protein_coding	TMEM44
ENSG00000157927	ENST00000399583	protein_coding	RADIL							ILMN_1700001	ENSG00000145022	protein_coding	TCTA
ENSG00000157933	ENST00000378536	protein_coding	SKI							ILMN_2181089	ENSG00000145041	protein_coding	DCAF1
ENSG00000157954	ENST00000288828	protein_coding	WIPI2							ILMN_2183510	ENSG00000145050	protein_coding	MANF
ENSG00000157978	ENST00000374338	protein_coding	LDLRAP1							ILMN_1708798	ENSG00000145088	protein_coding	EAF2
ENSG00000157985	ENST00000418654	protein_coding	AGAP1							ILMN_1792039	ENSG00000145113	protein_coding	MUC4
ENSG00000158006	ENST00000374282	protein_coding	PAFAH2							ILMN_1688534	ENSG00000145191	protein_coding	EIF2B5
ENSG00000158019	ENST00000342045	protein_coding	BABAM2							ILMN_1730625	ENSG00000145192	protein_coding	AHSG
ENSG00000158042	ENST00000288937	protein_coding	MRPL17							ILMN_1793017	ENSG00000145214	protein_coding	DGKQ
ENSG00000158050	ENST00000288943	protein_coding	DUSP2							ILMN_1768743	ENSG00000145216	protein_coding	FIP1L1
ENSG00000158062	ENST00000374223	protein_coding	UBXN11							ILMN_1794225	ENSG00000145217	protein_coding	SLC26A1
ENSG00000158077	ENST00000299481	protein_coding	NLRP14							ILMN_2221564	ENSG00000145220	protein_coding	LYAR
ENSG00000158089	ENST00000349752	protein_coding	GALNT14							ILMN_1767342	ENSG00000145242	protein_coding	EPHA5
ENSG00000158092	ENST00000288986	protein_coding	NCK1							ILMN_1656159	ENSG00000145246	protein_coding	ATP10D
ENSG00000158106	ENST00000522899	protein_coding	RHPN1							ILMN_1700306	ENSG00000145247	protein_coding	OCIAD2
ENSG00000158109	ENST00000344579	protein_coding	TPRG1L							ILMN_1673637	ENSG00000145248	protein_coding	SLC10A4
ENSG00000158113	ENST00000541498	protein_coding	LRRC43							ILMN_1746164	ENSG00000145284	protein_coding	SCD5
ENSG00000158122	ENST00000375234	protein_coding	PRXL2C							ILMN_1653026	ENSG00000145287	protein_coding	PLAC8
ENSG00000158158	ENST00000377075	protein_coding	CNNM4							ILMN_1711878	ENSG00000145293	protein_coding	ENOPH1
ENSG00000158161	ENST00000373871	protein_coding	EYA3							ILMN_1741005	ENSG00000145331	protein_coding	TRMT10A
ENSG00000158186	ENST00000464896	protein_coding	MRAS							ILMN_2189222	ENSG00000145332	protein_coding	KLHL8
ENSG00000158195	ENST00000618852	protein_coding	WASF2							ILMN_1766165	ENSG00000145335	protein_coding	SNCA
ENSG00000158201	ENST00000289119	protein_coding	ABHD3							ILMN_1769601	ENSG00000145348	protein_coding	TBCK
ENSG00000158234	ENST00000479848	protein_coding	FAIM							ILMN_1683415	ENSG00000145349	protein_coding	CAMK2D
ENSG00000158286	ENST00000377939	protein_coding	RNF207							ILMN_1796397	ENSG00000145354	protein_coding	CISD2
ENSG00000158290	ENST00000371322	protein_coding	CUL4B							ILMN_1696537	ENSG00000145358	protein_coding	DDIT4L
ENSG00000158292	ENST00000377893	protein_coding	GPR153							ILMN_1686454	ENSG00000145365	protein_coding	TIFA
ENSG00000158321	ENST00000342771	protein_coding	AUTS2							ILMN_1740479	ENSG00000145384	protein_coding	FABP2
ENSG00000158373	ENST00000289316	protein_coding	H2BC5							ILMN_1786125	ENSG00000145386	protein_coding	CCNA2
ENSG00000158402	ENST00000415130	protein_coding	CDC25C							ILMN_2124523	ENSG00000145388	protein_coding	METTL14
ENSG00000158406	ENST00000634560	protein_coding	H4C8							ILMN_1679891	ENSG00000145414	protein_coding	NAF1
ENSG00000158411	ENST00000289359	protein_coding	MITD1							ILMN_1681101	ENSG00000145416	protein_coding	MARCHF1
ENSG00000158417	ENST00000289371	protein_coding	EIF5B							ILMN_1722898	ENSG00000145423	protein_coding	SFRP2
ENSG00000158423	ENST00000457095	protein_coding	RIBC1							ILMN_1741281	ENSG00000145428	protein_coding	RNF175
ENSG00000158435	ENST00000289382	protein_coding	CNOT11							ILMN_1683023	ENSG00000145431	protein_coding	PDGFC
ENSG00000158457	ENST00000486685	protein_coding	TSPAN33							ILMN_1813400	ENSG00000145439	protein_coding	CBR4
ENSG00000158470	ENST00000371711	protein_coding	B4GALT5							ILMN_2054607	ENSG00000145476	protein_coding	CYP4V2
ENSG00000158473	ENST00000368171	protein_coding	CD1D							ILMN_1696466	ENSG00000145491	protein_coding	ROPN1L
ENSG00000158480	ENST00000289431	protein_coding	SPATA2							ILMN_1757106	ENSG00000145495	protein_coding	MARCHF6
ENSG00000158481	ENST00000368170	protein_coding	CD1C							ILMN_1793241	ENSG00000145545	protein_coding	SRD5A1
ENSG00000158526	ENST00000375151	protein_coding	TSR2							ILMN_1695711	ENSG00000145569	protein_coding	OTULINL
ENSG00000158545	ENST00000301011	protein_coding	ZC3H18							ILMN_1800796	ENSG00000145592	protein_coding	RPL37
ENSG00000158552	ENST00000289528	protein_coding	ZFAND2B							ILMN_1665538	ENSG00000145604	protein_coding	SKP2
ENSG00000158555	ENST00000336898	protein_coding	GDPD5							ILMN_1717706	ENSG00000145632	protein_coding	PLK2
ENSG00000158560	ENST00000324972	protein_coding	DYNC1I1							ILMN_1779324	ENSG00000145649	protein_coding	GZMA
ENSG00000158571	ENST00000614686	protein_coding	PFKFB1							ILMN_1760303	ENSG00000145675	protein_coding	PIK3R1
ENSG00000158578	ENST00000335854	protein_coding	ALAS2							ILMN_1747744	ENSG00000145685	protein_coding	LHFPL2
ENSG00000158604	ENST00000457408	protein_coding	TMED4							ILMN_1711608	ENSG00000145687	protein_coding	SSBP2
ENSG00000158615	ENST00000367188	protein_coding	PPP1R15B							ILMN_1769433	ENSG00000145703	protein_coding	IQGAP2
ENSG00000158623	ENST00000425248	protein_coding	COPG2							ILMN_1737576	ENSG00000145715	protein_coding	RASA1
ENSG00000158636	ENST00000524767	protein_coding	EMSY							ILMN_1814622	ENSG00000145723	protein_coding	GIN1
ENSG00000158669	ENST00000396987	protein_coding	GPAT4							ILMN_2313901	ENSG00000145730	protein_coding	PAM
ENSG00000158683	ENST00000433506	protein_coding	PKD1L1							ILMN_1687149	ENSG00000145734	protein_coding	BDP1
ENSG00000158710	ENST00000368096	protein_coding	TAGLN2							ILMN_1709728	ENSG00000145740	protein_coding	SLC30A5
ENSG00000158711	ENST00000357992	protein_coding	ELK4							ILMN_2319414	ENSG00000145741	protein_coding	BTF3
ENSG00000158714	ENST00000471286	protein_coding	SLAMF8							ILMN_1715901	ENSG00000145743	protein_coding	FBXL17
ENSG00000158716	ENST00000368107	protein_coding	DUSP23							ILMN_1697328	ENSG00000145757	protein_coding	SPATA9
ENSG00000158717	ENST00000312838	protein_coding	RNF166							ILMN_1801098	ENSG00000145777	protein_coding	TSLP
ENSG00000158769	ENST00000368026	protein_coding	F11R							ILMN_2414325	ENSG00000145779	protein_coding	TNFAIP8
ENSG00000158773	ENST00000368020	protein_coding	USF1							ILMN_1703330	ENSG00000145780	protein_coding	FEM1C
ENSG00000158792	ENST00000289805	protein_coding	SPATA2L							ILMN_1766505	ENSG00000145781	protein_coding	COMMD10
ENSG00000158793	ENST00000368008	protein_coding	NIT1							ILMN_2188204	ENSG00000145782	protein_coding	ATG12
ENSG00000158796	ENST00000368005	protein_coding	DEDD							ILMN_1652306	ENSG00000145794	protein_coding	MEGF10
ENSG00000158805	ENST00000289816	protein_coding	ZNF276							ILMN_1656171	ENSG00000145808	protein_coding	ADAMTS19
ENSG00000158806	ENST00000289820	protein_coding	NPM2							ILMN_1714756	ENSG00000145817	protein_coding	YIPF5
ENSG00000158825	ENST00000375071	protein_coding	CDA							ILMN_1711490	ENSG00000145819	protein_coding	ARHGAP26
ENSG00000158828	ENST00000321556	protein_coding	PINK1							ILMN_1748323	ENSG00000145824	protein_coding	CXCL14
ENSG00000158850	ENST00000319769	protein_coding	B4GALT3							ILMN_1746952	ENSG00000145832	protein_coding	SLC25A48
ENSG00000158856	ENST00000265800	protein_coding	DMTN							ILMN_1727001	ENSG00000145833	protein_coding	DDX46
ENSG00000158859	ENST00000367995	protein_coding	ADAMTS4							ILMN_1710906	ENSG00000145860	protein_coding	RNF145
ENSG00000158863	ENST00000289921	protein_coding	FHIP2B							ILMN_1798681	ENSG00000145863	protein_coding	GABRA6
ENSG00000158864	ENST00000367993	protein_coding	NDUFS2							ILMN_1798046	ENSG00000145864	protein_coding	GABRB2
ENSG00000158869	ENST00000289902	protein_coding	FCER1G							ILMN_1754811	ENSG00000145868	protein_coding	FBXO38
ENSG00000158882	ENST00000367987	protein_coding	TOMM40L							ILMN_1815951	ENSG00000145882	protein_coding	PCYOX1L
ENSG00000158941	ENST00000308511	protein_coding	CCAR2							ILMN_1703650	ENSG00000145901	protein_coding	TNIP1
ENSG00000158985	ENST00000360515	protein_coding	CDC42SE2							ILMN_2357809	ENSG00000145907	protein_coding	G3BP1
ENSG00000158987	ENST00000509018	protein_coding	RAPGEF6							ILMN_1737847	ENSG00000145916	protein_coding	RMND5B
ENSG00000159023	ENST00000347529	protein_coding	EPB41							ILMN_1716730	ENSG00000145919	protein_coding	BOD1
ENSG00000159055	ENST00000486363	protein_coding	MIS18A							ILMN_2285032	ENSG00000145934	protein_coding	TENM2
ENSG00000159063	ENST00000299626	protein_coding	ALG8							ILMN_1652065	ENSG00000145936	protein_coding	KCNMB1
ENSG00000159082	ENST00000382499	protein_coding	SYNJ1							ILMN_2153466	ENSG00000145945	protein_coding	FAM50B
ENSG00000159086	ENST00000290178	protein_coding	PAXBP1							ILMN_1661622	ENSG00000145979	protein_coding	TBC1D7
ENSG00000159110	ENST00000342101	protein_coding	IFNAR2							ILMN_1793732	ENSG00000145982	protein_coding	FARS2
ENSG00000159111	ENST00000351111	protein_coding	MRPL10							ILMN_1778240	ENSG00000145990	protein_coding	GFOD1
ENSG00000159128	ENST00000290219	protein_coding	IFNGR2							ILMN_1788022	ENSG00000145996	protein_coding	CDKAL1
ENSG00000159131	ENST00000361093	protein_coding	GART							ILMN_1745343	ENSG00000146007	protein_coding	ZMAT2
ENSG00000159140	ENST00000300278	protein_coding	SON							ILMN_1770641	ENSG00000146021	protein_coding	KLHL3
ENSG00000159147	ENST00000432378	protein_coding	DONSON							ILMN_1727364	ENSG00000146054	protein_coding	TRIM7
ENSG00000159173	ENST00000367312	protein_coding	TNNI1							ILMN_1729495	ENSG00000146063	protein_coding	TRIM41
ENSG00000159176	ENST00000340006	protein_coding	CSRP1							ILMN_1774334	ENSG00000146066	protein_coding	HIGD2A
ENSG00000159199	ENST00000355938	protein_coding	ATP5MC1							ILMN_1654630	ENSG00000146067	protein_coding	FAM193B
ENSG00000159200	ENST00000313806	protein_coding	RCAN1							ILMN_1701195	ENSG00000146070	protein_coding	PLA2G7
ENSG00000159202	ENST00000360943	protein_coding	UBE2Z							ILMN_1699695	ENSG00000146072	protein_coding	TNFRSF21
ENSG00000159210	ENST00000290330	protein_coding	SNF8							ILMN_1660079	ENSG00000146083	protein_coding	RNF44
ENSG00000159216	ENST00000455571	protein_coding	RUNX1							ILMN_1785113	ENSG00000146085	protein_coding	MMUT
ENSG00000159217	ENST00000431824	protein_coding	IGF2BP1							ILMN_1692225	ENSG00000146094	protein_coding	DOK3
ENSG00000159228	ENST00000290349	protein_coding	CBR1							ILMN_1658083	ENSG00000146109	protein_coding	ABT1
ENSG00000159231	ENST00000290354	protein_coding	CBR3							ILMN_1732967	ENSG00000146112	protein_coding	PPP1R18
ENSG00000159251	ENST00000290378	protein_coding	ACTC1							ILMN_1742922	ENSG00000146143	protein_coding	PRIM2
ENSG00000159256	ENST00000400485	protein_coding	MORC3							ILMN_1897319	ENSG00000146166	protein_coding	LGSN
ENSG00000159307	ENST00000449304	protein_coding	SCUBE1							ILMN_2115005	ENSG00000146192	protein_coding	FGD2
ENSG00000159314	ENST00000290470	protein_coding	ARHGAP27							ILMN_1683824	ENSG00000146205	protein_coding	ANO7
ENSG00000159322	ENST00000456471	protein_coding	ADPGK							ILMN_1719455	ENSG00000146215	protein_coding	CRIP3
ENSG00000159335	ENST00000309083	protein_coding	PTMS							ILMN_2220320	ENSG00000146223	protein_coding	RPL7L1
ENSG00000159339	ENST00000375448	protein_coding	PADI4							ILMN_1717313	ENSG00000146232	protein_coding	NFKBIE
ENSG00000159346	ENST00000340990	protein_coding	ADIPOR1							ILMN_1788689	ENSG00000146247	protein_coding	PHIP
ENSG00000159348	ENST00000367249	protein_coding	CYB5R1							ILMN_1769580	ENSG00000146250	protein_coding	PRSS35
ENSG00000159352	ENST00000368884	protein_coding	PSMD4							ILMN_1868572	ENSG00000146267	protein_coding	FAXC
ENSG00000159363	ENST00000326735	protein_coding	ATP13A2							ILMN_1789955	ENSG00000146278	protein_coding	PNRC1
ENSG00000159377	ENST00000290541	protein_coding	PSMB4							ILMN_1766000	ENSG00000146281	protein_coding	PM20D2
ENSG00000159388	ENST00000290551	protein_coding	BTG2							ILMN_1758214	ENSG00000146282	protein_coding	RARS2
ENSG00000159399	ENST00000290573	protein_coding	HK2							ILMN_1747436	ENSG00000146285	protein_coding	SCML4
ENSG00000159403	ENST00000648162	protein_coding	C1R							ILMN_2228196	ENSG00000146350	protein_coding	TBC1D32
ENSG00000159409	ENST00000290583	protein_coding	CELF3							ILMN_1854349	ENSG00000146373	protein_coding	RNF217
ENSG00000159423	ENST00000290597	protein_coding	ALDH4A1							ILMN_1681983	ENSG00000146374	protein_coding	RSPO3
ENSG00000159445	ENST00000368814	protein_coding	THEM4							ILMN_2412141	ENSG00000146378	protein_coding	TAAR2
ENSG00000159459	ENST00000290650	protein_coding	UBR1							ILMN_1772523	ENSG00000146385	protein_coding	TAAR8
ENSG00000159461	ENST00000290649	protein_coding	AMFR							ILMN_1720858	ENSG00000146386	protein_coding	ABRACL
ENSG00000159479	ENST00000372455	protein_coding	MED8							ILMN_1669831	ENSG00000146409	protein_coding	SLC18B1
ENSG00000159496	ENST00000290691	protein_coding	RGL4							ILMN_1697998	ENSG00000146410	protein_coding	MTFR2
ENSG00000159579	ENST00000394420	protein_coding	RSPRY1							ILMN_2387303	ENSG00000146414	protein_coding	SHPRH
ENSG00000159588	ENST00000421127	protein_coding	CCDC17							ILMN_1797974	ENSG00000146416	protein_coding	AIG1
ENSG00000159592	ENST00000355105	protein_coding	GPBP1L1							ILMN_1678766	ENSG00000146425	protein_coding	DYNLT1
ENSG00000159593	ENST00000290810	protein_coding	NAE1							ILMN_1710078	ENSG00000146433	protein_coding	TMEM181
ENSG00000159596	ENST00000372025	protein_coding	TMEM69							ILMN_1656132	ENSG00000146453	protein_coding	PNLDC1
ENSG00000159618	ENST00000340339	protein_coding	ADGRG5							ILMN_2279339	ENSG00000146457	protein_coding	WTAP
ENSG00000159658	ENST00000371933	protein_coding	EFCAB14							ILMN_1688404	ENSG00000146463	protein_coding	ZMYM4
ENSG00000159674	ENST00000290902	protein_coding	SPON2							ILMN_1798108	ENSG00000146476	protein_coding	ARMT1
ENSG00000159685	ENST00000290913	protein_coding	CHCHD6							ILMN_1656624	ENSG00000146521	lncRNA	LINC01558
ENSG00000159692	ENST00000290921	protein_coding	CTBP1							ILMN_1692191	ENSG00000146535	protein_coding	GNA12
ENSG00000159713	ENST00000393957	protein_coding	TPPP3							ILMN_1718336	ENSG00000146540	protein_coding	C7orf50
ENSG00000159720	ENST00000290949	protein_coding	ATP6V0D1							ILMN_2405353	ENSG00000146555	protein_coding	SDK1
ENSG00000159733	ENST00000508471	protein_coding	ZFYVE28							ILMN_1730048	ENSG00000146576	protein_coding	INTS15
ENSG00000159792	ENST00000291041	protein_coding	PSKH1							ILMN_1728677	ENSG00000146592	protein_coding	CREB5
ENSG00000159840	ENST00000322764	protein_coding	ZYX							ILMN_1696521	ENSG00000146648	protein_coding	EGFR
ENSG00000159842	ENST00000302538	protein_coding	ABR							ILMN_1683450	ENSG00000146670	protein_coding	CDCA5
ENSG00000159871	ENST00000377950	protein_coding	LYPD5							ILMN_2396875	ENSG00000146674	protein_coding	IGFBP3
ENSG00000159873	ENST00000249064	protein_coding	CCDC117							ILMN_1750079	ENSG00000146676	protein_coding	PURB
ENSG00000159882	ENST00000589275	protein_coding	ZNF230							ILMN_2387385	ENSG00000146678	protein_coding	IGFBP1
ENSG00000159884	ENST00000327351	protein_coding	CCDC107							ILMN_1800002	ENSG00000146700	protein_coding	SSC4D
ENSG00000159885	ENST00000187879	protein_coding	ZNF222							ILMN_2079004	ENSG00000146701	protein_coding	MDH2
ENSG00000159921	ENST00000396594	protein_coding	GNE							ILMN_1778611	ENSG00000146729	protein_coding	NIPSNAP2
ENSG00000159958	ENST00000291232	protein_coding	TNFRSF13C							ILMN_1722502	ENSG00000146731	protein_coding	CCT6A
ENSG00000159961	ENST00000574571	protein_coding	OR3A3							ILMN_1776105	ENSG00000146733	protein_coding	PSPH
ENSG00000160007	ENST00000599284	protein_coding	ARHGAP35							ILMN_1777260	ENSG00000146776	protein_coding	ATXN7L1
ENSG00000160013	ENST00000291294	protein_coding	PTGIR							ILMN_1758679	ENSG00000146802	protein_coding	TMEM168
ENSG00000160014	ENST00000291295	protein_coding	CALM3							ILMN_1770030	ENSG00000146826	protein_coding	TRAPPC14
ENSG00000160049	ENST00000377036	protein_coding	DFFA							ILMN_1695962	ENSG00000146828	protein_coding	SLC12A9
ENSG00000160050	ENST00000373602	protein_coding	CCDC28B							ILMN_1815639	ENSG00000146830	protein_coding	GIGYF1
ENSG00000160051	ENST00000291358	protein_coding	IQCC							ILMN_2323385	ENSG00000146833	protein_coding	TRIM4
ENSG00000160058	ENST00000455895	protein_coding	BSDC1							ILMN_1692602	ENSG00000146839	protein_coding	ZAN
ENSG00000160072	ENST00000308647	protein_coding	ATAD3B							ILMN_1748926	ENSG00000146842	protein_coding	TMEM209
ENSG00000160075	ENST00000291386	protein_coding	SSU72							ILMN_1736863	ENSG00000146859	protein_coding	TMEM140
ENSG00000160087	ENST00000349431	protein_coding	UBE2J2							ILMN_1664265	ENSG00000146904	protein_coding	EPHA1
ENSG00000160094	ENST00000373428	protein_coding	ZNF362							ILMN_2066756	ENSG00000146918	protein_coding	NCAPG2
ENSG00000160111	ENST00000594249	protein_coding	CPAMD8							ILMN_1681777	ENSG00000146950	protein_coding	SHROOM2
ENSG00000160124	ENST00000291458	protein_coding	MIX23							ILMN_1747099	ENSG00000146963	protein_coding	LUC7L2
ENSG00000160131	ENST00000330374	protein_coding	VMA21							ILMN_1808501	ENSG00000147010	protein_coding	SH3KBP1
ENSG00000160179	ENST00000343687	protein_coding	ABCG1							ILMN_2129234	ENSG00000147027	protein_coding	TMEM47
ENSG00000160181	ENST00000291526	protein_coding	TFF2							ILMN_1680726	ENSG00000147041	protein_coding	SYTL5
ENSG00000160185	ENST00000291535	protein_coding	UBASH3A							ILMN_1654773	ENSG00000147044	protein_coding	CASK
ENSG00000160190	ENST00000352133	protein_coding	SLC37A1							ILMN_1654488	ENSG00000147050	protein_coding	KDM6A
ENSG00000160194	ENST00000340344	protein_coding	NDUFV3							ILMN_1659895	ENSG00000147065	protein_coding	MSN
ENSG00000160199	ENST00000558955	protein_coding	PKNOX1							ILMN_1734794	ENSG00000147081	protein_coding	AKAP4
ENSG00000160208	ENST00000340648	protein_coding	RRP1B							ILMN_1754746	ENSG00000147082	protein_coding	CCNB3
ENSG00000160209	ENST00000291565	protein_coding	PDXK							ILMN_1651544	ENSG00000147099	protein_coding	HDAC8
ENSG00000160211	ENST00000393562	protein_coding	G6PD							ILMN_1703886	ENSG00000147100	protein_coding	SLC16A2
ENSG00000160213	ENST00000291568	protein_coding	CSTB							ILMN_1777194	ENSG00000147117	protein_coding	ZNF157
ENSG00000160216	ENST00000291572	protein_coding	AGPAT3							ILMN_2337835	ENSG00000147118	protein_coding	ZNF182
ENSG00000160218	ENST00000380221	protein_coding	TRAPPC10							ILMN_1732831	ENSG00000147119	protein_coding	CHST7
ENSG00000160219	ENST00000369575	protein_coding	GAB3							ILMN_1710768	ENSG00000147121	protein_coding	KRBOX4
ENSG00000160226	ENST00000339818	protein_coding	CFAP410							ILMN_1749709	ENSG00000147123	protein_coding	NDUFB11
ENSG00000160255	ENST00000302347	protein_coding	ITGB2							ILMN_1741155	ENSG00000147124	protein_coding	ZNF41
ENSG00000160256	ENST00000291634	protein_coding	SLX9							ILMN_1656316	ENSG00000147130	protein_coding	ZMYM3
ENSG00000160271	ENST00000372047	protein_coding	RALGDS							ILMN_2346358	ENSG00000147133	protein_coding	TAF1
ENSG00000160285	ENST00000397728	protein_coding	LSS							ILMN_1715404	ENSG00000147138	protein_coding	GPR174
ENSG00000160294	ENST00000291688	protein_coding	MCM3AP							ILMN_2052790	ENSG00000147140	protein_coding	NONO
ENSG00000160299	ENST00000359568	protein_coding	PCNT							ILMN_1714710	ENSG00000147144	protein_coding	CCDC120
ENSG00000160305	ENST00000417564	protein_coding	DIP2A							ILMN_1670692	ENSG00000147145	protein_coding	LPAR4
ENSG00000160307	ENST00000291700	protein_coding	S100B							ILMN_1697639	ENSG00000147162	protein_coding	OGT
ENSG00000160310	ENST00000291705	protein_coding	PRMT2							ILMN_1759003	ENSG00000147164	protein_coding	SNX12
ENSG00000160323	ENST00000474918	protein_coding	ADAMTS13							ILMN_1794386	ENSG00000147168	protein_coding	IL2RG
ENSG00000160325	ENST00000316948	protein_coding	CACFD1							ILMN_1666690	ENSG00000147174	protein_coding	GCNA
ENSG00000160326	ENST00000371899	protein_coding	SLC2A6							ILMN_1800253	ENSG00000147180	protein_coding	ZNF711
ENSG00000160345	ENST00000419770	protein_coding	PIERCE1							ILMN_2176529	ENSG00000147183	protein_coding	CPXCR1
ENSG00000160360	ENST00000291775	protein_coding	GPSM1							ILMN_1744046	ENSG00000147202	protein_coding	DIAPH2
ENSG00000160396	ENST00000291823	protein_coding	HIPK4							ILMN_1674343	ENSG00000147206	protein_coding	NXF3
ENSG00000160404	ENST00000373281	protein_coding	TOR2A							ILMN_1667050	ENSG00000147224	protein_coding	PRPS1
ENSG00000160410	ENST00000291842	protein_coding	SHKBP1							ILMN_1703279	ENSG00000147231	protein_coding	RADX
ENSG00000160439	ENST00000396247	protein_coding	RDH13							ILMN_1753507	ENSG00000147234	protein_coding	FRMPD3
ENSG00000160445	ENST00000291900	protein_coding	ZER1							ILMN_1765860	ENSG00000147251	protein_coding	DOCK11
ENSG00000160446	ENST00000372663	protein_coding	ZDHHC12							ILMN_1704675	ENSG00000147255	protein_coding	IGSF1
ENSG00000160447	ENST00000483521	protein_coding	PKN3							ILMN_1705466	ENSG00000147256	protein_coding	ARHGAP36
ENSG00000160460	ENST00000595535	protein_coding	SPTBN4							ILMN_2124951	ENSG00000147274	protein_coding	RBMX
ENSG00000160472	ENST00000291934	protein_coding	TMEM190							ILMN_1753122	ENSG00000147316	protein_coding	MCPH1
ENSG00000160551	ENST00000261716	protein_coding	TAOK1							ILMN_1745686	ENSG00000147324	protein_coding	MFHAS1
ENSG00000160563	ENST00000292035	protein_coding	MED27							ILMN_1806914	ENSG00000147378	protein_coding	FATE1
ENSG00000160570	ENST00000336034	protein_coding	DEDD2							ILMN_1692163	ENSG00000147383	protein_coding	NSDHL
ENSG00000160584	ENST00000446921	protein_coding	SIK3							ILMN_1802888	ENSG00000147394	protein_coding	ZNF185
ENSG00000160588	ENST00000278949	protein_coding	MPZL3							ILMN_1695645	ENSG00000147400	protein_coding	CETN2
ENSG00000160593	ENST00000356289	protein_coding	JAML							ILMN_2055523	ENSG00000147408	protein_coding	CSGALNACT1
ENSG00000160606	ENST00000581236	protein_coding	TLCD1							ILMN_1787705	ENSG00000147416	protein_coding	ATP6V1B2
ENSG00000160613	ENST00000320934	protein_coding	PCSK7							ILMN_1843949	ENSG00000147421	protein_coding	HMBOX1
ENSG00000160633	ENST00000292123	protein_coding	SAFB							ILMN_1736218	ENSG00000147432	protein_coding	CHRNB3
ENSG00000160654	ENST00000532917	protein_coding	CD3G							ILMN_1756578	ENSG00000147434	protein_coding	CHRNA6
ENSG00000160679	ENST00000368687	protein_coding	CHTOP							ILMN_1745991	ENSG00000147437	protein_coding	GNRH1
ENSG00000160683	ENST00000292174	protein_coding	CXCR5							ILMN_1791211	ENSG00000147443	protein_coding	DOK2
ENSG00000160685	ENST00000368426	protein_coding	ZBTB7B							ILMN_1715969	ENSG00000147454	protein_coding	SLC25A37
ENSG00000160688	ENST00000292180	protein_coding	FLAD1							ILMN_1795933	ENSG00000147457	protein_coding	CHMP7
ENSG00000160691	ENST00000368445	protein_coding	SHC1							ILMN_1752455	ENSG00000147459	protein_coding	DOCK5
ENSG00000160695	ENST00000621676	protein_coding	VPS11							ILMN_2391178	ENSG00000147465	protein_coding	STAR
ENSG00000160703	ENST00000292199	protein_coding	NLRX1							ILMN_1748908	ENSG00000147471	protein_coding	PLPBP
ENSG00000160710	ENST00000368471	protein_coding	ADAR							ILMN_1700549	ENSG00000147475	protein_coding	ERLIN2
ENSG00000160712	ENST00000344086	protein_coding	IL6R							ILMN_1812620	ENSG00000147485	protein_coding	PXDNL
ENSG00000160714	ENST00000292211	protein_coding	UBE2Q1							ILMN_1770084	ENSG00000147526	protein_coding	TACC1
ENSG00000160716	ENST00000368476	protein_coding	CHRNB2							ILMN_1805221	ENSG00000147533	protein_coding	GOLGA7
ENSG00000160741	ENST00000368633	protein_coding	CRTC2							ILMN_1675406	ENSG00000147535	protein_coding	PLPP5
ENSG00000160746	ENST00000292246	protein_coding	ANO10							ILMN_1807501	ENSG00000147536	protein_coding	GINS4
ENSG00000160752	ENST00000356657	protein_coding	FDPS							ILMN_1697919	ENSG00000147548	protein_coding	NSD3
ENSG00000160753	ENST00000292254	protein_coding	RUSC1							ILMN_1668035	ENSG00000147571	protein_coding	CRH
ENSG00000160767	ENST00000350210	protein_coding	ENTREP3							ILMN_2347622	ENSG00000147573	protein_coding	TRIM55
ENSG00000160781	ENST00000292291	protein_coding	PAQR6							ILMN_1702858	ENSG00000147576	protein_coding	ADHFE1
ENSG00000160783	ENST00000368277	protein_coding	PMF1							ILMN_1660635	ENSG00000147592	protein_coding	LACTB2
ENSG00000160785	ENST00000359511	protein_coding	SLC25A44							ILMN_2357382	ENSG00000147601	protein_coding	TERF1
ENSG00000160789	ENST00000368299	protein_coding	LMNA							ILMN_1810838	ENSG00000147649	protein_coding	MTDH
ENSG00000160791	ENST00000292303	protein_coding	CCR5							ILMN_2092441	ENSG00000147650	protein_coding	LRP12
ENSG00000160796	ENST00000416683	protein_coding	NBEAL2							ILMN_1791896	ENSG00000147654	protein_coding	EBAG9
ENSG00000160799	ENST00000292314	protein_coding	CCDC12							ILMN_2081645	ENSG00000147655	protein_coding	RSPO2
ENSG00000160808	ENST00000653454	protein_coding	MYL3							ILMN_1659026	ENSG00000147669	protein_coding	POLR2K
ENSG00000160813	ENST00000292330	protein_coding	PPP1R35							ILMN_1683660	ENSG00000147677	protein_coding	EIF3H
ENSG00000160818	ENST00000368232	protein_coding	GPATCH4							ILMN_1774860	ENSG00000147679	protein_coding	UTP23
ENSG00000160838	ENST00000476550	protein_coding	LRRC71							ILMN_1670158	ENSG00000147689	protein_coding	FAM83A
ENSG00000160856	ENST00000368184	protein_coding	FCRL3							ILMN_2137066	ENSG00000147789	protein_coding	ZNF7
ENSG00000160867	ENST00000513166	protein_coding	FGFR4							ILMN_1715668	ENSG00000147804	protein_coding	SLC39A4
ENSG00000160877	ENST00000292431	protein_coding	NACC1							ILMN_1710752	ENSG00000147813	protein_coding	NAPRT
ENSG00000160883	ENST00000292432	protein_coding	HK3							ILMN_1778173	ENSG00000147853	protein_coding	AK3
ENSG00000160888	ENST00000292433	protein_coding	IER2							ILMN_1691444	ENSG00000147854	protein_coding	UHRF2
ENSG00000160908	ENST00000337673	protein_coding	ZNF394							ILMN_1778991	ENSG00000147862	protein_coding	NFIB
ENSG00000160917	ENST00000292476	protein_coding	CPSF4							ILMN_2138765	ENSG00000147872	protein_coding	PLIN2
ENSG00000160932	ENST00000292494	protein_coding	LY6E							ILMN_1660195	ENSG00000147873	protein_coding	IFNA5
ENSG00000160948	ENST00000292510	protein_coding	VPS28							ILMN_2376723	ENSG00000147883	protein_coding	CDKN2B
ENSG00000160953	ENST00000415183	protein_coding	PWWP3A							ILMN_1757255	ENSG00000147889	protein_coding	CDKN2A
ENSG00000160961	ENST00000392987	protein_coding	ZNF333							ILMN_1676704	ENSG00000147896	protein_coding	IFNK
ENSG00000160963	ENST00000613091	protein_coding	COL26A1							ILMN_1744980	ENSG00000147905	protein_coding	ZCCHC7
ENSG00000160991	ENST00000473939	protein_coding	ORAI2							ILMN_2089616	ENSG00000147912	protein_coding	FBXO10
ENSG00000160993	ENST00000292566	protein_coding	ALKBH4							ILMN_2398489	ENSG00000147955	protein_coding	SIGMAR1
ENSG00000160999	ENST00000536178	protein_coding	SH2B2							ILMN_2357855	ENSG00000148053	protein_coding	NTRK2
ENSG00000161010	ENST00000292586	protein_coding	MRNIP							ILMN_1791306	ENSG00000148057	protein_coding	IDNK
ENSG00000161011	ENST00000360718	protein_coding	SQSTM1							ILMN_1770905	ENSG00000148082	protein_coding	SHC3
ENSG00000161013	ENST00000292591	protein_coding	MGAT4B							ILMN_2231911	ENSG00000148090	protein_coding	AUH
ENSG00000161016	ENST00000262584	protein_coding	RPL8							ILMN_1753026	ENSG00000148123	protein_coding	PLPPR1
ENSG00000161021	ENST00000292599	protein_coding	MAML1							ILMN_2079098	ENSG00000148153	protein_coding	INIP
ENSG00000161036	ENST00000292616	protein_coding	LRWD1							ILMN_1736939	ENSG00000148154	protein_coding	UGCG
ENSG00000161040	ENST00000313221	protein_coding	FBXL13							ILMN_1738491	ENSG00000148158	protein_coding	SNX30
ENSG00000161048	ENST00000341533	protein_coding	NAPEPLD							ILMN_1766657	ENSG00000148175	protein_coding	STOM
ENSG00000161055	ENST00000292641	protein_coding	SCGB3A1							ILMN_1801043	ENSG00000148180	protein_coding	GSN
ENSG00000161057	ENST00000292644	protein_coding	PSMC2							ILMN_1680675	ENSG00000148187	protein_coding	MRRF
ENSG00000161082	ENST00000588101	protein_coding	CELF5							ILMN_2352881	ENSG00000148200	protein_coding	NR6A1
ENSG00000161091	ENST00000355415	protein_coding	MFSD12							ILMN_1747577	ENSG00000148218	protein_coding	ALAD
ENSG00000161179	ENST00000398873	protein_coding	YDJC							ILMN_1744118	ENSG00000148219	protein_coding	ASTN2
ENSG00000161202	ENST00000313143	protein_coding	DVL3							ILMN_1785198	ENSG00000148229	protein_coding	POLE3
ENSG00000161203	ENST00000382456	protein_coding	AP2M1							ILMN_1690761	ENSG00000148248	protein_coding	SURF4
ENSG00000161204	ENST00000429586	protein_coding	ABCF3							ILMN_1652906	ENSG00000148288	protein_coding	GBGT1
ENSG00000161217	ENST00000292823	protein_coding	PCYT1A							ILMN_1663407	ENSG00000148290	protein_coding	SURF1
ENSG00000161249	ENST00000492341	protein_coding	DMKN							ILMN_1781628	ENSG00000148291	protein_coding	SURF2
ENSG00000161395	ENST00000300658	protein_coding	PGAP3							ILMN_1778032	ENSG00000148296	protein_coding	SURF6
ENSG00000161405	ENST00000346872	protein_coding	IKZF3							ILMN_1697218	ENSG00000148297	protein_coding	MED22
ENSG00000161526	ENST00000584667	protein_coding	SAP30BP							ILMN_1677452	ENSG00000148300	protein_coding	REXO4
ENSG00000161533	ENST00000293217	protein_coding	ACOX1							ILMN_1723895	ENSG00000148308	protein_coding	GTF3C5
ENSG00000161542	ENST00000446526	protein_coding	PRPSAP1							ILMN_1806705	ENSG00000148331	protein_coding	ASB6
ENSG00000161547	ENST00000359995	protein_coding	SRSF2							ILMN_2345016	ENSG00000148334	protein_coding	PTGES2
ENSG00000161551	ENST00000638875	protein_coding	ZNF577							ILMN_2170515	ENSG00000148335	protein_coding	NTMT1
ENSG00000161558	ENST00000293261	protein_coding	TMEM143							ILMN_1724659	ENSG00000148337	protein_coding	CIZ1
ENSG00000161618	ENST00000293350	protein_coding	ALDH16A1							ILMN_1664748	ENSG00000148339	protein_coding	SLC25A25
ENSG00000161638	ENST00000293379	protein_coding	ITGA5							ILMN_2158336	ENSG00000148341	protein_coding	SH3GLB2
ENSG00000161642	ENST00000338010	protein_coding	ZNF385A							ILMN_1701940	ENSG00000148343	protein_coding	MIGA2
ENSG00000161643	ENST00000602139	protein_coding	SIGLEC16							ILMN_1713829	ENSG00000148344	protein_coding	PTGES
ENSG00000161649	ENST00000539718	protein_coding	CD300LG							ILMN_1692223	ENSG00000148346	protein_coding	LCN2
ENSG00000161664	ENST00000293414	protein_coding	ASB16							ILMN_1811102	ENSG00000148356	protein_coding	LRSAM1
ENSG00000161671	ENST00000334976	protein_coding	EMC10							ILMN_1761138	ENSG00000148362	protein_coding	PAXX
ENSG00000161677	ENST00000598418	protein_coding	JOSD2							ILMN_1811301	ENSG00000148384	protein_coding	INPP5E
ENSG00000161798	ENST00000293599	protein_coding	AQP5							ILMN_2126344	ENSG00000148396	protein_coding	SEC16A
ENSG00000161800	ENST00000312377	protein_coding	RACGAP1							ILMN_1689932	ENSG00000148399	protein_coding	DPH7
ENSG00000161813	ENST00000521120	protein_coding	LARP4							ILMN_1729161	ENSG00000148400	protein_coding	NOTCH1
ENSG00000161835	ENST00000293662	protein_coding	TAMALIN							ILMN_1691855	ENSG00000148408	protein_coding	CACNA1B
ENSG00000161849	ENST00000257951	protein_coding	KRT84							ILMN_1882590	ENSG00000148411	protein_coding	NACC2
ENSG00000161888	ENST00000592540	protein_coding	SPC24							ILMN_2128639	ENSG00000148426	protein_coding	PROSER2
ENSG00000161904	ENST00000293760	protein_coding	LEMD2							ILMN_2311826	ENSG00000148429	protein_coding	USP6NL
ENSG00000161905	ENST00000293761	protein_coding	ALOX15							ILMN_1690392	ENSG00000148444	protein_coding	COMMD3
ENSG00000161911	ENST00000373127	protein_coding	TREML1							ILMN_1657977	ENSG00000148450	protein_coding	MSRB2
ENSG00000161912	ENST00000457653	transcribed_unprocessed_pseudogene	ADCY10P1_ENSG00000161912							ILMN_1749868	ENSG00000148468	protein_coding	FAM171A1
ENSG00000161920	ENST00000293777	protein_coding	MED11							ILMN_1725594	ENSG00000148481	protein_coding	MINDY3
ENSG00000161921	ENST00000293778	protein_coding	CXCL16							ILMN_1721657	ENSG00000148484	protein_coding	RSU1
ENSG00000161940	ENST00000571729	protein_coding	BCL6B							ILMN_1710524	ENSG00000148498	protein_coding	PARD3
ENSG00000161944	ENST00000254850	protein_coding	ASGR2							ILMN_1719344	ENSG00000148572	protein_coding	NRBF2
ENSG00000161956	ENST00000321337	protein_coding	SENP3							ILMN_1663716	ENSG00000148600	protein_coding	CDHR1
ENSG00000161960	ENST00000584798	protein_coding	EIF4A1							ILMN_1684339	ENSG00000148602	protein_coding	LRIT1
ENSG00000161980	ENST00000481810	protein_coding	POLR3K							ILMN_2391219	ENSG00000148604	protein_coding	RGR
ENSG00000161992	ENST00000409413	protein_coding	PRR35							ILMN_1681837	ENSG00000148606	protein_coding	POLR3A
ENSG00000161999	ENST00000609261	protein_coding	JMJD8							ILMN_1678922	ENSG00000148634	protein_coding	HERC4
ENSG00000162032	ENST00000301717	protein_coding	SPSB3							ILMN_1783247	ENSG00000148655	protein_coding	LRMDA
ENSG00000162066	ENST00000413459	protein_coding	AMDHD2							ILMN_1809695	ENSG00000148660	protein_coding	CAMK2G
ENSG00000162076	ENST00000396958	protein_coding	FLYWCH2							ILMN_1713756	ENSG00000148672	protein_coding	GLUD1
ENSG00000162078	ENST00000382280	protein_coding	ZG16B							ILMN_1744217	ENSG00000148680	protein_coding	HTR7
ENSG00000162086	ENST00000617839	protein_coding	ZNF75A							ILMN_2375141	ENSG00000148690	protein_coding	FRA10AC1
ENSG00000162129	ENST00000340729	protein_coding	CLPB							ILMN_2311278	ENSG00000148700	protein_coding	ADD3
ENSG00000162144	ENST00000294072	protein_coding	CYB561A3							ILMN_1758545	ENSG00000148719	protein_coding	DNAJB12
ENSG00000162174	ENST00000301776	protein_coding	ASRGL1							ILMN_1728083	ENSG00000148730	protein_coding	EIF4EBP2
ENSG00000162191	ENST00000294119	protein_coding	UBXN1							ILMN_1783336	ENSG00000148734	protein_coding	NPFFR1
ENSG00000162222	ENST00000316461	protein_coding	TTC9C							ILMN_1672486	ENSG00000148737	protein_coding	TCF7L2
ENSG00000162227	ENST00000529509	protein_coding	TAF6L							ILMN_1760554	ENSG00000148795	protein_coding	CYP17A1
ENSG00000162231	ENST00000294172	protein_coding	NXF1							ILMN_1704785	ENSG00000148803	protein_coding	FUOM
ENSG00000162236	ENST00000294179	protein_coding	STX5							ILMN_1775328	ENSG00000148824	protein_coding	MTG1
ENSG00000162241	ENST00000294187	protein_coding	SLC25A45							ILMN_2363058	ENSG00000148832	protein_coding	PAOX
ENSG00000162298	ENST00000294256	protein_coding	SYVN1							ILMN_2227573	ENSG00000148834	protein_coding	GSTO1
ENSG00000162300	ENST00000294258	protein_coding	ZFPL1							ILMN_1684802	ENSG00000148835	protein_coding	TAF5
ENSG00000162302	ENST00000334205	protein_coding	RPS6KA4							ILMN_1796210	ENSG00000148840	protein_coding	PPRC1
ENSG00000162337	ENST00000529481	protein_coding	LRP5							ILMN_1805192	ENSG00000148841	protein_coding	ITPRIP
ENSG00000162341	ENST00000294309	protein_coding	TPCN2							ILMN_1754752	ENSG00000148842	protein_coding	CNNM2
ENSG00000162365	ENST00000371891	protein_coding	CYP4A22							ILMN_1705689	ENSG00000148848	protein_coding	ADAM12
ENSG00000162366	ENST00000294338	protein_coding	PDZK1IP1							ILMN_1733538	ENSG00000148908	protein_coding	RGS10
ENSG00000162367	ENST00000294339	protein_coding	TAL1							ILMN_1809344	ENSG00000148925	protein_coding	BTBD10
ENSG00000162368	ENST00000371873	protein_coding	CMPK1							ILMN_1708934	ENSG00000148926	protein_coding	ADM
ENSG00000162373	ENST00000476079	protein_coding	BEND5							ILMN_1652852	ENSG00000148935	protein_coding	GAS2
ENSG00000162378	ENST00000294353	protein_coding	ZYG11B							ILMN_1691849	ENSG00000148943	protein_coding	LIN7C
ENSG00000162384	ENST00000294360	protein_coding	CZIB							ILMN_1755405	ENSG00000148985	protein_coding	PGAP2
ENSG00000162385	ENST00000371470	protein_coding	MAGOH							ILMN_1786108	ENSG00000149016	protein_coding	TUT1
ENSG00000162390	ENST00000498228	protein_coding	ACOT11							ILMN_2082109	ENSG00000149050	protein_coding	ZNF214
ENSG00000162396	ENST00000371279	protein_coding	PARS2							ILMN_2094106	ENSG00000149084	protein_coding	HSD17B12
ENSG00000162402	ENST00000294383	protein_coding	USP24							ILMN_1675221	ENSG00000149091	protein_coding	DGKZ
ENSG00000162408	ENST00000377705	protein_coding	NOL9							ILMN_2192693	ENSG00000149100	protein_coding	EIF3M
ENSG00000162413	ENST00000377658	protein_coding	KLHL21							ILMN_1811345	ENSG00000149124	protein_coding	GLYAT
ENSG00000162419	ENST00000294409	protein_coding	GMEB1							ILMN_1670305	ENSG00000149131	protein_coding	SERPING1
ENSG00000162434	ENST00000342505	protein_coding	JAK1							ILMN_2233099	ENSG00000149136	protein_coding	SSRP1
ENSG00000162438	ENST00000476813	protein_coding	CTRC							ILMN_1780924	ENSG00000149150	protein_coding	SLC43A1
ENSG00000162441	ENST00000377213	protein_coding	LZIC							ILMN_1731589	ENSG00000149177	protein_coding	PTPRJ
ENSG00000162444	ENST00000294435	protein_coding	RBP7							ILMN_2341487	ENSG00000149179	protein_coding	CSTPP1
ENSG00000162496	ENST00000616661	protein_coding	DHRS3							ILMN_1769250	ENSG00000149182	protein_coding	ARFGAP2
ENSG00000162511	ENST00000294507	protein_coding	LAPTM5							ILMN_2382083	ENSG00000149187	protein_coding	CELF1
ENSG00000162517	ENST00000373703	protein_coding	PEF1							ILMN_1781419	ENSG00000149196	protein_coding	HIKESHI
ENSG00000162521	ENST00000373493	protein_coding	RBBP4							ILMN_1694027	ENSG00000149212	protein_coding	SESN3
ENSG00000162526	ENST00000373534	protein_coding	TSSK3							ILMN_1699022	ENSG00000149218	protein_coding	ENDOD1
ENSG00000162542	ENST00000294543	protein_coding	TMCO4							ILMN_1693471	ENSG00000149243	protein_coding	KLHL35
ENSG00000162551	ENST00000374840	protein_coding	ALPL							ILMN_1751028	ENSG00000149257	protein_coding	SERPINH1
ENSG00000162585	ENST00000378546	protein_coding	FAAP20							ILMN_1737089	ENSG00000149260	protein_coding	CAPN5
ENSG00000162591	ENST00000294599	protein_coding	MEGF6							ILMN_1660844	ENSG00000149262	protein_coding	INTS4
ENSG00000162599	ENST00000371187	protein_coding	NFIA							ILMN_1767365	ENSG00000149269	protein_coding	PAK1
ENSG00000162600	ENST00000371226	protein_coding	OMA1							ILMN_1760714	ENSG00000149273	protein_coding	RPS3
ENSG00000162601	ENST00000472487	protein_coding	MYSM1							ILMN_2183784	ENSG00000149292	protein_coding	TTC12
ENSG00000162604	ENST00000371177	protein_coding	TM2D1							ILMN_1676289	ENSG00000149294	protein_coding	NCAM1
ENSG00000162607	ENST00000339950	protein_coding	USP1							ILMN_1675057	ENSG00000149295	protein_coding	DRD2
ENSG00000162613	ENST00000370768	protein_coding	FUBP1							ILMN_2120965	ENSG00000149308	protein_coding	NPAT
ENSG00000162614	ENST00000334785	protein_coding	NEXN							ILMN_2370825	ENSG00000149311	protein_coding	ATM
ENSG00000162616	ENST00000487931	protein_coding	DNAJB4							ILMN_2096191	ENSG00000149313	protein_coding	AASDHPPT
ENSG00000162623	ENST00000370867	protein_coding	TYW3							ILMN_2144401	ENSG00000149328	protein_coding	GLB1L2
ENSG00000162636	ENST00000370035	protein_coding	EEIG2							ILMN_1715625	ENSG00000149346	protein_coding	SLX4IP
ENSG00000162639	ENST00000370032	protein_coding	HENMT1							ILMN_1690121	ENSG00000149380	protein_coding	P4HA3
ENSG00000162642	ENST00000471115	protein_coding	C1orf52							ILMN_1699887	ENSG00000149418	protein_coding	ST14
ENSG00000162643	ENST00000484007	protein_coding	DNAI3							ILMN_1692188	ENSG00000149435	protein_coding	GGTLC1
ENSG00000162645	ENST00000370466	protein_coding	GBP2							ILMN_1671297	ENSG00000149451	protein_coding	ADAM33
ENSG00000162654	ENST00000355754	protein_coding	GBP4							ILMN_1783756	ENSG00000149452	protein_coding	SLC22A8
ENSG00000162676	ENST00000370332	protein_coding	GFI1							ILMN_1777168	ENSG00000149474	protein_coding	KAT14
ENSG00000162688	ENST00000294724	protein_coding	AGL							ILMN_1678619	ENSG00000149476	protein_coding	TKFC
ENSG00000162695	ENST00000357650	protein_coding	SLC30A7							ILMN_1773763	ENSG00000149480	protein_coding	MTA2
ENSG00000162702	ENST00000294740	protein_coding	ZNF281							ILMN_1664761	ENSG00000149483	protein_coding	TMEM138
ENSG00000162704	ENST00000294742	protein_coding	ARPC5							ILMN_1670134	ENSG00000149485	protein_coding	FADS1
ENSG00000162711	ENST00000336119	protein_coding	NLRP3							ILMN_1710269	ENSG00000149488	protein_coding	TMC2
ENSG00000162722	ENST00000366481	protein_coding	TRIM58							ILMN_1723743	ENSG00000149489	protein_coding	ROM1
ENSG00000162729	ENST00000314485	protein_coding	IGSF8							ILMN_1772644	ENSG00000149499	protein_coding	EML3
ENSG00000162734	ENST00000360472	protein_coding	PEA15							ILMN_2355738	ENSG00000149503	protein_coding	INCENP
ENSG00000162735	ENST00000368072	protein_coding	PEX19							ILMN_1695530	ENSG00000149516	protein_coding	MS4A3
ENSG00000162736	ENST00000294785	protein_coding	NCSTN							ILMN_2061565	ENSG00000149527	protein_coding	PLCH2
ENSG00000162739	ENST00000368057	protein_coding	SLAMF6							ILMN_1680494	ENSG00000149532	protein_coding	CPSF7
ENSG00000162745	ENST00000533556	protein_coding	OLFML2B							ILMN_1806721	ENSG00000149534	protein_coding	MS4A2
ENSG00000162747	ENST00000367964	protein_coding	FCGR3B							ILMN_2210581	ENSG00000149541	protein_coding	B3GAT3
ENSG00000162761	ENST00000367893	protein_coding	LMX1A							ILMN_1669394	ENSG00000149547	protein_coding	EI24
ENSG00000162769	ENST00000366971	protein_coding	FLVCR1							ILMN_1783676	ENSG00000149548	protein_coding	CCDC15
ENSG00000162772	ENST00000492118	protein_coding	ATF3							ILMN_1664630	ENSG00000149554	protein_coding	CHEK1
ENSG00000162775	ENST00000369784	protein_coding	RBM15							ILMN_1779071	ENSG00000149557	protein_coding	FEZ1
ENSG00000162777	ENST00000357640	protein_coding	DENND2D							ILMN_1668092	ENSG00000149564	protein_coding	ESAM
ENSG00000162783	ENST00000367577	protein_coding	IER5							ILMN_1674541	ENSG00000149571	protein_coding	KIRREL3
ENSG00000162804	ENST00000491761	protein_coding	SNED1							ILMN_1752932	ENSG00000149573	protein_coding	MPZL2
ENSG00000162813	ENST00000463953	protein_coding	BPNT1							ILMN_1791912	ENSG00000149577	protein_coding	SIDT2
ENSG00000162819	ENST00000340934	protein_coding	BROX							ILMN_2400935	ENSG00000149591	protein_coding	TAGLN
ENSG00000162836	ENST00000583509	protein_coding	ACP6							ILMN_1676247	ENSG00000149596	protein_coding	JPH2
ENSG00000162851	ENST00000366514	protein_coding	TFB2M							ILMN_2382471	ENSG00000149599	protein_coding	DUSP15
ENSG00000162852	ENST00000366512	protein_coding	CNST							ILMN_1810334	ENSG00000149600	protein_coding	COMMD7
ENSG00000162869	ENST00000281394	protein_coding	PPP1R21							ILMN_1689651	ENSG00000149633	protein_coding	KIAA1755
ENSG00000162873	ENST00000367155	protein_coding	KLHDC8A							ILMN_1715905	ENSG00000149636	protein_coding	DSN1
ENSG00000162877	ENST00000469861	protein_coding	PM20D1							ILMN_1693004	ENSG00000149639	protein_coding	SOGA1
ENSG00000162882	ENST00000294973	protein_coding	HAAO							ILMN_1653103	ENSG00000149646	protein_coding	CNBD2
ENSG00000162889	ENST00000294981	protein_coding	MAPKAPK2							ILMN_1777725	ENSG00000149657	protein_coding	LSM14B
ENSG00000162894	ENST00000367091	protein_coding	FCMR							ILMN_1753885	ENSG00000149658	protein_coding	YTHDF1
ENSG00000162909	ENST00000295006	protein_coding	CAPN2							ILMN_1762407	ENSG00000149679	protein_coding	CABLES2
ENSG00000162910	ENST00000366735	protein_coding	MRPL55							ILMN_1762549	ENSG00000149716	protein_coding	LTO1
ENSG00000162913	ENST00000660656	lncRNA	OBSCN-AS1							ILMN_1766204	ENSG00000149735	protein_coding	GPHA2
ENSG00000162923	ENST00000414423	protein_coding	WDR26							ILMN_2364674	ENSG00000149743	protein_coding	TRPT1
ENSG00000162924	ENST00000295025	protein_coding	REL							ILMN_2366330	ENSG00000149781	protein_coding	FERMT3
ENSG00000162946	ENST00000366637	protein_coding	DISC1							ILMN_1681324	ENSG00000149792	protein_coding	MRPL49
ENSG00000162961	ENST00000342166	protein_coding	DPY30							ILMN_1664614	ENSG00000149806	protein_coding	FAU
ENSG00000162972	ENST00000392290	protein_coding	MAIP1							ILMN_1690040	ENSG00000149809	protein_coding	TM7SF2
ENSG00000162976	ENST00000295083	protein_coding	SLC66A3							ILMN_1763333	ENSG00000149922	protein_coding	TBX6
ENSG00000162980	ENST00000295087	protein_coding	ARL5A							ILMN_2172507	ENSG00000149927	protein_coding	DOC2A
ENSG00000163001	ENST00000339012	protein_coding	CFAP36							ILMN_1678037	ENSG00000149929	protein_coding	HIRIP3
ENSG00000163002	ENST00000409798	protein_coding	NUP35							ILMN_1701487	ENSG00000149930	protein_coding	TAOK2
ENSG00000163006	ENST00000608781	protein_coding	CCDC138							ILMN_1737644	ENSG00000149932	protein_coding	TMEM219
ENSG00000163029	ENST00000351948	protein_coding	SMC6							ILMN_1666236	ENSG00000149948	protein_coding	HMGA2
ENSG00000163071	ENST00000511028	protein_coding	SPATA18							ILMN_1784459	ENSG00000149968	protein_coding	MMP3
ENSG00000163093	ENST00000472667	protein_coding	BBS5							ILMN_2055781	ENSG00000150045	protein_coding	KLRF1
ENSG00000163104	ENST00000354268	protein_coding	SMARCAD1							ILMN_1691339	ENSG00000150048	protein_coding	CLEC1A
ENSG00000163110	ENST00000317968	protein_coding	PDLIM5							ILMN_1721774	ENSG00000150054	protein_coding	MPP7
ENSG00000163125	ENST00000369068	protein_coding	RPRD2							ILMN_1861057	ENSG00000150093	protein_coding	ITGB1
ENSG00000163131	ENST00000368985	protein_coding	CTSS							ILMN_1725597	ENSG00000150201	protein_coding	FXYD4
ENSG00000163138	ENST00000514292	protein_coding	PACRGL							ILMN_1713482	ENSG00000150316	protein_coding	CWC15
ENSG00000163154	ENST00000368910	protein_coding	TNFAIP8L2							ILMN_1721626	ENSG00000150347	protein_coding	ARID5B
ENSG00000163155	ENST00000368908	protein_coding	LYSMD1							ILMN_2220739	ENSG00000150403	protein_coding	TMCO3
ENSG00000163157	ENST00000466891	protein_coding	TMOD4							ILMN_2395856	ENSG00000150433	protein_coding	TMEM218
ENSG00000163159	ENST00000368892	protein_coding	VPS72							ILMN_1730260	ENSG00000150456	protein_coding	EEF1AKMT1
ENSG00000163161	ENST00000285398	protein_coding	ERCC3							ILMN_1703412	ENSG00000150457	protein_coding	LATS2
ENSG00000163162	ENST00000295317	protein_coding	RNF149							ILMN_1752793	ENSG00000150459	protein_coding	SAP18
ENSG00000163166	ENST00000295321	protein_coding	IWS1							ILMN_1863509	ENSG00000150471	protein_coding	ADGRL3
ENSG00000163170	ENST00000295326	protein_coding	BOLA3							ILMN_1745389	ENSG00000150477	protein_coding	KIAA1328
ENSG00000163171	ENST00000295324	protein_coding	CDC42EP3							ILMN_1690880	ENSG00000150527	protein_coding	MIA2
ENSG00000163191	ENST00000271638	protein_coding	S100A11							ILMN_1790881	ENSG00000150540	protein_coding	HNMT
ENSG00000163214	ENST00000474104	protein_coding	DHX57							ILMN_2388397	ENSG00000150551	protein_coding	LYPD1
ENSG00000163219	ENST00000409030	protein_coding	ARHGAP25							ILMN_1693119	ENSG00000150556	protein_coding	LYPD6B
ENSG00000163220	ENST00000368738	protein_coding	S100A9							ILMN_1659371	ENSG00000150594	protein_coding	ADRA2A
ENSG00000163221	ENST00000368737	protein_coding	S100A12							ILMN_1716869	ENSG00000150625	protein_coding	GPM6A
ENSG00000163235	ENST00000295400	protein_coding	TGFA							ILMN_1687825	ENSG00000150637	protein_coding	CD226
ENSG00000163249	ENST00000295414	protein_coding	CCNYL1							ILMN_1716925	ENSG00000150667	protein_coding	FSIP1
ENSG00000163257	ENST00000382247	protein_coding	DCAF16							ILMN_2101278	ENSG00000150681	protein_coding	RGS18
ENSG00000163297	ENST00000307333	protein_coding	ANTXR2							ILMN_1797776	ENSG00000150687	protein_coding	PRSS23
ENSG00000163312	ENST00000295488	protein_coding	HELQ							ILMN_1802831	ENSG00000150712	protein_coding	MTMR12
ENSG00000163319	ENST00000295491	protein_coding	MRPS18C							ILMN_1797302	ENSG00000150722	protein_coding	PPP1R1C
ENSG00000163320	ENST00000309534	protein_coding	CGGBP1							ILMN_1674017	ENSG00000150750	protein_coding	POU2AF2
ENSG00000163322	ENST00000506553	protein_coding	ABRAXAS1							ILMN_1691946	ENSG00000150756	protein_coding	ATPSCKMT
ENSG00000163328	ENST00000295500	protein_coding	GPR155							ILMN_1715789	ENSG00000150760	protein_coding	DOCK1
ENSG00000163344	ENST00000368467	protein_coding	PMVK							ILMN_2375830	ENSG00000150764	protein_coding	DIXDC1
ENSG00000163346	ENST00000368463	protein_coding	PBXIP1							ILMN_1738938	ENSG00000150779	protein_coding	TIMM8B
ENSG00000163348	ENST00000368457	protein_coding	PYGO2							ILMN_1778457	ENSG00000150782	protein_coding	IL18
ENSG00000163349	ENST00000340480	protein_coding	HIPK1							ILMN_1720322	ENSG00000150787	protein_coding	PTS
ENSG00000163352	ENST00000392487	protein_coding	LENEP							ILMN_1911042	ENSG00000150867	protein_coding	PIP4K2A
ENSG00000163359	ENST00000353578	protein_coding	COL6A3							ILMN_1768071	ENSG00000150873	protein_coding	C2orf50
ENSG00000163374	ENST00000347088	protein_coding	YY1AP1							ILMN_1738816	ENSG00000150907	protein_coding	FOXO1
ENSG00000163376	ENST00000417314	protein_coding	KBTBD8							ILMN_2146418	ENSG00000150938	protein_coding	CRIM1
ENSG00000163382	ENST00000368234	protein_coding	NAXE							ILMN_1656386	ENSG00000150961	protein_coding	SEC24D
ENSG00000163389	ENST00000295588	protein_coding	POGLUT1							ILMN_2343048	ENSG00000150967	protein_coding	ABCB9
ENSG00000163393	ENST00000369503	protein_coding	SLC22A15							ILMN_1678490	ENSG00000150977	protein_coding	RILPL2
ENSG00000163399	ENST00000295598	protein_coding	ATP1A1							ILMN_2192683	ENSG00000150990	protein_coding	DHX37
ENSG00000163406	ENST00000295605	protein_coding	SLC15A2							ILMN_2331501	ENSG00000150991	protein_coding	UBC
ENSG00000163412	ENST00000295612	protein_coding	EIF4E3							ILMN_1789505	ENSG00000150995	protein_coding	ITPR1
ENSG00000163421	ENST00000295619	protein_coding	PROK2							ILMN_1689378	ENSG00000151014	protein_coding	NOCT
ENSG00000163428	ENST00000295628	protein_coding	LRRC58							ILMN_1735292	ENSG00000151023	protein_coding	ENKUR
ENSG00000163435	ENST00000359651	protein_coding	ELF3							ILMN_1696317	ENSG00000151062	protein_coding	CACNA2D4
ENSG00000163444	ENST00000367242	protein_coding	TMEM183A							ILMN_1743992	ENSG00000151065	protein_coding	DCP1B
ENSG00000163453	ENST00000295666	protein_coding	IGFBP7							ILMN_1666775	ENSG00000151067	protein_coding	CACNA1C
ENSG00000163464	ENST00000295683	protein_coding	CXCR1							ILMN_1696683	ENSG00000151090	protein_coding	THRB
ENSG00000163466	ENST00000295685	protein_coding	ARPC2							ILMN_1728779	ENSG00000151092	protein_coding	NGLY1
ENSG00000163467	ENST00000368252	protein_coding	TSACC							ILMN_1683992	ENSG00000151093	protein_coding	OXSM
ENSG00000163468	ENST00000295688	protein_coding	CCT3							ILMN_1711452	ENSG00000151116	protein_coding	UEVLD
ENSG00000163479	ENST00000295702	protein_coding	SSR2							ILMN_1797021	ENSG00000151117	protein_coding	TMEM86A
ENSG00000163481	ENST00000474339	protein_coding	RNF25							ILMN_1728435	ENSG00000151131	protein_coding	NOPCHAP1
ENSG00000163508	ENST00000295743	protein_coding	EOMES							ILMN_1705066	ENSG00000151136	protein_coding	ABTB3
ENSG00000163510	ENST00000410053	protein_coding	CWC22							ILMN_1752027	ENSG00000151148	protein_coding	UBE3B
ENSG00000163512	ENST00000479665	protein_coding	AZI2							ILMN_1651943	ENSG00000151150	protein_coding	ANK3
ENSG00000163513	ENST00000295754	protein_coding	TGFBR2							ILMN_1724346	ENSG00000151151	protein_coding	IPMK
ENSG00000163516	ENST00000323348	protein_coding	ANKZF1							ILMN_1734184	ENSG00000151176	protein_coding	PLBD2
ENSG00000163517	ENST00000425430	protein_coding	HDAC11							ILMN_1747183	ENSG00000151233	protein_coding	GXYLT1
ENSG00000163519	ENST00000295756	protein_coding	TRAT1							ILMN_1676062	ENSG00000151240	protein_coding	DIP2C
ENSG00000163521	ENST00000295759	protein_coding	GLB1L							ILMN_1803799	ENSG00000151247	protein_coding	EIF4E
ENSG00000163527	ENST00000295770	protein_coding	STT3B							ILMN_1652024	ENSG00000151292	protein_coding	CSNK1G3
ENSG00000163528	ENST00000396914	protein_coding	CHCHD4							ILMN_1721024	ENSG00000151304	protein_coding	SRFBP1
ENSG00000163534	ENST00000368176	protein_coding	FCRL1							ILMN_2394438	ENSG00000151327	protein_coding	FAM177A1
ENSG00000163536	ENST00000494666	protein_coding	SERPINI1							ILMN_1664323	ENSG00000151332	protein_coding	MBIP
ENSG00000163539	ENST00000313350	protein_coding	CLASP2							ILMN_1761259	ENSG00000151348	protein_coding	EXT2
ENSG00000163541	ENST00000393868	protein_coding	SUCLG1							ILMN_2123871	ENSG00000151353	protein_coding	TMEM18
ENSG00000163545	ENST00000367157	protein_coding	NUAK2							ILMN_1681046	ENSG00000151360	protein_coding	ALLC
ENSG00000163554	ENST00000485680	protein_coding	SPTA1							ILMN_1793615	ENSG00000151376	protein_coding	ME3
ENSG00000163558	ENST00000295797	protein_coding	PRKCI							ILMN_2048811	ENSG00000151413	protein_coding	NUBPL
ENSG00000163563	ENST00000368141	protein_coding	MNDA							ILMN_1869897	ENSG00000151414	protein_coding	NEK7
ENSG00000163564	ENST00000368140	protein_coding	PYHIN1							ILMN_1839051	ENSG00000151422	protein_coding	FER
ENSG00000163565	ENST00000368131	protein_coding	IFI16							ILMN_1734440	ENSG00000151445	protein_coding	VIPAS39
ENSG00000163568	ENST00000368130	protein_coding	AIM2							ILMN_2226304	ENSG00000151458	protein_coding	ANKRD50
ENSG00000163584	ENST00000295830	protein_coding	RPL22L1							ILMN_2383693	ENSG00000151461	protein_coding	UPF2
ENSG00000163597	ENST00000448136	lncRNA	SNHG16							ILMN_1678605	ENSG00000151465	protein_coding	CDC123
ENSG00000163600	ENST00000316386	protein_coding	ICOS							ILMN_1812701	ENSG00000151470	protein_coding	C4orf33
ENSG00000163602	ENST00000477973	protein_coding	RYBP							ILMN_1669846	ENSG00000151475	protein_coding	SLC25A31
ENSG00000163605	ENST00000356692	protein_coding	PPP4R2							ILMN_2316878	ENSG00000151490	protein_coding	PTPRO
ENSG00000163607	ENST00000383678	protein_coding	GTPBP8							ILMN_2225595	ENSG00000151498	protein_coding	ACAD8
ENSG00000163608	ENST00000314400	protein_coding	NEPRO							ILMN_2357361	ENSG00000151500	protein_coding	THYN1
ENSG00000163625	ENST00000295888	protein_coding	WDFY3							ILMN_1736751	ENSG00000151502	protein_coding	VPS26B
ENSG00000163626	ENST00000295890	protein_coding	COX18							ILMN_1683441	ENSG00000151503	protein_coding	NCAPD3
ENSG00000163634	ENST00000295899	protein_coding	THOC7							ILMN_1810848	ENSG00000151532	protein_coding	VTI1A
ENSG00000163635	ENST00000295900	protein_coding	ATXN7							ILMN_1752927	ENSG00000151553	protein_coding	FHIP2A
ENSG00000163636	ENST00000295901	protein_coding	PSMD6							ILMN_1738251	ENSG00000151577	protein_coding	DRD3
ENSG00000163644	ENST00000608933	protein_coding	PPM1K							ILMN_1754315	ENSG00000151611	protein_coding	MMAA
ENSG00000163659	ENST00000295924	protein_coding	TIPARP							ILMN_1727574	ENSG00000151612	protein_coding	ZNF827
ENSG00000163660	ENST00000295926	protein_coding	CCNL1							ILMN_2210934	ENSG00000151623	protein_coding	NR3C2
ENSG00000163681	ENST00000416658	protein_coding	SLMAP							ILMN_1782352	ENSG00000151650	protein_coding	VENTX
ENSG00000163683	ENST00000295958	protein_coding	SMIM14							ILMN_1708348	ENSG00000151651	protein_coding	ADAM8
ENSG00000163686	ENST00000470440	protein_coding	ABHD6							ILMN_1808938	ENSG00000151665	protein_coding	PIGF
ENSG00000163694	ENST00000381793	protein_coding	RBM47							ILMN_2112829	ENSG00000151687	protein_coding	ANKAR
ENSG00000163702	ENST00000455057	protein_coding	IL17RC							ILMN_1667239	ENSG00000151689	protein_coding	INPP1
ENSG00000163704	ENST00000707136	protein_coding	PRRT3							ILMN_1710209	ENSG00000151690	protein_coding	MFSD6
ENSG00000163714	ENST00000473835	protein_coding	U2SURP							ILMN_1777660	ENSG00000151692	protein_coding	RNF144A
ENSG00000163719	ENST00000296003	protein_coding	MTMR14							ILMN_1765779	ENSG00000151694	protein_coding	ADAM17
ENSG00000163728	ENST00000296015	protein_coding	TTC14							ILMN_1665738	ENSG00000151702	protein_coding	FLI1
ENSG00000163735	ENST00000296027	protein_coding	CXCL5							ILMN_1679438	ENSG00000151725	protein_coding	CENPU
ENSG00000163736	ENST00000296028	protein_coding	PPBP							ILMN_1684585	ENSG00000151726	protein_coding	ACSL1
ENSG00000163739	ENST00000395761	protein_coding	CXCL1							ILMN_2211780	ENSG00000151729	protein_coding	SLC25A4
ENSG00000163743	ENST00000324439	protein_coding	RCHY1							ILMN_2050654	ENSG00000151748	protein_coding	SAV1
ENSG00000163746	ENST00000489015	protein_coding	PLSCR2							ILMN_1696767	ENSG00000151778	protein_coding	SERP2
ENSG00000163751	ENST00000296046	protein_coding	CPA3							ILMN_1686392	ENSG00000151779	protein_coding	NBAS
ENSG00000163754	ENST00000296048	protein_coding	GYG1							ILMN_1710268	ENSG00000151789	protein_coding	ZNF385D
ENSG00000163755	ENST00000296051	protein_coding	HPS3							ILMN_1696330	ENSG00000151806	protein_coding	GUF1
ENSG00000163781	ENST00000260810	protein_coding	TOPBP1							ILMN_2131523	ENSG00000151835	protein_coding	SACS
ENSG00000163785	ENST00000620660	protein_coding	RYK							ILMN_1661776	ENSG00000151849	protein_coding	CENPJ
ENSG00000163788	ENST00000296088	protein_coding	SNRK							ILMN_1656691	ENSG00000151876	protein_coding	FBXO4
ENSG00000163795	ENST00000323703	protein_coding	ZNF513							ILMN_2150465	ENSG00000151881	protein_coding	TMEM267
ENSG00000163798	ENST00000326019	protein_coding	SLC4A1AP							ILMN_1774087	ENSG00000151882	protein_coding	CCL28
ENSG00000163803	ENST00000327757	protein_coding	PLB1							ILMN_2253805	ENSG00000151892	protein_coding	GFRA1
ENSG00000163811	ENST00000407426	protein_coding	WDR43							ILMN_1792270	ENSG00000151893	protein_coding	CACUL1
ENSG00000163812	ENST00000296127	protein_coding	ZDHHC3							ILMN_2394276	ENSG00000151914	protein_coding	DST
ENSG00000163818	ENST00000411866	protein_coding	LZTFL1							ILMN_1796855	ENSG00000151923	protein_coding	TIAL1
ENSG00000163820	ENST00000296137	protein_coding	FYCO1							ILMN_1659766	ENSG00000151929	protein_coding	BAG3
ENSG00000163823	ENST00000296140	protein_coding	CCR1							ILMN_1656327	ENSG00000151948	protein_coding	GLT1D1
ENSG00000163832	ENST00000296149	protein_coding	ELP6							ILMN_2383150	ENSG00000152034	protein_coding	MCHR2
ENSG00000163840	ENST00000296161	protein_coding	DTX3L							ILMN_1708721	ENSG00000152061	protein_coding	RABGAP1L
ENSG00000163848	ENST00000360647	protein_coding	ZNF148							ILMN_1782429	ENSG00000152078	protein_coding	TLCD4
ENSG00000163864	ENST00000512391	protein_coding	NMNAT3							ILMN_1684959	ENSG00000152092	protein_coding	ASTN1
ENSG00000163866	ENST00000446026	protein_coding	SMIM12							ILMN_1677122	ENSG00000152102	protein_coding	FAM168B
ENSG00000163867	ENST00000357182	protein_coding	ZMYM6							ILMN_1816244	ENSG00000152127	protein_coding	MGAT5
ENSG00000163870	ENST00000296210	protein_coding	TPRA1							ILMN_1751901	ENSG00000152128	protein_coding	TMEM163
ENSG00000163872	ENST00000305135	protein_coding	YEATS2							ILMN_1728085	ENSG00000152133	protein_coding	GPATCH11
ENSG00000163874	ENST00000373087	protein_coding	ZC3H12A							ILMN_1707484	ENSG00000152147	protein_coding	GEMIN6
ENSG00000163875	ENST00000373075	protein_coding	MEAF6							ILMN_2070210	ENSG00000152193	protein_coding	OBI1
ENSG00000163877	ENST00000296215	protein_coding	SNIP1							ILMN_1808383	ENSG00000152213	protein_coding	ARL11
ENSG00000163882	ENST00000429568	protein_coding	POLR2H							ILMN_1720513	ENSG00000152217	protein_coding	SETBP1
ENSG00000163900	ENST00000421852	protein_coding	TMEM41A							ILMN_1767642	ENSG00000152219	protein_coding	ARL14EP
ENSG00000163902	ENST00000296255	protein_coding	RPN1							ILMN_1762608	ENSG00000152223	protein_coding	EPG5
ENSG00000163904	ENST00000296257	protein_coding	SENP2							ILMN_1713058	ENSG00000152229	protein_coding	PSTPIP2
ENSG00000163913	ENST00000296266	protein_coding	IFT122							ILMN_2341363	ENSG00000152234	protein_coding	ATP5F1A
ENSG00000163918	ENST00000296273	protein_coding	RFC4							ILMN_1745946	ENSG00000152240	protein_coding	HAUS1
ENSG00000163930	ENST00000460680	protein_coding	BAP1							ILMN_1801822	ENSG00000152242	protein_coding	C18orf25
ENSG00000163931	ENST00000423525	protein_coding	TKT							ILMN_1670256	ENSG00000152256	protein_coding	PDK1
ENSG00000163932	ENST00000330452	protein_coding	PRKCD							ILMN_2202048	ENSG00000152266	protein_coding	PTH
ENSG00000163933	ENST00000296292	protein_coding	RFT1							ILMN_2131381	ENSG00000152270	protein_coding	PDE3B
ENSG00000163939	ENST00000356770	protein_coding	PBRM1							ILMN_1651735	ENSG00000152291	protein_coding	TGOLN2
ENSG00000163945	ENST00000389851	protein_coding	UVSSA							ILMN_1659352	ENSG00000152315	protein_coding	KCNK13
ENSG00000163946	ENST00000355628	protein_coding	TASOR							ILMN_1859946	ENSG00000152332	protein_coding	UHMK1
ENSG00000163950	ENST00000489418	protein_coding	SLBP							ILMN_1748968	ENSG00000152348	protein_coding	ATG10
ENSG00000163956	ENST00000650182	protein_coding	LRPAP1							ILMN_2225577	ENSG00000152359	protein_coding	POC5
ENSG00000163958	ENST00000296326	protein_coding	ZDHHC19							ILMN_2194649	ENSG00000152382	protein_coding	TADA1
ENSG00000163960	ENST00000296328	protein_coding	UBXN7							ILMN_1668498	ENSG00000152404	protein_coding	CWF19L2
ENSG00000163961	ENST00000318037	protein_coding	RNF168							ILMN_1762080	ENSG00000152409	protein_coding	JMY
ENSG00000163964	ENST00000392391	protein_coding	PIGX							ILMN_1701464	ENSG00000152443	protein_coding	ZNF776
ENSG00000163993	ENST00000296370	protein_coding	S100P							ILMN_1789351	ENSG00000152455	protein_coding	SUV39H2
ENSG00000164008	ENST00000372525	protein_coding	C1orf50							ILMN_2321931	ENSG00000152457	protein_coding	DCLRE1C
ENSG00000164010	ENST00000372514	protein_coding	ERMAP							ILMN_1674696	ENSG00000152463	protein_coding	OLAH
ENSG00000164011	ENST00000372508	protein_coding	ZNF691							ILMN_1680386	ENSG00000152464	protein_coding	RPP38
ENSG00000164022	ENST00000394701	protein_coding	AIMP1							ILMN_2062620	ENSG00000152465	protein_coding	NMT2
ENSG00000164023	ENST00000394684	protein_coding	SGMS2							ILMN_1716999	ENSG00000152467	protein_coding	ZSCAN1
ENSG00000164024	ENST00000296411	protein_coding	METAP1							ILMN_1687284	ENSG00000152484	protein_coding	USP12
ENSG00000164031	ENST00000442697	protein_coding	DNAJB14							ILMN_2302118	ENSG00000152492	protein_coding	CCDC50
ENSG00000164032	ENST00000296417	protein_coding	H2AZ1							ILMN_1767168	ENSG00000152495	protein_coding	CAMK4
ENSG00000164038	ENST00000510976	protein_coding	SLC9B2							ILMN_1668453	ENSG00000152503	protein_coding	TRIM36
ENSG00000164040	ENST00000296425	protein_coding	PGRMC2							ILMN_2150258	ENSG00000152518	protein_coding	ZFP36L2
ENSG00000164047	ENST00000296435	protein_coding	CAMP							ILMN_1681304	ENSG00000152520	protein_coding	PAN3
ENSG00000164048	ENST00000354698	protein_coding	ZNF589							ILMN_2043809	ENSG00000152556	protein_coding	PFKM
ENSG00000164050	ENST00000467913	protein_coding	PLXNB1							ILMN_1724139	ENSG00000152558	protein_coding	TMEM123
ENSG00000164051	ENST00000395694	protein_coding	CCDC51							ILMN_2322100	ENSG00000152578	protein_coding	GRIA4
ENSG00000164053	ENST00000320211	protein_coding	ATRIP							ILMN_1806003	ENSG00000152582	protein_coding	SPEF2
ENSG00000164054	ENST00000296444	protein_coding	SHISA5							ILMN_1807304	ENSG00000152601	protein_coding	MBNL1
ENSG00000164056	ENST00000505319	protein_coding	SPRY1							ILMN_1763843	ENSG00000152611	protein_coding	CAPSL
ENSG00000164062	ENST00000296456	protein_coding	APEH							ILMN_1694106	ENSG00000152642	protein_coding	GPD1L
ENSG00000164068	ENST00000327697	protein_coding	RNF123							ILMN_1676631	ENSG00000152669	protein_coding	CCNO
ENSG00000164070	ENST00000505726	protein_coding	HSPA4L							ILMN_1723115	ENSG00000152672	protein_coding	CLEC4F
ENSG00000164073	ENST00000296468	protein_coding	MFSD8							ILMN_1770811	ENSG00000152684	protein_coding	PELO
ENSG00000164074	ENST00000645843	protein_coding	ABHD18							ILMN_1727045	ENSG00000152689	protein_coding	RASGRP3
ENSG00000164077	ENST00000296473	protein_coding	MON1A							ILMN_1736888	ENSG00000152700	protein_coding	SAR1B
ENSG00000164080	ENST00000432863	protein_coding	RAD54L2							ILMN_1693961	ENSG00000152705	protein_coding	CATSPER3
ENSG00000164081	ENST00000341333	protein_coding	TEX264							ILMN_1738712	ENSG00000152749	protein_coding	GPR180
ENSG00000164086	ENST00000495880	protein_coding	DUSP7							ILMN_1751868	ENSG00000152760	protein_coding	DYNLT5
ENSG00000164088	ENST00000323588	protein_coding	PPM1M							ILMN_1752682	ENSG00000152763	protein_coding	DNAI4
ENSG00000164091	ENST00000296490	protein_coding	WDR82							ILMN_2132599	ENSG00000152766	protein_coding	ANKRD22
ENSG00000164096	ENST00000504110	protein_coding	C4orf3							ILMN_1696654	ENSG00000152778	protein_coding	IFIT5
ENSG00000164104	ENST00000296503	protein_coding	HMGB2							ILMN_1783497	ENSG00000152782	protein_coding	PANK1
ENSG00000164105	ENST00000296504	protein_coding	SAP30							ILMN_1802082	ENSG00000152784	protein_coding	PRDM8
ENSG00000164111	ENST00000296511	protein_coding	ANXA5							ILMN_1682661	ENSG00000152785	protein_coding	BMP3
ENSG00000164116	ENST00000296518	protein_coding	GUCY1A1							ILMN_1653432	ENSG00000152795	protein_coding	HNRNPDL
ENSG00000164117	ENST00000393674	protein_coding	FBXO8							ILMN_1762712	ENSG00000152804	protein_coding	HHEX
ENSG00000164118	ENST00000296519	protein_coding	CEP44							ILMN_1655296	ENSG00000152818	protein_coding	UTRN
ENSG00000164120	ENST00000510901	protein_coding	HPGD							ILMN_1810962	ENSG00000152894	protein_coding	PTPRK
ENSG00000164134	ENST00000296543	protein_coding	NAA15							ILMN_1692276	ENSG00000152904	protein_coding	GGPS1
ENSG00000164136	ENST00000296545	protein_coding	IL15							ILMN_1724265	ENSG00000152931	lncRNA	PART1
ENSG00000164144	ENST00000356064	protein_coding	ARFIP1							ILMN_1687782	ENSG00000152942	protein_coding	RAD17
ENSG00000164151	ENST00000296564	protein_coding	ICE1							ILMN_1771599	ENSG00000152952	protein_coding	PLOD2
ENSG00000164162	ENST00000513054	protein_coding	ANAPC10							ILMN_2216637	ENSG00000152953	protein_coding	STK32B
ENSG00000164163	ENST00000296577	protein_coding	ABCE1							ILMN_1656170	ENSG00000152969	protein_coding	JAKMIP1
ENSG00000164164	ENST00000454497	protein_coding	OTUD4							ILMN_1774005	ENSG00000152977	protein_coding	ZIC1
ENSG00000164167	ENST00000296581	protein_coding	LSM6							ILMN_1674181	ENSG00000152990	protein_coding	ADGRA3
ENSG00000164168	ENST00000296582	protein_coding	TMEM184C							ILMN_1685174	ENSG00000153002	protein_coding	CPB1
ENSG00000164169	ENST00000511687	protein_coding	PRMT9							ILMN_1767900	ENSG00000153012	protein_coding	LGI2
ENSG00000164172	ENST00000508922	protein_coding	MOCS2							ILMN_1686194	ENSG00000153015	protein_coding	CWC27
ENSG00000164176	ENST00000510271	protein_coding	EDIL3							ILMN_2167416	ENSG00000153029	protein_coding	MR1
ENSG00000164180	ENST00000296595	protein_coding	TMEM161B							ILMN_1678075	ENSG00000153046	protein_coding	CDYL
ENSG00000164181	ENST00000505959	protein_coding	ELOVL7							ILMN_1809477	ENSG00000153048	protein_coding	CARHSP1
ENSG00000164190	ENST00000282516	protein_coding	NIPBL							ILMN_1661646	ENSG00000153064	protein_coding	BANK1
ENSG00000164209	ENST00000355943	protein_coding	SLC25A46							ILMN_1771862	ENSG00000153066	protein_coding	TXNDC11
ENSG00000164219	ENST00000419445	protein_coding	PGGT1B							ILMN_1764228	ENSG00000153071	protein_coding	DAB2
ENSG00000164236	ENST00000296657	protein_coding	ANKRD33B							ILMN_1727091	ENSG00000153086	protein_coding	ACMSD
ENSG00000164241	ENST00000535381	protein_coding	C5orf63							ILMN_2359627	ENSG00000153094	protein_coding	BCL2L11
ENSG00000164244	ENST00000296666	protein_coding	PRRC1							ILMN_1717234	ENSG00000153113	protein_coding	CAST
ENSG00000164251	ENST00000296677	protein_coding	F2RL1							ILMN_1768050	ENSG00000153130	protein_coding	SCOC
ENSG00000164252	ENST00000312916	protein_coding	AGGF1							ILMN_2224031	ENSG00000153140	protein_coding	CETN3
ENSG00000164253	ENST00000296679	protein_coding	WDR41							ILMN_1713163	ENSG00000153147	protein_coding	SMARCA5
ENSG00000164258	ENST00000296684	protein_coding	NDUFS4							ILMN_1747650	ENSG00000153162	protein_coding	BMP6
ENSG00000164270	ENST00000521735	protein_coding	HTR4							ILMN_2226343	ENSG00000153179	protein_coding	RASSF3
ENSG00000164284	ENST00000329271	protein_coding	GRPEL2							ILMN_2370135	ENSG00000153187	protein_coding	HNRNPU
ENSG00000164291	ENST00000380009	protein_coding	ARSK							ILMN_1747504	ENSG00000153207	protein_coding	AHCTF1
ENSG00000164292	ENST00000514198	protein_coding	RHOBTB3							ILMN_1770610	ENSG00000153208	protein_coding	MERTK
ENSG00000164294	ENST00000502733	protein_coding	GPX8							ILMN_1679693	ENSG00000153214	protein_coding	TMEM87B
ENSG00000164300	ENST00000507668	protein_coding	SERINC5							ILMN_1669172	ENSG00000153233	protein_coding	PTPRR
ENSG00000164305	ENST00000308394	protein_coding	CASP3							ILMN_1782305	ENSG00000153234	protein_coding	NR4A2
ENSG00000164306	ENST00000314970	protein_coding	PRIMPOL							ILMN_2358540	ENSG00000153250	protein_coding	RBMS1
ENSG00000164307	ENST00000296754	protein_coding	ERAP1							ILMN_2387395	ENSG00000153253	protein_coding	SCN3A
ENSG00000164308	ENST00000379904	protein_coding	ERAP2							ILMN_1750706	ENSG00000153266	protein_coding	FEZF2
ENSG00000164318	ENST00000506135	protein_coding	EGFLAM							ILMN_2415786	ENSG00000153283	protein_coding	CD96
ENSG00000164323	ENST00000458385	protein_coding	CFAP97							ILMN_1744299	ENSG00000153292	protein_coding	ADGRF1
ENSG00000164325	ENST00000511737	protein_coding	TMEM174							ILMN_1742390	ENSG00000153303	protein_coding	FRMD1
ENSG00000164326	ENST00000296777	protein_coding	CARTPT							ILMN_1809400	ENSG00000153310	protein_coding	CYRIB
ENSG00000164327	ENST00000296782	protein_coding	RICTOR							ILMN_1690963	ENSG00000153317	protein_coding	ASAP1
ENSG00000164329	ENST00000423041	protein_coding	TENT2							ILMN_1796240	ENSG00000153339	protein_coding	TRAPPC8
ENSG00000164330	ENST00000313708	protein_coding	EBF1							ILMN_2047354	ENSG00000153363	lncRNA	LINC00467
ENSG00000164331	ENST00000296785	protein_coding	ANKRA2							ILMN_1730294	ENSG00000153391	protein_coding	INO80C
ENSG00000164332	ENST00000296786	protein_coding	UBLCP1							ILMN_1702171	ENSG00000153395	protein_coding	LPCAT1
ENSG00000164347	ENST00000345239	protein_coding	GFM2							ILMN_1853093	ENSG00000153404	protein_coding	PLEKHG4B
ENSG00000164385	ENST00000670876	lncRNA	LINC01600							ILMN_1709814	ENSG00000153406	protein_coding	NMRAL1
ENSG00000164398	ENST00000379246	protein_coding	ACSL6							ILMN_1733863	ENSG00000153443	protein_coding	UBALD1
ENSG00000164405	ENST00000378665	protein_coding	UQCRQ							ILMN_1676222	ENSG00000153446	protein_coding	C16orf89
ENSG00000164406	ENST00000296877	protein_coding	LEAP2							ILMN_1662243	ENSG00000153487	protein_coding	ING1
ENSG00000164414	ENST00000369552	protein_coding	SLC35A1							ILMN_1760335	ENSG00000153531	protein_coding	ADPRHL1
ENSG00000164418	ENST00000369137	protein_coding	GRIK2							ILMN_1698934	ENSG00000153551	protein_coding	CMTM7
ENSG00000164430	ENST00000370315	protein_coding	CGAS							ILMN_1784410	ENSG00000153560	protein_coding	UBP1
ENSG00000164442	ENST00000367651	protein_coding	CITED2							ILMN_1714093	ENSG00000153561	protein_coding	RMND5A
ENSG00000164463	ENST00000296953	protein_coding	CREBRF							ILMN_2353732	ENSG00000153563	protein_coding	CD8A
ENSG00000164466	ENST00000321442	protein_coding	SFXN1							ILMN_1714809	ENSG00000153574	protein_coding	RPIA
ENSG00000164494	ENST00000369037	protein_coding	PDSS2							ILMN_1748844	ENSG00000153721	protein_coding	CNKSR3
ENSG00000164506	ENST00000367481	protein_coding	STXBP5							ILMN_1800837	ENSG00000153774	protein_coding	CFDP1
ENSG00000164512	ENST00000434982	protein_coding	ANKRD55							ILMN_1730568	ENSG00000153786	protein_coding	ZDHHC7
ENSG00000164530	ENST00000373674	protein_coding	PI16							ILMN_1746928	ENSG00000153802	protein_coding	TMPRSS11D
ENSG00000164535	ENST00000297056	protein_coding	DAGLB							ILMN_1682727	ENSG00000153814	protein_coding	JAZF1
ENSG00000164543	ENST00000319357	protein_coding	STK17A							ILMN_1738075	ENSG00000153815	protein_coding	CMIP
ENSG00000164548	ENST00000297071	protein_coding	TRA2A							ILMN_1763412	ENSG00000153820	protein_coding	SPHKAP
ENSG00000164574	ENST00000297107	protein_coding	GALNT10							ILMN_1736045	ENSG00000153822	protein_coding	KCNJ16
ENSG00000164576	ENST00000297109	protein_coding	SAP30L							ILMN_1671891	ENSG00000153823	protein_coding	PID1
ENSG00000164587	ENST00000312037	protein_coding	RPS14							ILMN_1720241	ENSG00000153827	protein_coding	TRIP12
ENSG00000164597	ENST00000297135	protein_coding	COG5							ILMN_1716766	ENSG00000153879	protein_coding	CEBPG
ENSG00000164603	ENST00000297145	protein_coding	BMT2							ILMN_1786326	ENSG00000153885	protein_coding	KCTD15
ENSG00000164609	ENST00000297151	protein_coding	SLU7							ILMN_1660462	ENSG00000153898	protein_coding	MCOLN2
ENSG00000164610	ENST00000297157	protein_coding	RP9							ILMN_1716461	ENSG00000153902	protein_coding	LGI4
ENSG00000164611	ENST00000352433	protein_coding	PTTG1							ILMN_2373266	ENSG00000153914	protein_coding	SREK1
ENSG00000164615	ENST00000297156	protein_coding	CAMLG							ILMN_1654583	ENSG00000153922	protein_coding	CHD1
ENSG00000164620	ENST00000521367	protein_coding	RELL2							ILMN_1811239	ENSG00000153930	protein_coding	ANKFN1
ENSG00000164627	ENST00000538893	protein_coding	KIF6							ILMN_1831925	ENSG00000153933	protein_coding	DGKE
ENSG00000164631	ENST00000404360	protein_coding	ZNF12							ILMN_1738987	ENSG00000153936	protein_coding	HS2ST1
ENSG00000164638	ENST00000297195	protein_coding	SLC29A4							ILMN_1804448	ENSG00000153944	protein_coding	MSI2
ENSG00000164649	ENST00000406877	protein_coding	CDCA7L							ILMN_1796119	ENSG00000153975	protein_coding	ZUP1
ENSG00000164654	ENST00000340080	protein_coding	MIOS							ILMN_1692056	ENSG00000153976	protein_coding	HS3ST3A1
ENSG00000164659	ENST00000427812	protein_coding	ELAPOR2							ILMN_2106265	ENSG00000153982	protein_coding	GDPD1
ENSG00000164663	ENST00000394253	protein_coding	USP49							ILMN_1675542	ENSG00000153989	protein_coding	NUS1
ENSG00000164674	ENST00000360448	protein_coding	SYTL3							ILMN_1666761	ENSG00000154001	protein_coding	PPP2R5E
ENSG00000164683	ENST00000337919	protein_coding	HEY1							ILMN_2412849	ENSG00000154025	protein_coding	SLC5A10
ENSG00000164690	ENST00000430104	protein_coding	SHH							ILMN_2387712	ENSG00000154027	protein_coding	AK5
ENSG00000164691	ENST00000326965	protein_coding	TAGAP							ILMN_1728057	ENSG00000154079	protein_coding	SDHAF4
ENSG00000164713	ENST00000297290	protein_coding	BRI3							ILMN_1776967	ENSG00000154099	protein_coding	DNAAF1
ENSG00000164715	ENST00000297293	protein_coding	LMTK2							ILMN_1806149	ENSG00000154102	protein_coding	C16orf74
ENSG00000164733	ENST00000353047	protein_coding	CTSB							ILMN_1776333	ENSG00000154114	protein_coding	TBCEL
ENSG00000164744	ENST00000438771	protein_coding	SUN3							ILMN_1688801	ENSG00000154118	protein_coding	JPH3
ENSG00000164751	ENST00000357039	protein_coding	PEX2							ILMN_1692080	ENSG00000154122	protein_coding	ANKH
ENSG00000164754	ENST00000297338	protein_coding	RAD21							ILMN_1790062	ENSG00000154124	protein_coding	OTULIN
ENSG00000164758	ENST00000297347	protein_coding	MED30							ILMN_1653856	ENSG00000154127	protein_coding	UBASH3B
ENSG00000164808	ENST00000297423	protein_coding	SPIDR							ILMN_1665449	ENSG00000154133	protein_coding	ROBO4
ENSG00000164815	ENST00000297431	protein_coding	ORC5							ILMN_1705686	ENSG00000154146	protein_coding	NRGN
ENSG00000164818	ENST00000297440	protein_coding	DNAAF5							ILMN_2283597	ENSG00000154153	protein_coding	RETREG1
ENSG00000164821	ENST00000297435	protein_coding	DEFA4							ILMN_1746426	ENSG00000154174	protein_coding	TOMM70
ENSG00000164823	ENST00000297438	protein_coding	OSGIN2							ILMN_1673639	ENSG00000154175	protein_coding	ABI3BP
ENSG00000164828	ENST00000401592	protein_coding	SUN1							ILMN_2086890	ENSG00000154188	protein_coding	ANGPT1
ENSG00000164830	ENST00000297447	protein_coding	OXR1							ILMN_1670638	ENSG00000154217	protein_coding	PITPNC1
ENSG00000164849	ENST00000397095	protein_coding	GPR146							ILMN_2149935	ENSG00000154222	protein_coding	CC2D1B
ENSG00000164855	ENST00000468535	protein_coding	TMEM184A							ILMN_1771800	ENSG00000154229	protein_coding	PRKCA
ENSG00000164871	ENST00000398462	protein_coding	SPAG11B							ILMN_1696004	ENSG00000154237	protein_coding	LRRK1
ENSG00000164877	ENST00000467783	protein_coding	MICALL2							ILMN_1720501	ENSG00000154258	protein_coding	ABCA9
ENSG00000164880	ENST00000493446	protein_coding	INTS1							ILMN_1749001	ENSG00000154265	protein_coding	ABCA5
ENSG00000164885	ENST00000297518	protein_coding	CDK5							ILMN_1795838	ENSG00000154274	protein_coding	C4orf19
ENSG00000164889	ENST00000413384	protein_coding	SLC4A2							ILMN_2312906	ENSG00000154305	protein_coding	MIA3
ENSG00000164893	ENST00000419776	protein_coding	SLC7A13							ILMN_1695745	ENSG00000154309	protein_coding	DISP1
ENSG00000164896	ENST00000297532	protein_coding	FASTK							ILMN_1687442	ENSG00000154310	protein_coding	TNIK
ENSG00000164897	ENST00000297533	protein_coding	TMUB1							ILMN_1687213	ENSG00000154319	protein_coding	FAM167A
ENSG00000164898	ENST00000297534	protein_coding	FMC1							ILMN_1715680	ENSG00000154328	protein_coding	NEIL2
ENSG00000164902	ENST00000297540	protein_coding	PHAX							ILMN_1709590	ENSG00000154330	protein_coding	PGM5
ENSG00000164904	ENST00000485852	protein_coding	ALDH7A1							ILMN_1749667	ENSG00000154358	protein_coding	OBSCN
ENSG00000164919	ENST00000520468	protein_coding	COX6C							ILMN_1705953	ENSG00000154359	protein_coding	LONRF1
ENSG00000164924	ENST00000353245	protein_coding	YWHAZ							ILMN_1718619	ENSG00000154370	protein_coding	TRIM11
ENSG00000164934	ENST00000297579	protein_coding	DCAF13							ILMN_2114568	ENSG00000154451	protein_coding	GBP5
ENSG00000164938	ENST00000342697	protein_coding	TP53INP1							ILMN_1693145	ENSG00000154473	protein_coding	BUB3
ENSG00000164941	ENST00000520526	protein_coding	INTS8							ILMN_1653267	ENSG00000154478	protein_coding	GPR26
ENSG00000164944	ENST00000297591	protein_coding	VIRMA							ILMN_1655365	ENSG00000154479	protein_coding	CFAP210
ENSG00000164951	ENST00000297598	protein_coding	PDP1							ILMN_1680367	ENSG00000154493	protein_coding	C10orf90
ENSG00000164961	ENST00000318410	protein_coding	WASHC5							ILMN_1770466	ENSG00000154518	protein_coding	ATP5MC3
ENSG00000164967	ENST00000378959	protein_coding	RPP25L							ILMN_2066020	ENSG00000154582	protein_coding	ELOC
ENSG00000164970	ENST00000297620	protein_coding	FAM219A							ILMN_1724533	ENSG00000154589	protein_coding	LY96
ENSG00000164972	ENST00000481295	protein_coding	C9orf24							ILMN_1776195	ENSG00000154620	protein_coding	TMSB4Y
ENSG00000164975	ENST00000380821	protein_coding	SNAPC3							ILMN_1707339	ENSG00000154640	protein_coding	BTG3
ENSG00000164978	ENST00000346365	protein_coding	NUDT2							ILMN_2110496	ENSG00000154642	protein_coding	C21orf91
ENSG00000164983	ENST00000297632	protein_coding	TMEM65							ILMN_1726575	ENSG00000154645	protein_coding	CHODL
ENSG00000164985	ENST00000380715	protein_coding	PSIP1							ILMN_2220845	ENSG00000154646	protein_coding	TMPRSS15
ENSG00000165006	ENST00000297661	protein_coding	UBAP1							ILMN_1891277	ENSG00000154678	protein_coding	PDE1C
ENSG00000165025	ENST00000375746	protein_coding	SYK							ILMN_2348093	ENSG00000154723	protein_coding	ATP5PF
ENSG00000165029	ENST00000374736	protein_coding	ABCA1							ILMN_1750029	ENSG00000154727	protein_coding	GABPA
ENSG00000165030	ENST00000297689	protein_coding	NFIL3							ILMN_1673566	ENSG00000154734	protein_coding	ADAMTS1
ENSG00000165046	ENST00000527175	protein_coding	LETM2							ILMN_1746393	ENSG00000154743	protein_coding	TSEN2
ENSG00000165060	ENST00000377270	protein_coding	FXN							ILMN_2215862	ENSG00000154760	protein_coding	SLFN13
ENSG00000165066	ENST00000524115	protein_coding	NKX6-3							ILMN_1778575	ENSG00000154764	protein_coding	WNT7A
ENSG00000165071	ENST00000356838	protein_coding	TMEM71							ILMN_1750144	ENSG00000154781	protein_coding	CCDC174
ENSG00000165092	ENST00000297785	protein_coding	ALDH1A1							ILMN_1655525	ENSG00000154803	protein_coding	FLCN
ENSG00000165097	ENST00000297792	protein_coding	KDM1B							ILMN_2349610	ENSG00000154813	protein_coding	DPH3
ENSG00000165102	ENST00000379644	protein_coding	HGSNAT							ILMN_1764770	ENSG00000154814	protein_coding	OXNAD1
ENSG00000165113	ENST00000376365	protein_coding	GKAP1							ILMN_1737025	ENSG00000154822	protein_coding	PLCL2
ENSG00000165118	ENST00000376344	protein_coding	C9orf64							ILMN_1691276	ENSG00000154832	protein_coding	CXXC1
ENSG00000165119	ENST00000376263	protein_coding	HNRNPK							ILMN_1771224	ENSG00000154839	protein_coding	SKA1
ENSG00000165138	ENST00000486778	protein_coding	ANKS6							ILMN_1724544	ENSG00000154845	protein_coding	PPP4R1
ENSG00000165140	ENST00000375326	protein_coding	FBP1							ILMN_1656951	ENSG00000154856	protein_coding	APCDD1
ENSG00000165156	ENST00000395571	protein_coding	ZHX1							ILMN_1665686	ENSG00000154864	protein_coding	PIEZO2
ENSG00000165168	ENST00000378588	protein_coding	CYBB							ILMN_2093188	ENSG00000154914	protein_coding	USP43
ENSG00000165169	ENST00000378578	protein_coding	DYNLT3							ILMN_1752299	ENSG00000154917	protein_coding	RAB6B
ENSG00000165171	ENST00000297873	protein_coding	METTL27							ILMN_1750102	ENSG00000154920	protein_coding	EME1
ENSG00000165175	ENST00000336949	protein_coding	MID1IP1							ILMN_1692261	ENSG00000154928	protein_coding	EPHB1
ENSG00000165181	ENST00000374283	protein_coding	SHOC1							ILMN_1752269	ENSG00000154930	protein_coding	ACSS1
ENSG00000165195	ENST00000333590	protein_coding	PIGA							ILMN_1758846	ENSG00000154945	protein_coding	ANKRD40
ENSG00000165209	ENST00000348403	protein_coding	STRBP							ILMN_1806713	ENSG00000154957	protein_coding	ZNF18
ENSG00000165219	ENST00000297933	protein_coding	GAPVD1							ILMN_1777483	ENSG00000155008	protein_coding	APOOL
ENSG00000165233	ENST00000375464	protein_coding	CARD19							ILMN_1790008	ENSG00000155016	protein_coding	CYP2U1
ENSG00000165240	ENST00000341514	protein_coding	ATP7A							ILMN_1710394	ENSG00000155052	protein_coding	CNTNAP5
ENSG00000165264	ENST00000379847	protein_coding	NDUFB6							ILMN_1761946	ENSG00000155066	protein_coding	PROM2
ENSG00000165271	ENST00000379470	protein_coding	NOL6							ILMN_1687835	ENSG00000155085	protein_coding	AK9
ENSG00000165272	ENST00000297991	protein_coding	AQP3							ILMN_2411897	ENSG00000155090	protein_coding	KLF10
ENSG00000165280	ENST00000358901	protein_coding	VCP							ILMN_1728844	ENSG00000155093	protein_coding	PTPRN2
ENSG00000165282	ENST00000491687	protein_coding	PIGO							ILMN_1656682	ENSG00000155096	protein_coding	AZIN1
ENSG00000165283	ENST00000356493	protein_coding	STOML2							ILMN_1659801	ENSG00000155097	protein_coding	ATP6V1C1
ENSG00000165288	ENST00000373275	protein_coding	BRWD3							ILMN_1752117	ENSG00000155099	protein_coding	PIP4P2
ENSG00000165312	ENST00000376495	protein_coding	OTUD1							ILMN_1772703	ENSG00000155100	protein_coding	OTUD6B
ENSG00000165322	ENST00000311380	protein_coding	ARHGAP12							ILMN_1676891	ENSG00000155111	protein_coding	CDK19
ENSG00000165355	ENST00000298097	protein_coding	FBXO33							ILMN_1769290	ENSG00000155158	protein_coding	TTC39B
ENSG00000165359	ENST00000370752	protein_coding	INTS6L							ILMN_1662049	ENSG00000155189	protein_coding	AGPAT5
ENSG00000165389	ENST00000298130	protein_coding	SPTSSA							ILMN_2174394	ENSG00000155229	protein_coding	MMS19
ENSG00000165392	ENST00000651946	protein_coding	WRN							ILMN_1750549	ENSG00000155252	protein_coding	PI4K2A
ENSG00000165406	ENST00000319836	protein_coding	MARCHF8							ILMN_2322972	ENSG00000155256	protein_coding	ZFYVE27
ENSG00000165416	ENST00000343788	protein_coding	SUGT1							ILMN_1717887	ENSG00000155265	protein_coding	GOLGA7B
ENSG00000165417	ENST00000553612	protein_coding	GTF2A1							ILMN_1729932	ENSG00000155269	protein_coding	GPR78
ENSG00000165424	ENST00000372336	protein_coding	ZCCHC24							ILMN_1798129	ENSG00000155275	protein_coding	TRMT44
ENSG00000165434	ENST00000298198	protein_coding	PGM2L1							ILMN_1790472	ENSG00000155287	protein_coding	SLC25A28
ENSG00000165457	ENST00000298223	protein_coding	FOLR2							ILMN_1684887	ENSG00000155307	protein_coding	SAMSN1
ENSG00000165458	ENST00000298229	protein_coding	INPPL1							ILMN_1670764	ENSG00000155313	protein_coding	USP25
ENSG00000165475	ENST00000298248	protein_coding	CRYL1							ILMN_2065690	ENSG00000155324	protein_coding	GRAMD2B
ENSG00000165476	ENST00000373758	protein_coding	REEP3							ILMN_1769104	ENSG00000155329	protein_coding	ZCCHC10
ENSG00000165487	ENST00000382374	protein_coding	MICU2							ILMN_1690911	ENSG00000155330	protein_coding	C16orf87
ENSG00000165494	ENST00000298281	protein_coding	PCF11							ILMN_1725700	ENSG00000155363	protein_coding	MOV10
ENSG00000165496	ENST00000298283	protein_coding	RPL10L							ILMN_2313730	ENSG00000155366	protein_coding	RHOC
ENSG00000165501	ENST00000298288	protein_coding	LRR1							ILMN_2305544	ENSG00000155368	protein_coding	DBI
ENSG00000165502	ENST00000298289	protein_coding	RPL36AL							ILMN_1763663	ENSG00000155393	protein_coding	HEATR3
ENSG00000165512	ENST00000298299	protein_coding	ZNF22							ILMN_1786189	ENSG00000155438	protein_coding	NIFK
ENSG00000165525	ENST00000555970	protein_coding	NEMF							ILMN_1731851	ENSG00000155463	protein_coding	OXA1L
ENSG00000165526	ENST00000298317	protein_coding	RPUSD4							ILMN_1810275	ENSG00000155465	protein_coding	SLC7A7
ENSG00000165527	ENST00000298316	protein_coding	ARF6							ILMN_1720041	ENSG00000155495	protein_coding	MAGEC1
ENSG00000165548	ENST00000298351	protein_coding	TMEM63C							ILMN_1681590	ENSG00000155506	protein_coding	LARP1
ENSG00000165568	ENST00000525281	protein_coding	AKR1E2							ILMN_2174612	ENSG00000155508	protein_coding	CNOT8
ENSG00000165583	ENST00000311798	protein_coding	SSX5							ILMN_1673962	ENSG00000155561	protein_coding	NUP205
ENSG00000165584	ENST00000376893	protein_coding	SSX3							ILMN_1771135	ENSG00000155592	protein_coding	ZKSCAN2
ENSG00000165591	ENST00000374900	protein_coding	FAAH2							ILMN_1879442	ENSG00000155621	protein_coding	C9orf85
ENSG00000165609	ENST00000491614	protein_coding	NUDT5							ILMN_2190541	ENSG00000155622	protein_coding	XAGE2
ENSG00000165629	ENST00000335698	protein_coding	ATP5F1C							ILMN_1652787	ENSG00000155629	protein_coding	PIK3AP1
ENSG00000165630	ENST00000378572	protein_coding	PRPF18							ILMN_1680378	ENSG00000155636	protein_coding	RBM45
ENSG00000165632	ENST00000344293	protein_coding	TAF3							ILMN_1769416	ENSG00000155657	protein_coding	TTN
ENSG00000165643	ENST00000298466	protein_coding	SOHLH1							ILMN_1669409	ENSG00000155659	protein_coding	VSIG4
ENSG00000165644	ENST00000372538	protein_coding	COMTD1							ILMN_1815261	ENSG00000155660	protein_coding	PDIA4
ENSG00000165650	ENST00000334464	protein_coding	PDZD8							ILMN_2150187	ENSG00000155729	protein_coding	KCTD18
ENSG00000165660	ENST00000298492	protein_coding	ABRAXAS2							ILMN_1779486	ENSG00000155744	protein_coding	HYCC2
ENSG00000165669	ENST00000369183	protein_coding	FAM204A							ILMN_1765674	ENSG00000155749	protein_coding	FLACC1
ENSG00000165671	ENST00000347982	protein_coding	NSD1							ILMN_1800958	ENSG00000155755	protein_coding	TMEM237
ENSG00000165672	ENST00000298510	protein_coding	PRDX3							ILMN_2108823	ENSG00000155760	protein_coding	FZD7
ENSG00000165678	ENST00000372134	protein_coding	GHITM							ILMN_2172755	ENSG00000155792	protein_coding	DEPTOR
ENSG00000165682	ENST00000298527	protein_coding	CLEC1B							ILMN_1710758	ENSG00000155827	protein_coding	RNF20
ENSG00000165688	ENST00000371717	protein_coding	PMPCA							ILMN_1661903	ENSG00000155833	protein_coding	CYLC2
ENSG00000165689	ENST00000298537	protein_coding	ENTR1							ILMN_2195703	ENSG00000155846	protein_coding	PPARGC1B
ENSG00000165699	ENST00000298552	protein_coding	TSC1							ILMN_1784320	ENSG00000155849	protein_coding	ELMO1
ENSG00000165702	ENST00000339463	protein_coding	GFI1B							ILMN_1801491	ENSG00000155850	protein_coding	SLC26A2
ENSG00000165704	ENST00000298556	protein_coding	HPRT1							ILMN_1702698	ENSG00000155858	protein_coding	LSM11
ENSG00000165714	ENST00000298571	protein_coding	BORCS5							ILMN_1739770	ENSG00000155868	protein_coding	MED7
ENSG00000165724	ENST00000298585	protein_coding	ZMYND19							ILMN_1783709	ENSG00000155876	protein_coding	RRAGA
ENSG00000165732	ENST00000354185	protein_coding	DDX21							ILMN_1711826	ENSG00000155886	protein_coding	SLC24A2
ENSG00000165733	ENST00000374518	protein_coding	BMS1							ILMN_2306955	ENSG00000155893	protein_coding	PXYLP1
ENSG00000165752	ENST00000298630	protein_coding	STK32C							ILMN_1754440	ENSG00000155897	protein_coding	ADCY8
ENSG00000165775	ENST00000369498	protein_coding	FUNDC2							ILMN_1694533	ENSG00000155906	protein_coding	RMND1
ENSG00000165782	ENST00000250489	protein_coding	PIP4P1							ILMN_1667371	ENSG00000155926	protein_coding	SLA
ENSG00000165792	ENST00000339374	protein_coding	METTL17							ILMN_1664750	ENSG00000155957	protein_coding	TMBIM4
ENSG00000165795	ENST00000403829	protein_coding	NDRG2							ILMN_2223010	ENSG00000155959	protein_coding	VBP1
ENSG00000165801	ENST00000298694	protein_coding	ARHGEF40							ILMN_1795754	ENSG00000155962	protein_coding	CLIC2
ENSG00000165802	ENST00000265663	protein_coding	NSMF							ILMN_2161832	ENSG00000155975	protein_coding	VPS37A
ENSG00000165804	ENST00000360947	protein_coding	ZNF219							ILMN_1812254	ENSG00000155980	protein_coding	KIF5A
ENSG00000165806	ENST00000345633	protein_coding	CASP7							ILMN_1658243	ENSG00000156011	protein_coding	PSD3
ENSG00000165810	ENST00000506782	protein_coding	BTNL9							ILMN_2077160	ENSG00000156017	protein_coding	CARNMT1
ENSG00000165813	ENST00000369286	protein_coding	CCDC186							ILMN_1672759	ENSG00000156026	protein_coding	MCU
ENSG00000165819	ENST00000298717	protein_coding	METTL3							ILMN_1763091	ENSG00000156030	protein_coding	MIDEAS
ENSG00000165821	ENST00000614342	protein_coding	SALL2							ILMN_1784516	ENSG00000156042	protein_coding	CFAP70
ENSG00000165861	ENST00000318876	protein_coding	ZFYVE1							ILMN_1686227	ENSG00000156049	protein_coding	GNA14
ENSG00000165891	ENST00000550669	protein_coding	E2F7							ILMN_1659923	ENSG00000156052	protein_coding	GNAQ
ENSG00000165898	ENST00000556816	protein_coding	ISCA2							ILMN_2206500	ENSG00000156096	protein_coding	UGT2B4
ENSG00000165899	ENST00000298820	protein_coding	OTOGL							ILMN_1671225	ENSG00000156097	protein_coding	GPR61
ENSG00000165905	ENST00000325468	protein_coding	LARGE2							ILMN_1718331	ENSG00000156103	protein_coding	MMP16
ENSG00000165914	ENST00000328459	protein_coding	TTC7B							ILMN_2358626	ENSG00000156110	protein_coding	ADK
ENSG00000165915	ENST00000533076	protein_coding	SLC39A13							ILMN_2297765	ENSG00000156113	protein_coding	KCNMA1
ENSG00000165916	ENST00000298852	protein_coding	PSMC3							ILMN_1668822	ENSG00000156127	protein_coding	BATF
ENSG00000165929	ENST00000340892	protein_coding	TC2N							ILMN_1651433	ENSG00000156136	protein_coding	DCK
ENSG00000165934	ENST00000298875	protein_coding	CPSF2							ILMN_1703803	ENSG00000156140	protein_coding	ADAMTS3
ENSG00000165943	ENST00000298894	protein_coding	MOAP1							ILMN_1775573	ENSG00000156162	protein_coding	DPY19L4
ENSG00000165948	ENST00000393115	protein_coding	IFI27L1							ILMN_1727618	ENSG00000156170	protein_coding	NDUFAF6
ENSG00000165949	ENST00000621160	protein_coding	IFI27							ILMN_1808634	ENSG00000156171	protein_coding	DRAM2
ENSG00000165959	ENST00000556441	protein_coding	CLMN							ILMN_2091084	ENSG00000156172	protein_coding	CFAP418
ENSG00000165983	ENST00000378000	protein_coding	PTER							ILMN_1798690	ENSG00000156218	protein_coding	ADAMTSL3
ENSG00000165996	ENST00000326961	protein_coding	HACD1							ILMN_1739925	ENSG00000156222	protein_coding	SLC28A1
ENSG00000165997	ENST00000377275	protein_coding	ARL5B							ILMN_1763364	ENSG00000156232	protein_coding	WHAMM
ENSG00000166002	ENST00000298966	protein_coding	SMCO4							ILMN_2315569	ENSG00000156239	protein_coding	N6AMT1
ENSG00000166004	ENST00000325212	protein_coding	CEP295							ILMN_1698233	ENSG00000156253	protein_coding	RWDD2B
ENSG00000166012	ENST00000532455	protein_coding	TAF1D							ILMN_2397230	ENSG00000156256	protein_coding	USP16
ENSG00000166024	ENST00000370584	protein_coding	R3HCC1L							ILMN_1717868	ENSG00000156261	protein_coding	CCT8
ENSG00000166037	ENST00000325486	protein_coding	CEP57							ILMN_1699071	ENSG00000156265	protein_coding	MAP3K7CL
ENSG00000166046	ENST00000299045	protein_coding	TCP11L2							ILMN_1807181	ENSG00000156273	protein_coding	BACH1
ENSG00000166086	ENST00000533711	protein_coding	JAM3							ILMN_1815388	ENSG00000156282	protein_coding	CLDN17
ENSG00000166091	ENST00000339180	protein_coding	CMTM5							ILMN_2120695	ENSG00000156298	protein_coding	TSPAN7
ENSG00000166128	ENST00000321437	protein_coding	RAB8B							ILMN_1655577	ENSG00000156299	protein_coding	TIAM1
ENSG00000166130	ENST00000299157	protein_coding	IKBIP							ILMN_1659874	ENSG00000156304	protein_coding	SCAF4
ENSG00000166133	ENST00000315616	protein_coding	RPUSD2							ILMN_1768097	ENSG00000156313	protein_coding	RPGR
ENSG00000166135	ENST00000299163	protein_coding	HIF1AN							ILMN_2357730	ENSG00000156345	protein_coding	CDK20
ENSG00000166136	ENST00000299166	protein_coding	NDUFB8							ILMN_2048607	ENSG00000156381	protein_coding	ANKRD9
ENSG00000166140	ENST00000299173	protein_coding	ZFYVE19							ILMN_1671905	ENSG00000156384	protein_coding	SFR1
ENSG00000166164	ENST00000394689	protein_coding	BRD7							ILMN_1698516	ENSG00000156395	protein_coding	SORCS3
ENSG00000166165	ENST00000348956	protein_coding	CKB							ILMN_1795976	ENSG00000156398	protein_coding	SFXN2
ENSG00000166169	ENST00000299206	protein_coding	POLL							ILMN_1652722	ENSG00000156411	protein_coding	ATP5MJ
ENSG00000166170	ENST00000299204	protein_coding	BAG5							ILMN_2312228	ENSG00000156413	protein_coding	FUT6
ENSG00000166171	ENST00000370151	protein_coding	DPCD							ILMN_2169490	ENSG00000156414	protein_coding	TDRD9
ENSG00000166181	ENST00000378852	protein_coding	API5							ILMN_1797030	ENSG00000156427	protein_coding	FGF18
ENSG00000166183	ENST00000546892	protein_coding	ASPG							ILMN_1661137	ENSG00000156463	protein_coding	SH3RF2
ENSG00000166188	ENST00000299237	protein_coding	ZNF319							ILMN_2128489	ENSG00000156467	protein_coding	UQCRB
ENSG00000166189	ENST00000299238	protein_coding	HPS6							ILMN_1688753	ENSG00000156471	protein_coding	PTDSS1
ENSG00000166197	ENST00000370007	protein_coding	NOLC1							ILMN_1660732	ENSG00000156475	protein_coding	PPP2R2B
ENSG00000166199	ENST00000302708	protein_coding	ALKBH3							ILMN_1754303	ENSG00000156482	protein_coding	RPL30
ENSG00000166200	ENST00000299259	protein_coding	COPS2							ILMN_1750008	ENSG00000156502	protein_coding	SUPV3L1
ENSG00000166220	ENST00000299290	protein_coding	TBATA							ILMN_2189605	ENSG00000156504	protein_coding	PABIR2
ENSG00000166224	ENST00000373202	protein_coding	SGPL1							ILMN_1670087	ENSG00000156509	protein_coding	FBXO43
ENSG00000166226	ENST00000299300	protein_coding	CCT2							ILMN_1752502	ENSG00000156510	protein_coding	HKDC1
ENSG00000166228	ENST00000299299	protein_coding	PCBD1							ILMN_2382990	ENSG00000156515	protein_coding	HK1
ENSG00000166233	ENST00000379887	protein_coding	ARIH1							ILMN_1775677	ENSG00000156521	protein_coding	TYSND1
ENSG00000166260	ENST00000299335	protein_coding	COX11							ILMN_1766110	ENSG00000156531	protein_coding	PHF6
ENSG00000166261	ENST00000529691	protein_coding	ZNF202							ILMN_1769520	ENSG00000156587	protein_coding	UBE2L6
ENSG00000166266	ENST00000393094	protein_coding	CUL5							ILMN_1679358	ENSG00000156599	protein_coding	ZDHHC5
ENSG00000166272	ENST00000369889	protein_coding	WBP1L							ILMN_1754553	ENSG00000156603	protein_coding	MED19
ENSG00000166275	ENST00000339834	protein_coding	BORCS7							ILMN_1720053	ENSG00000156639	protein_coding	ZFAND3
ENSG00000166278	ENST00000299367	protein_coding	C2							ILMN_2336982	ENSG00000156642	protein_coding	NPTN
ENSG00000166289	ENST00000436066	protein_coding	PLEKHF1							ILMN_1698441	ENSG00000156650	protein_coding	KAT6B
ENSG00000166295	ENST00000299381	protein_coding	ANAPC16							ILMN_2095820	ENSG00000156697	protein_coding	UTP14A
ENSG00000166311	ENST00000342245	protein_coding	SMPD1							ILMN_2313821	ENSG00000156709	protein_coding	AIFM1
ENSG00000166313	ENST00000311051	protein_coding	APBB1							ILMN_1749327	ENSG00000156711	protein_coding	MAPK13
ENSG00000166323	ENST00000525729	protein_coding	C11orf65							ILMN_2221014	ENSG00000156735	protein_coding	BAG4
ENSG00000166326	ENST00000299413	protein_coding	TRIM44							ILMN_2401714	ENSG00000156738	protein_coding	MS4A1
ENSG00000166333	ENST00000299421	protein_coding	ILK							ILMN_1744240	ENSG00000156787	protein_coding	TBC1D31
ENSG00000166340	ENST00000299427	protein_coding	TPP1							ILMN_1695491	ENSG00000156795	protein_coding	NTAQ1
ENSG00000166342	ENST00000583169	protein_coding	NETO1							ILMN_2048700	ENSG00000156802	protein_coding	ATAD2
ENSG00000166347	ENST00000340533	protein_coding	CYB5A							ILMN_1703955	ENSG00000156804	protein_coding	FBXO32
ENSG00000166377	ENST00000589326	protein_coding	ATP9B							ILMN_1693210	ENSG00000156831	protein_coding	NSMCE2
ENSG00000166387	ENST00000299492	protein_coding	PPFIBP2							ILMN_1759008	ENSG00000156853	protein_coding	ZNF689
ENSG00000166391	ENST00000525093	protein_coding	MOGAT2							ILMN_1745329	ENSG00000156858	protein_coding	PRR14
ENSG00000166398	ENST00000299505	protein_coding	GARRE1							ILMN_1752559	ENSG00000156860	protein_coding	FBRS
ENSG00000166401	ENST00000397985	protein_coding	SERPINB8							ILMN_2214734	ENSG00000156869	protein_coding	FRRS1
ENSG00000166411	ENST00000558554	protein_coding	IDH3A							ILMN_1669607	ENSG00000156873	protein_coding	PHKG2
ENSG00000166428	ENST00000392593	protein_coding	PLD4							ILMN_1680662	ENSG00000156876	protein_coding	SASS6
ENSG00000166432	ENST00000372782	protein_coding	ZMAT1							ILMN_1681945	ENSG00000156886	protein_coding	ITGAD
ENSG00000166436	ENST00000525788	protein_coding	TRIM66							ILMN_1739798	ENSG00000156928	protein_coding	MALSU1
ENSG00000166439	ENST00000299563	protein_coding	RNF169							ILMN_1678268	ENSG00000156931	protein_coding	VPS8
ENSG00000166452	ENST00000299576	protein_coding	AKIP1							ILMN_1723124	ENSG00000156958	protein_coding	GALK2
ENSG00000166454	ENST00000299575	protein_coding	ATMIN							ILMN_1841495	ENSG00000156959	protein_coding	LHFPL4
ENSG00000166471	ENST00000528080	protein_coding	TMEM41B							ILMN_1654722	ENSG00000156968	protein_coding	MPV17L
ENSG00000166477	ENST00000299601	protein_coding	LEO1							ILMN_1790680	ENSG00000156973	protein_coding	PDE6D
ENSG00000166478	ENST00000396602	protein_coding	ZNF143							ILMN_1685722	ENSG00000156976	protein_coding	EIF4A2
ENSG00000166479	ENST00000299608	protein_coding	TMX3							ILMN_2365549	ENSG00000156983	protein_coding	BRPF1
ENSG00000166483	ENST00000450114	protein_coding	WEE1							ILMN_1795383	ENSG00000156990	protein_coding	RPUSD3
ENSG00000166501	ENST00000321728	protein_coding	PRKCB							ILMN_1734138	ENSG00000157014	protein_coding	TATDN2
ENSG00000166503	ENST00000568129	protein_coding	HDGFL3							ILMN_1696380	ENSG00000157017	protein_coding	GHRL
ENSG00000166508	ENST00000303887	protein_coding	MCM7							ILMN_1709747	ENSG00000157036	protein_coding	EXOG
ENSG00000166523	ENST00000299663	protein_coding	CLEC4E							ILMN_1801864	ENSG00000157045	protein_coding	NTAN1
ENSG00000166526	ENST00000299667	protein_coding	ZNF3							ILMN_1803818	ENSG00000157064	protein_coding	NMNAT2
ENSG00000166527	ENST00000299665	protein_coding	CLEC4D							ILMN_1801383	ENSG00000157106	protein_coding	SMG1
ENSG00000166529	ENST00000292450	protein_coding	ZSCAN21							ILMN_1670322	ENSG00000157107	protein_coding	FCHO2
ENSG00000166532	ENST00000510357	protein_coding	RIMKLB							ILMN_1781060	ENSG00000157152	protein_coding	SYN2
ENSG00000166548	ENST00000299697	protein_coding	TK2							ILMN_1737252	ENSG00000157168	protein_coding	NRG1
ENSG00000166557	ENST00000299705	protein_coding	TMED3							ILMN_1678579	ENSG00000157184	protein_coding	CPT2
ENSG00000166562	ENST00000509791	protein_coding	SEC11C							ILMN_1749011	ENSG00000157191	protein_coding	NECAP2
ENSG00000166579	ENST00000334527	protein_coding	NDEL1							ILMN_1680193	ENSG00000157212	protein_coding	PAXIP1
ENSG00000166592	ENST00000566577	protein_coding	RRAD							ILMN_2259308	ENSG00000157214	protein_coding	STEAP2
ENSG00000166595	ENST00000422424	protein_coding	CIAO2B							ILMN_1814165	ENSG00000157216	protein_coding	SSBP3
ENSG00000166598	ENST00000299767	protein_coding	HSP90B1							ILMN_1787657	ENSG00000157224	protein_coding	CLDN12
ENSG00000166619	ENST00000373537	protein_coding	BLCAP							ILMN_1774739	ENSG00000157227	protein_coding	MMP14
ENSG00000166669	ENST00000356427	protein_coding	ATF7IP2							ILMN_2222065	ENSG00000157240	protein_coding	FZD1
ENSG00000166681	ENST00000372645	protein_coding	BEX3							ILMN_1710863	ENSG00000157259	protein_coding	GATAD1
ENSG00000166685	ENST00000299886	protein_coding	COG1							ILMN_1785570	ENSG00000157303	protein_coding	SUSD3
ENSG00000166704	ENST00000547828	protein_coding	ZNF606							ILMN_1748899	ENSG00000157315	protein_coding	TMED6
ENSG00000166707	ENST00000650639	protein_coding	ZCCHC18							ILMN_1733298	ENSG00000157330	protein_coding	CFAP107
ENSG00000166710	ENST00000559916	protein_coding	B2M							ILMN_1712616	ENSG00000157343	protein_coding	ARMC12
ENSG00000166716	ENST00000560079	protein_coding	ZNF592							ILMN_2381841	ENSG00000157349	protein_coding	DDX19B
ENSG00000166734	ENST00000557945	protein_coding	GOLM2							ILMN_1714165	ENSG00000157350	protein_coding	ST3GAL2
ENSG00000166747	ENST00000299980	protein_coding	AP1G1							ILMN_1704195	ENSG00000157353	protein_coding	FCSK
ENSG00000166750	ENST00000299977	protein_coding	SLFN5							ILMN_1807206	ENSG00000157379	protein_coding	DHRS1
ENSG00000166770	ENST00000585445	lncRNA	ZNF667-AS1							ILMN_1681223	ENSG00000157388	protein_coding	CACNA1D
ENSG00000166780	ENST00000564389	protein_coding	BMERB1							ILMN_1790160	ENSG00000157404	protein_coding	KIT
ENSG00000166783	ENST00000396368	protein_coding	MARF1							ILMN_1784269	ENSG00000157426	protein_coding	AASDH
ENSG00000166788	ENST00000524803	protein_coding	SAAL1							ILMN_1754076	ENSG00000157445	protein_coding	CACNA2D3
ENSG00000166794	ENST00000300026	protein_coding	PPIB							ILMN_1801939	ENSG00000157456	protein_coding	CCNB2
ENSG00000166796	ENST00000535809	protein_coding	LDHC							ILMN_1876635	ENSG00000157483	protein_coding	MYO1E
ENSG00000166797	ENST00000300030	protein_coding	CIAO2A							ILMN_1763730	ENSG00000157500	protein_coding	APPL1
ENSG00000166801	ENST00000531147	protein_coding	FAM111A							ILMN_1694140	ENSG00000157510	protein_coding	AFAP1L1
ENSG00000166803	ENST00000559519	protein_coding	PCLAF							ILMN_2376403	ENSG00000157514	protein_coding	TSC22D3
ENSG00000166822	ENST00000357613	protein_coding	TMEM170A							ILMN_1717099	ENSG00000157538	protein_coding	VPS26C
ENSG00000166825	ENST00000300060	protein_coding	ANPEP							ILMN_2374293	ENSG00000157540	protein_coding	DYRK1A
ENSG00000166831	ENST00000300069	protein_coding	RBPMS2							ILMN_1675756	ENSG00000157551	protein_coding	KCNJ15
ENSG00000166839	ENST00000483400	protein_coding	ANKDD1A							ILMN_1727426	ENSG00000157554	protein_coding	ERG
ENSG00000166847	ENST00000300087	protein_coding	DCTN5							ILMN_1720158	ENSG00000157557	protein_coding	ETS2
ENSG00000166848	ENST00000300086	protein_coding	TERF2IP							ILMN_1699980	ENSG00000157570	protein_coding	TSPAN18
ENSG00000166855	ENST00000300107	protein_coding	CLPX							ILMN_1789001	ENSG00000157593	protein_coding	SLC35B2
ENSG00000166860	ENST00000300101	protein_coding	ZBTB39							ILMN_2208373	ENSG00000157600	protein_coding	TMEM164
ENSG00000166863	ENST00000423597	protein_coding	TAC3							ILMN_1662358	ENSG00000157601	protein_coding	MX1
ENSG00000166887	ENST00000318006	protein_coding	VPS39							ILMN_1652512	ENSG00000157617	protein_coding	C2CD2
ENSG00000166888	ENST00000300134	protein_coding	STAT6							ILMN_1671351	ENSG00000157625	protein_coding	TAB3
ENSG00000166889	ENST00000300146	protein_coding	PATL1							ILMN_2277419	ENSG00000157637	protein_coding	SLC38A10
ENSG00000166896	ENST00000300145	protein_coding	ATP23							ILMN_1796499	ENSG00000157653	protein_coding	C9orf43
ENSG00000166900	ENST00000337979	protein_coding	STX3							ILMN_1691959	ENSG00000157654	protein_coding	PALM2AKAP2
ENSG00000166902	ENST00000300151	protein_coding	MRPL16							ILMN_1739914	ENSG00000157657	protein_coding	ZNF618
ENSG00000166908	ENST00000354947	protein_coding	PIP4K2C							ILMN_1803652	ENSG00000157693	protein_coding	TMEM268
ENSG00000166912	ENST00000435680	protein_coding	MTMR10							ILMN_1685855	ENSG00000157741	protein_coding	UBN2
ENSG00000166913	ENST00000353703	protein_coding	YWHAB							ILMN_1836469	ENSG00000157764	protein_coding	BRAF
ENSG00000166925	ENST00000300181	protein_coding	TSC22D4							ILMN_1655117	ENSG00000157796	protein_coding	WDR19
ENSG00000166927	ENST00000300184	protein_coding	MS4A7							ILMN_2307598	ENSG00000157800	protein_coding	SLC37A3
ENSG00000166928	ENST00000300187	protein_coding	MS4A14							ILMN_1731596	ENSG00000157823	protein_coding	AP3S2
ENSG00000166938	ENST00000319194	protein_coding	DIS3L							ILMN_1657405	ENSG00000157837	protein_coding	SPPL3
ENSG00000166946	ENST00000300213	protein_coding	CCNDBP1							ILMN_1804509	ENSG00000157851	protein_coding	DPYSL5
ENSG00000166947	ENST00000441366	protein_coding	EPB42							ILMN_2293992	ENSG00000157869	protein_coding	RAB28
ENSG00000166949	ENST00000327367	protein_coding	SMAD3							ILMN_1697409	ENSG00000157873	protein_coding	TNFRSF14
ENSG00000166965	ENST00000394258	protein_coding	RCCD1							ILMN_1743910	ENSG00000157881	protein_coding	PANK4
ENSG00000166971	ENST00000570004	protein_coding	AKTIP							ILMN_2169856	ENSG00000157895	protein_coding	C12orf43
ENSG00000166974	ENST00000300249	protein_coding	MAPRE2							ILMN_2315289	ENSG00000157911	protein_coding	PEX10
ENSG00000166979	ENST00000300255	protein_coding	EVA1C							ILMN_1812067	ENSG00000157916	protein_coding	RER1
ENSG00000166986	ENST00000262027	protein_coding	MARS1							ILMN_1710598	ENSG00000157933	protein_coding	SKI
ENSG00000166987	ENST00000355673	protein_coding	MBD6							ILMN_2321292	ENSG00000157954	protein_coding	WIPI2
ENSG00000166997	ENST00000262932	protein_coding	CNPY4							ILMN_1809040	ENSG00000157978	protein_coding	LDLRAP1
ENSG00000167004	ENST00000300289	protein_coding	PDIA3							ILMN_1800530	ENSG00000157985	protein_coding	AGAP1
ENSG00000167005	ENST00000300291	protein_coding	NUDT21							ILMN_1700728	ENSG00000157992	protein_coding	KRTCAP3
ENSG00000167046	ENST00000370520	lncRNA	ENSG00000167046							ILMN_1682919	ENSG00000158006	protein_coding	PAFAH2
ENSG00000167065	ENST00000334679	protein_coding	DUSP18							ILMN_1718783	ENSG00000158008	protein_coding	EXTL1
ENSG00000167077	ENST00000403492	protein_coding	MEI1							ILMN_2363489	ENSG00000158019	protein_coding	BABAM2
ENSG00000167081	ENST00000373489	protein_coding	PBX3							ILMN_1702489	ENSG00000158022	protein_coding	TRIM63
ENSG00000167083	ENST00000300406	protein_coding	GNGT2							ILMN_1800341	ENSG00000158023	protein_coding	CFAP251
ENSG00000167085	ENST00000300408	protein_coding	PHB1							ILMN_1797933	ENSG00000158042	protein_coding	MRPL17
ENSG00000167088	ENST00000300413	protein_coding	SNRPD1							ILMN_1712959	ENSG00000158050	protein_coding	DUSP2
ENSG00000167094	ENST00000373289	protein_coding	TTC16							ILMN_2388874	ENSG00000158055	protein_coding	GRHL3
ENSG00000167098	ENST00000375519	protein_coding	SUN5							ILMN_2376416	ENSG00000158062	protein_coding	UBXN11
ENSG00000167103	ENST00000388747	protein_coding	PIP5KL1							ILMN_1761031	ENSG00000158079	protein_coding	PTPDC1
ENSG00000167106	ENST00000373084	protein_coding	EEIG1							ILMN_1722524	ENSG00000158089	protein_coding	GALNT14
ENSG00000167107	ENST00000300441	protein_coding	ACSF2							ILMN_1698001	ENSG00000158092	protein_coding	NCK1
ENSG00000167110	ENST00000421699	protein_coding	GOLGA2							ILMN_1742003	ENSG00000158106	protein_coding	RHPN1
ENSG00000167112	ENST00000372890	protein_coding	TRUB2							ILMN_1727479	ENSG00000158109	protein_coding	TPRG1L
ENSG00000167113	ENST00000300452	protein_coding	COQ4							ILMN_1717229	ENSG00000158122	protein_coding	PRXL2C
ENSG00000167114	ENST00000300456	protein_coding	SLC27A4							ILMN_1712632	ENSG00000158125	protein_coding	XDH
ENSG00000167118	ENST00000372850	protein_coding	URM1							ILMN_1655720	ENSG00000158158	protein_coding	CNNM4
ENSG00000167136	ENST00000372642	protein_coding	ENDOG							ILMN_1790562	ENSG00000158161	protein_coding	EYA3
ENSG00000167157	ENST00000372469	protein_coding	PRRX2							ILMN_1748881	ENSG00000158186	protein_coding	MRAS
ENSG00000167173	ENST00000394987	protein_coding	C15orf39							ILMN_1684051	ENSG00000158195	protein_coding	WASF2
ENSG00000167182	ENST00000376741	protein_coding	SP2							ILMN_1801767	ENSG00000158201	protein_coding	ABHD3
ENSG00000167183	ENST00000300557	protein_coding	PRR15L							ILMN_1716679	ENSG00000158234	protein_coding	FAIM
ENSG00000167186	ENST00000561858	protein_coding	COQ7							ILMN_1731237	ENSG00000158258	protein_coding	CLSTN2
ENSG00000167193	ENST00000300574	protein_coding	CRK							ILMN_1789058	ENSG00000158286	protein_coding	RNF207
ENSG00000167202	ENST00000472786	protein_coding	TBC1D2B							ILMN_2385161	ENSG00000158290	protein_coding	CUL4B
ENSG00000167207	ENST00000300589	protein_coding	NOD2							ILMN_1658519	ENSG00000158296	protein_coding	SLC13A3
ENSG00000167208	ENST00000330943	protein_coding	SNX20							ILMN_2337618	ENSG00000158301	protein_coding	GPRASP2
ENSG00000167220	ENST00000300605	protein_coding	HDHD2							ILMN_2053538	ENSG00000158315	protein_coding	RHBDL2
ENSG00000167232	ENST00000300619	protein_coding	ZNF91							ILMN_1749081	ENSG00000158321	protein_coding	AUTS2
ENSG00000167257	ENST00000300650	protein_coding	RNF214							ILMN_2206188	ENSG00000158352	protein_coding	SHROOM4
ENSG00000167258	ENST00000430627	protein_coding	CDK12							ILMN_1651496	ENSG00000158373	protein_coding	H2BC5
ENSG00000167261	ENST00000393847	protein_coding	DPEP2							ILMN_1751120	ENSG00000158406	protein_coding	H4C8
ENSG00000167264	ENST00000565263	protein_coding	DUS2							ILMN_1677133	ENSG00000158411	protein_coding	MITD1
ENSG00000167272	ENST00000357500	protein_coding	POP5							ILMN_1756767	ENSG00000158417	protein_coding	EIF5B
ENSG00000167280	ENST00000579016	protein_coding	ENGASE							ILMN_1708906	ENSG00000158435	protein_coding	CNOT11
ENSG00000167283	ENST00000300688	protein_coding	ATP5MG							ILMN_1711092	ENSG00000158445	protein_coding	KCNB1
ENSG00000167286	ENST00000300692	protein_coding	CD3D							ILMN_1749403	ENSG00000158457	protein_coding	TSPAN33
ENSG00000167291	ENST00000572862	protein_coding	TBC1D16							ILMN_1836905	ENSG00000158458	protein_coding	NRG2
ENSG00000167302	ENST00000300714	protein_coding	TEPSIN							ILMN_1712786	ENSG00000158467	protein_coding	AHCYL2
ENSG00000167311	ENST00000359918	protein_coding	ART5							ILMN_1685824	ENSG00000158470	protein_coding	B4GALT5
ENSG00000167315	ENST00000285093	protein_coding	ACAA2							ILMN_1719433	ENSG00000158473	protein_coding	CD1D
ENSG00000167323	ENST00000300737	protein_coding	STIM1							ILMN_1723520	ENSG00000158477	protein_coding	CD1A
ENSG00000167325	ENST00000300738	protein_coding	RRM1							ILMN_1681135	ENSG00000158480	protein_coding	SPATA2
ENSG00000167333	ENST00000300747	protein_coding	TRIM68							ILMN_1654210	ENSG00000158481	protein_coding	CD1C
ENSG00000167359	ENST00000380211	protein_coding	OR51I1							ILMN_2335754	ENSG00000158488	protein_coding	CD1E
ENSG00000167363	ENST00000570734	protein_coding	FN3K							ILMN_1791530	ENSG00000158525	protein_coding	CPA5
ENSG00000167378	ENST00000601520	protein_coding	IRGQ							ILMN_1670948	ENSG00000158526	protein_coding	TSR2
ENSG00000167380	ENST00000337433	protein_coding	ZNF226							ILMN_1658834	ENSG00000158545	protein_coding	ZC3H18
ENSG00000167395	ENST00000300850	protein_coding	ZNF646							ILMN_1653718	ENSG00000158552	protein_coding	ZFAND2B
ENSG00000167419	ENST00000543544	protein_coding	LPO							ILMN_1701643	ENSG00000158555	protein_coding	GDPD5
ENSG00000167434	ENST00000300900	protein_coding	CA4							ILMN_1741600	ENSG00000158571	protein_coding	PFKFB1
ENSG00000167447	ENST00000300917	protein_coding	SMG8							ILMN_2367126	ENSG00000158578	protein_coding	ALAS2
ENSG00000167460	ENST00000344824	protein_coding	TPM4							ILMN_1804148	ENSG00000158604	protein_coding	TMED4
ENSG00000167461	ENST00000300935	protein_coding	RAB8A							ILMN_2106931	ENSG00000158615	protein_coding	PPP1R15B
ENSG00000167468	ENST00000354171	protein_coding	GPX4							ILMN_1809496	ENSG00000158623	protein_coding	COPG2
ENSG00000167470	ENST00000591446	protein_coding	MIDN							ILMN_1812134	ENSG00000158636	protein_coding	EMSY
ENSG00000167483	ENST00000332386	protein_coding	NIBAN3							ILMN_1744656	ENSG00000158639	protein_coding	PAGE5
ENSG00000167487	ENST00000300976	protein_coding	KLHL26							ILMN_1740752	ENSG00000158669	protein_coding	GPAT4
ENSG00000167491	ENST00000358713	protein_coding	GATAD2A							ILMN_2110422	ENSG00000158683	protein_coding	PKD1L1
ENSG00000167508	ENST00000301012	protein_coding	MVD							ILMN_2090105	ENSG00000158710	protein_coding	TAGLN2
ENSG00000167515	ENST00000301021	protein_coding	TRAPPC2L							ILMN_1899842	ENSG00000158711	protein_coding	ELK4
ENSG00000167522	ENST00000378330	protein_coding	ANKRD11							ILMN_1726114	ENSG00000158715	protein_coding	SLC45A3
ENSG00000167525	ENST00000579650	protein_coding	PROCA1							ILMN_1659462	ENSG00000158716	protein_coding	DUSP23
ENSG00000167526	ENST00000311528	protein_coding	RPL13							ILMN_1695356	ENSG00000158717	protein_coding	RNF166
ENSG00000167528	ENST00000544117	protein_coding	ZNF641							ILMN_1789599	ENSG00000158747	protein_coding	NBL1
ENSG00000167536	ENST00000378895	protein_coding	DHRS13							ILMN_1800989	ENSG00000158748	protein_coding	HTR6
ENSG00000167543	ENST00000301057	protein_coding	TP53I13							ILMN_2342033	ENSG00000158769	protein_coding	F11R
ENSG00000167548	ENST00000301067	protein_coding	KMT2D							ILMN_1777982	ENSG00000158773	protein_coding	USF1
ENSG00000167552	ENST00000301071	protein_coding	TUBA1A							ILMN_1691111	ENSG00000158792	protein_coding	SPATA2L
ENSG00000167553	ENST00000301072	protein_coding	TUBA1C							ILMN_1698330	ENSG00000158793	protein_coding	NIT1
ENSG00000167566	ENST00000433948	protein_coding	NCKAP5L							ILMN_2313074	ENSG00000158796	protein_coding	DEDD
ENSG00000167595	ENST00000396908	protein_coding	PROSER3							ILMN_2381655	ENSG00000158813	protein_coding	EDA
ENSG00000167604	ENST00000606253	protein_coding	NFKBID							ILMN_1714592	ENSG00000158825	protein_coding	CDA
ENSG00000167608	ENST00000617472	protein_coding	TMC4							ILMN_1692267	ENSG00000158850	protein_coding	B4GALT3
ENSG00000167612	ENST00000547119	protein_coding	ANKRD33							ILMN_1671686	ENSG00000158856	protein_coding	DMTN
ENSG00000167613	ENST00000348231	protein_coding	LAIR1							ILMN_1802971	ENSG00000158863	protein_coding	FHIP2B
ENSG00000167615	ENST00000326764	protein_coding	LENG8							ILMN_1789342	ENSG00000158864	protein_coding	NDUFS2
ENSG00000167618	ENST00000301202	protein_coding	LAIR2							ILMN_2123743	ENSG00000158869	protein_coding	FCER1G
ENSG00000167632	ENST00000438773	protein_coding	TRAPPC9							ILMN_2065606	ENSG00000158882	protein_coding	TOMM40L
ENSG00000167633	ENST00000326542	protein_coding	KIR3DL1							ILMN_1810937	ENSG00000158887	protein_coding	MPZ
ENSG00000167635	ENST00000443387	protein_coding	ZNF146							ILMN_1678425	ENSG00000158901	protein_coding	WFDC8
ENSG00000167642	ENST00000301244	protein_coding	SPINT2							ILMN_1804789	ENSG00000158941	protein_coding	CCAR2
ENSG00000167645	ENST00000337679	protein_coding	YIF1B							ILMN_1703459	ENSG00000158955	protein_coding	WNT9B
ENSG00000167654	ENST00000450849	protein_coding	ATCAY							ILMN_1794807	ENSG00000158966	protein_coding	CACHD1
ENSG00000167657	ENST00000301264	protein_coding	DAPK3							ILMN_2313926	ENSG00000158985	protein_coding	CDC42SE2
ENSG00000167658	ENST00000600794	protein_coding	EEF2							ILMN_2323427	ENSG00000159023	protein_coding	EPB41
ENSG00000167664	ENST00000301272	protein_coding	TMIGD2							ILMN_1712386	ENSG00000159055	protein_coding	MIS18A
ENSG00000167670	ENST00000587739	protein_coding	CHAF1A							ILMN_1685413	ENSG00000159063	protein_coding	ALG8
ENSG00000167671	ENST00000301281	protein_coding	UBXN6							ILMN_1701991	ENSG00000159082	protein_coding	SYNJ1
ENSG00000167674	ENST00000616600	protein_coding	HDGFL2							ILMN_2251978	ENSG00000159086	protein_coding	PAXBP1
ENSG00000167676	ENST00000301286	protein_coding	PLIN4							ILMN_2396002	ENSG00000159111	protein_coding	MRPL10
ENSG00000167685	ENST00000337080	protein_coding	ZNF444							ILMN_1764964	ENSG00000159128	protein_coding	IFNGR2
ENSG00000167699	ENST00000301328	protein_coding	GLOD4							ILMN_1679476	ENSG00000159131	protein_coding	GART
ENSG00000167701	ENST00000394955	protein_coding	GPT							ILMN_2247664	ENSG00000159140	protein_coding	SON
ENSG00000167703	ENST00000301335	protein_coding	SLC43A2							ILMN_1758629	ENSG00000159147	protein_coding	DONSON
ENSG00000167705	ENST00000301336	protein_coding	RILP							ILMN_1702009	ENSG00000159164	protein_coding	SV2A
ENSG00000167716	ENST00000409644	protein_coding	WDR81							ILMN_1782389	ENSG00000159166	protein_coding	LAD1
ENSG00000167721	ENST00000301364	protein_coding	TSR1							ILMN_1758164	ENSG00000159167	protein_coding	STC1
ENSG00000167733	ENST00000581423	protein_coding	HSD11B1L							ILMN_1811921	ENSG00000159176	protein_coding	CSRP1
ENSG00000167740	ENST00000301391	protein_coding	CYB5D2							ILMN_1785902	ENSG00000159189	protein_coding	C1QC
ENSG00000167747	ENST00000641539	transcribed_unitary_pseudogene	C19orf48P							ILMN_1712430	ENSG00000159199	protein_coding	ATP5MC1
ENSG00000167748	ENST00000301420	protein_coding	KLK1							ILMN_2367239	ENSG00000159200	protein_coding	RCAN1
ENSG00000167749	ENST00000597441	protein_coding	KLK4							ILMN_1692168	ENSG00000159202	protein_coding	UBE2Z
ENSG00000167751	ENST00000599568	protein_coding	KLK2							ILMN_1766171	ENSG00000159210	protein_coding	SNF8
ENSG00000167754	ENST00000594846	protein_coding	KLK5							ILMN_1718771	ENSG00000159214	protein_coding	CCDC24
ENSG00000167757	ENST00000391804	protein_coding	KLK11							ILMN_1801504	ENSG00000159216	protein_coding	RUNX1
ENSG00000167759	ENST00000335422	protein_coding	KLK13							ILMN_1733807	ENSG00000159217	protein_coding	IGF2BP1
ENSG00000167766	ENST00000597597	protein_coding	ZNF83							ILMN_1809003	ENSG00000159228	protein_coding	CBR1
ENSG00000167768	ENST00000252244	protein_coding	KRT1							ILMN_1783702	ENSG00000159256	protein_coding	MORC3
ENSG00000167770	ENST00000538426	protein_coding	OTUB1							ILMN_1674231	ENSG00000159259	protein_coding	CHAF1B
ENSG00000167771	ENST00000301459	protein_coding	RCOR2							ILMN_1661194	ENSG00000159261	protein_coding	CLDN14
ENSG00000167775	ENST00000301458	protein_coding	CD320							ILMN_1792669	ENSG00000159267	protein_coding	HLCS
ENSG00000167779	ENST00000548176	protein_coding	IGFBP6							ILMN_1656361	ENSG00000159314	protein_coding	ARHGAP27
ENSG00000167785	ENST00000301475	protein_coding	ZNF558							ILMN_1793959	ENSG00000159322	protein_coding	ADPGK
ENSG00000167791	ENST00000294288	protein_coding	CABP2							ILMN_1721046	ENSG00000159335	protein_coding	PTMS
ENSG00000167792	ENST00000322776	protein_coding	NDUFV1							ILMN_1807529	ENSG00000159339	protein_coding	PADI4
ENSG00000167797	ENST00000301488	protein_coding	CDK2AP2							ILMN_1688322	ENSG00000159346	protein_coding	ADIPOR1
ENSG00000167815	ENST00000301522	protein_coding	PRDX2							ILMN_1729237	ENSG00000159348	protein_coding	CYB5R1
ENSG00000167842	ENST00000381165	protein_coding	MIS12							ILMN_1728355	ENSG00000159352	protein_coding	PSMD4
ENSG00000167850	ENST00000330793	protein_coding	CD300C							ILMN_1704164	ENSG00000159363	protein_coding	ATP13A2
ENSG00000167851	ENST00000310828	protein_coding	CD300A							ILMN_1797972	ENSG00000159374	protein_coding	M1AP
ENSG00000167861	ENST00000532395	protein_coding	HID1							ILMN_1737862	ENSG00000159377	protein_coding	PSMB4
ENSG00000167862	ENST00000301585	protein_coding	MRPL58							ILMN_1770085	ENSG00000159388	protein_coding	BTG2
ENSG00000167863	ENST00000301587	protein_coding	ATP5PD							ILMN_1723486	ENSG00000159399	protein_coding	HK2
ENSG00000167874	ENST00000301599	protein_coding	TMEM88							ILMN_1683687	ENSG00000159403	protein_coding	C1R
ENSG00000167880	ENST00000586740	protein_coding	EVPL							ILMN_1656368	ENSG00000159423	protein_coding	ALDH4A1
ENSG00000167889	ENST00000301618	protein_coding	MGAT5B							ILMN_1668732	ENSG00000159433	protein_coding	STARD9
ENSG00000167895	ENST00000318430	protein_coding	TMC8							ILMN_1682120	ENSG00000159445	protein_coding	THEM4
ENSG00000167900	ENST00000590430	protein_coding	TK1							ILMN_1681248	ENSG00000159450	protein_coding	TCHH
ENSG00000167912	ENST00000517898	lncRNA	TOX-DT							ILMN_1795964	ENSG00000159459	protein_coding	UBR1
ENSG00000167920	ENST00000301665	lncRNA	KRT10-AS1							ILMN_1723116	ENSG00000159461	protein_coding	AMFR
ENSG00000167925	ENST00000587427	protein_coding	GHDC							ILMN_1736847	ENSG00000159479	protein_coding	MED8
ENSG00000167930	ENST00000301678	protein_coding	FAM234A							ILMN_1663422	ENSG00000159496	protein_coding	RGL4
ENSG00000167962	ENST00000562103	protein_coding	ZNF598							ILMN_1702127	ENSG00000159516	protein_coding	SPRR2G
ENSG00000167965	ENST00000301724	protein_coding	MLST8							ILMN_1731086	ENSG00000159556	protein_coding	ISL2
ENSG00000167967	ENST00000301727	protein_coding	E4F1							ILMN_1763694	ENSG00000159579	protein_coding	RSPRY1
ENSG00000167969	ENST00000301729	protein_coding	ECI1							ILMN_1787441	ENSG00000159588	protein_coding	CCDC17
ENSG00000167972	ENST00000301732	protein_coding	ABCA3							ILMN_1662719	ENSG00000159592	protein_coding	GPBP1L1
ENSG00000167977	ENST00000301738	protein_coding	KCTD5							ILMN_1689665	ENSG00000159593	protein_coding	NAE1
ENSG00000167978	ENST00000301740	protein_coding	SRRM2							ILMN_1681972	ENSG00000159596	protein_coding	TMEM69
ENSG00000167984	ENST00000359128	protein_coding	NLRC3							ILMN_1666902	ENSG00000159618	protein_coding	ADGRG5
ENSG00000167985	ENST00000301761	protein_coding	SDHAF2							ILMN_1712067	ENSG00000159625	protein_coding	DRC7
ENSG00000167986	ENST00000301764	protein_coding	DDB1							ILMN_2289473	ENSG00000159648	protein_coding	TEPP
ENSG00000167987	ENST00000301765	protein_coding	VPS37C							ILMN_1697597	ENSG00000159658	protein_coding	EFCAB14
ENSG00000167992	ENST00000335613	protein_coding	VWCE							ILMN_1676099	ENSG00000159674	protein_coding	SPON2
ENSG00000167994	ENST00000301773	protein_coding	RAB3IL1							ILMN_1785161	ENSG00000159685	protein_coding	CHCHD6
ENSG00000167995	ENST00000378043	protein_coding	BEST1							ILMN_1719158	ENSG00000159692	protein_coding	CTBP1
ENSG00000167996	ENST00000273550	protein_coding	FTH1							ILMN_1797744	ENSG00000159713	protein_coding	TPPP3
ENSG00000168002	ENST00000301788	protein_coding	POLR2G							ILMN_2094313	ENSG00000159714	protein_coding	ZDHHC1
ENSG00000168003	ENST00000338663	protein_coding	SLC3A2							ILMN_1795826	ENSG00000159720	protein_coding	ATP6V0D1
ENSG00000168005	ENST00000294244	protein_coding	SPINDOC							ILMN_1714253	ENSG00000159723	protein_coding	AGRP
ENSG00000168010	ENST00000321297	protein_coding	ATG16L2							ILMN_1763267	ENSG00000159733	protein_coding	ZFYVE28
ENSG00000168014	ENST00000334126	protein_coding	C2CD3							ILMN_1697800	ENSG00000159761	protein_coding	C16orf86
ENSG00000168016	ENST00000429976	protein_coding	TRANK1							ILMN_2092077	ENSG00000159763	protein_coding	PIP
ENSG00000168026	ENST00000460460	protein_coding	TTC21A							ILMN_1652694	ENSG00000159784	protein_coding	FAM131B
ENSG00000168036	ENST00000349496	protein_coding	CTNNB1							ILMN_1722834	ENSG00000159788	protein_coding	RGS12
ENSG00000168040	ENST00000301838	protein_coding	FADD							ILMN_1701875	ENSG00000159840	protein_coding	ZYX
ENSG00000168056	ENST00000322147	protein_coding	LTBP3							ILMN_1672878	ENSG00000159842	protein_coding	ABR
ENSG00000168060	ENST00000358658	protein_coding	NAALADL1							ILMN_1718033	ENSG00000159871	protein_coding	LYPD5
ENSG00000168061	ENST00000398846	protein_coding	SAC3D1							ILMN_1809889	ENSG00000159873	protein_coding	CCDC117
ENSG00000168062	ENST00000301887	protein_coding	BATF2							ILMN_1757825	ENSG00000159882	protein_coding	ZNF230
ENSG00000168066	ENST00000227503	protein_coding	SF1							ILMN_1709630	ENSG00000159884	protein_coding	CCDC107
ENSG00000168067	ENST00000294066	protein_coding	MAP4K2							ILMN_1723253	ENSG00000159885	protein_coding	ZNF222
ENSG00000168071	ENST00000301897	protein_coding	CCDC88B							ILMN_1806782	ENSG00000159917	protein_coding	ZNF235
ENSG00000168081	ENST00000301908	protein_coding	PNOC							ILMN_1729417	ENSG00000159921	protein_coding	GNE
ENSG00000168090	ENST00000303904	protein_coding	COPS6							ILMN_1731742	ENSG00000159958	protein_coding	TNFRSF13C
ENSG00000168092	ENST00000304808	protein_coding	PAFAH1B2							ILMN_1687362	ENSG00000160007	protein_coding	ARHGAP35
ENSG00000168096	ENST00000304283	protein_coding	ANKS3							ILMN_1747023	ENSG00000160013	protein_coding	PTGIR
ENSG00000168101	ENST00000304301	protein_coding	NUDT16L1							ILMN_2385220	ENSG00000160049	protein_coding	DFFA
ENSG00000168118	ENST00000366690	protein_coding	RAB4A							ILMN_2099586	ENSG00000160050	protein_coding	CCDC28B
ENSG00000168137	ENST00000399686	protein_coding	SETD5							ILMN_1774589	ENSG00000160051	protein_coding	IQCC
ENSG00000168159	ENST00000305943	protein_coding	RNF187							ILMN_1673752	ENSG00000160055	protein_coding	TMEM234
ENSG00000168172	ENST00000307602	protein_coding	HOOK3							ILMN_1734483	ENSG00000160058	protein_coding	BSDC1
ENSG00000168175	ENST00000395468	protein_coding	MAPK1IP1L							ILMN_1652459	ENSG00000160072	protein_coding	ATAD3B
ENSG00000168209	ENST00000307365	protein_coding	DDIT4							ILMN_1664956	ENSG00000160075	protein_coding	SSU72
ENSG00000168214	ENST00000342320	protein_coding	RBPJ							ILMN_2387990	ENSG00000160087	protein_coding	UBE2J2
ENSG00000168216	ENST00000370570	protein_coding	LMBRD1							ILMN_1686968	ENSG00000160094	protein_coding	ZNF362
ENSG00000168229	ENST00000306051	protein_coding	PTGDR							ILMN_1726250	ENSG00000160111	protein_coding	CPAMD8
ENSG00000168234	ENST00000317571	protein_coding	TTC39C							ILMN_1672080	ENSG00000160113	protein_coding	NR2F6
ENSG00000168237	ENST00000477382	protein_coding	GLYCTK							ILMN_2091590	ENSG00000160117	protein_coding	ANKLE1
ENSG00000168246	ENST00000393792	protein_coding	UBTD2							ILMN_1686920	ENSG00000160124	protein_coding	MIX23
ENSG00000168256	ENST00000307641	protein_coding	NKIRAS2							ILMN_1682694	ENSG00000160131	protein_coding	VMA21
ENSG00000168259	ENST00000316603	protein_coding	DNAJC7							ILMN_1804661	ENSG00000160145	protein_coding	KALRN
ENSG00000168264	ENST00000366609	protein_coding	IRF2BP2							ILMN_1684468	ENSG00000160161	protein_coding	CILP2
ENSG00000168275	ENST00000366612	protein_coding	COA6							ILMN_2329927	ENSG00000160179	protein_coding	ABCG1
ENSG00000168280	ENST00000679129	protein_coding	KIF5C							ILMN_1811387	ENSG00000160180	protein_coding	TFF3
ENSG00000168282	ENST00000305386	protein_coding	MGAT2							ILMN_1722489	ENSG00000160182	protein_coding	TFF1
ENSG00000168283	ENST00000376663	protein_coding	BMI1							ILMN_2358474	ENSG00000160183	protein_coding	TMPRSS3
ENSG00000168286	ENST00000303596	protein_coding	THAP11							ILMN_2338348	ENSG00000160185	protein_coding	UBASH3A
ENSG00000168288	ENST00000303319	protein_coding	MMADHC							ILMN_1687495	ENSG00000160190	protein_coding	SLC37A1
ENSG00000168291	ENST00000302746	protein_coding	PDHB							ILMN_2306540	ENSG00000160191	protein_coding	PDE9A
ENSG00000168297	ENST00000302779	protein_coding	PXK							ILMN_1656628	ENSG00000160193	protein_coding	WDR4
ENSG00000168300	ENST00000544451	protein_coding	PCMTD1							ILMN_1765500	ENSG00000160194	protein_coding	NDUFV3
ENSG00000168301	ENST00000355076	protein_coding	KCTD6							ILMN_1745365	ENSG00000160199	protein_coding	PKNOX1
ENSG00000168303	ENST00000306984	protein_coding	MPLKIP							ILMN_1812973	ENSG00000160208	protein_coding	RRP1B
ENSG00000168310	ENST00000393593	protein_coding	IRF2							ILMN_1672504	ENSG00000160209	protein_coding	PDXK
ENSG00000168314	ENST00000447324	protein_coding	MOBP							ILMN_2347949	ENSG00000160211	protein_coding	G6PD
ENSG00000168329	ENST00000399220	protein_coding	CX3CR1							ILMN_1761797	ENSG00000160213	protein_coding	CSTB
ENSG00000168356	ENST00000302328	protein_coding	SCN11A							ILMN_1792960	ENSG00000160214	protein_coding	RRP1
ENSG00000168374	ENST00000303436	protein_coding	ARF4							ILMN_1654010	ENSG00000160216	protein_coding	AGPAT3
ENSG00000168385	ENST00000360051	protein_coding	SEPTIN2							ILMN_1717973	ENSG00000160218	protein_coding	TRAPPC10
ENSG00000168393	ENST00000305784	protein_coding	DTYMK							ILMN_1805979	ENSG00000160219	protein_coding	GAB3
ENSG00000168394	ENST00000354258	protein_coding	TAP1							ILMN_2261519	ENSG00000160224	protein_coding	AIRE
ENSG00000168395	ENST00000406941	protein_coding	ING5							ILMN_1795055	ENSG00000160233	protein_coding	LRRC3
ENSG00000168397	ENST00000404914	protein_coding	ATG4B							ILMN_2175912	ENSG00000160255	protein_coding	ITGB2
ENSG00000168404	ENST00000306247	protein_coding	MLKL							ILMN_2104924	ENSG00000160256	protein_coding	SLX9
ENSG00000168411	ENST00000361070	protein_coding	RFWD3							ILMN_1699856	ENSG00000160271	protein_coding	RALGDS
ENSG00000168421	ENST00000381799	protein_coding	RHOH							ILMN_1715024	ENSG00000160285	protein_coding	LSS
ENSG00000168434	ENST00000307149	protein_coding	COG7							ILMN_1794781	ENSG00000160293	protein_coding	VAV2
ENSG00000168438	ENST00000307731	protein_coding	CDC40							ILMN_2310296	ENSG00000160298	protein_coding	C21orf58
ENSG00000168439	ENST00000305218	protein_coding	STIP1							ILMN_1810922	ENSG00000160299	protein_coding	PCNT
ENSG00000168447	ENST00000343070	protein_coding	SCNN1B							ILMN_2285618	ENSG00000160305	protein_coding	DIP2A
ENSG00000168454	ENST00000306084	protein_coding	TXNDC2							ILMN_1675038	ENSG00000160310	protein_coding	PRMT2
ENSG00000168461	ENST00000578921	protein_coding	RAB31							ILMN_2077680	ENSG00000160318	protein_coding	CLDND2
ENSG00000168476	ENST00000306306	protein_coding	REEP4							ILMN_2413732	ENSG00000160323	protein_coding	ADAMTS13
ENSG00000168487	ENST00000522332	protein_coding	BMP1							ILMN_1814856	ENSG00000160325	protein_coding	CACFD1
ENSG00000168488	ENST00000566946	protein_coding	ATXN2L							ILMN_1778321	ENSG00000160326	protein_coding	SLC2A6
ENSG00000168496	ENST00000305885	protein_coding	FEN1							ILMN_1714057	ENSG00000160339	protein_coding	FCN2
ENSG00000168497	ENST00000304141	protein_coding	CAVIN2							ILMN_1751666	ENSG00000160360	protein_coding	GPSM1
ENSG00000168517	ENST00000591576	protein_coding	HEXIM2							ILMN_1735608	ENSG00000160392	protein_coding	C19orf47
ENSG00000168522	ENST00000302279	protein_coding	FNTA							ILMN_2177832	ENSG00000160404	protein_coding	TOR2A
ENSG00000168530	ENST00000484290	protein_coding	MYL1							ILMN_1765493	ENSG00000160410	protein_coding	SHKBP1
ENSG00000168538	ENST00000334690	protein_coding	TRAPPC11							ILMN_1660723	ENSG00000160439	protein_coding	RDH13
ENSG00000168556	ENST00000302327	protein_coding	ING2							ILMN_1654032	ENSG00000160445	protein_coding	ZER1
ENSG00000168566	ENST00000342415	protein_coding	SNRNP48							ILMN_1703370	ENSG00000160446	protein_coding	ZDHHC12
ENSG00000168569	ENST00000307366	protein_coding	TMEM223							ILMN_1797184	ENSG00000160447	protein_coding	PKN3
ENSG00000168591	ENST00000319511	protein_coding	TMUB2							ILMN_2406439	ENSG00000160460	protein_coding	SPTBN4
ENSG00000168610	ENST00000264657	protein_coding	STAT3							ILMN_2185845	ENSG00000160469	protein_coding	BRSK1
ENSG00000168612	ENST00000372523	protein_coding	ZSWIM1							ILMN_1690839	ENSG00000160539	protein_coding	PLPP7
ENSG00000168615	ENST00000676643	protein_coding	ADAM9							ILMN_1758087	ENSG00000160551	protein_coding	TAOK1
ENSG00000168619	ENST00000523755	protein_coding	ADAM18							ILMN_1716876	ENSG00000160563	protein_coding	MED27
ENSG00000168653	ENST00000372967	protein_coding	NDUFS5							ILMN_1768031	ENSG00000160570	protein_coding	DEDD2
ENSG00000168675	ENST00000590308	protein_coding	LDLRAD4							ILMN_1732343	ENSG00000160584	protein_coding	SIK3
ENSG00000168676	ENST00000562841	protein_coding	KCTD19							ILMN_1795739	ENSG00000160588	protein_coding	MPZL3
ENSG00000168685	ENST00000303115	protein_coding	IL7R							ILMN_1778723	ENSG00000160593	protein_coding	JAML
ENSG00000168701	ENST00000304800	protein_coding	TMEM208							ILMN_1784655	ENSG00000160606	protein_coding	TLCD1
ENSG00000168710	ENST00000359172	protein_coding	AHCYL1							ILMN_1722059	ENSG00000160633	protein_coding	SAFB
ENSG00000168724	ENST00000382021	protein_coding	DNAJC21							ILMN_1717197	ENSG00000160654	protein_coding	CD3G
ENSG00000168734	ENST00000349959	protein_coding	PKIG							ILMN_1653494	ENSG00000160678	protein_coding	S100A1
ENSG00000168754	ENST00000393526	protein_coding	FAM178B							ILMN_1736234	ENSG00000160679	protein_coding	CHTOP
ENSG00000168758	ENST00000305476	protein_coding	SEMA4C							ILMN_1699669	ENSG00000160683	protein_coding	CXCR5
ENSG00000168765	ENST00000493171	protein_coding	GSTM4							ILMN_1736954	ENSG00000160685	protein_coding	ZBTB7B
ENSG00000168769	ENST00000305737	protein_coding	TET2							ILMN_1663667	ENSG00000160688	protein_coding	FLAD1
ENSG00000168772	ENST00000698535	protein_coding	CXXC4							ILMN_1812570	ENSG00000160691	protein_coding	SHC1
ENSG00000168785	ENST00000305798	protein_coding	TSPAN5							ILMN_1717781	ENSG00000160695	protein_coding	VPS11
ENSG00000168792	ENST00000307201	protein_coding	ABHD15							ILMN_1723768	ENSG00000160703	protein_coding	NLRX1
ENSG00000168795	ENST00000307750	protein_coding	ZBTB5							ILMN_1776777	ENSG00000160710	protein_coding	ADAR
ENSG00000168803	ENST00000428046	protein_coding	ADAL							ILMN_1696394	ENSG00000160712	protein_coding	IL6R
ENSG00000168806	ENST00000305641	protein_coding	LCMT2							ILMN_1776325	ENSG00000160714	protein_coding	UBE2Q1
ENSG00000168807	ENST00000336278	protein_coding	SNTB2							ILMN_1657771	ENSG00000160741	protein_coding	CRTC2
ENSG00000168818	ENST00000306200	protein_coding	STX18							ILMN_1767111	ENSG00000160746	protein_coding	ANO10
ENSG00000168824	ENST00000513555	protein_coding	NSG1							ILMN_1743747	ENSG00000160753	protein_coding	RUSC1
ENSG00000168826	ENST00000337872	protein_coding	ZBTB49							ILMN_1795026	ENSG00000160767	protein_coding	ENTREP3
ENSG00000168827	ENST00000486715	protein_coding	GFM1							ILMN_1737631	ENSG00000160781	protein_coding	PAQR6
ENSG00000168872	ENST00000302243	protein_coding	DDX19A							ILMN_1756445	ENSG00000160783	protein_coding	PMF1
ENSG00000168874	ENST00000463422	protein_coding	ATOH8							ILMN_1810514	ENSG00000160785	protein_coding	SLC25A44
ENSG00000168876	ENST00000302755	protein_coding	ANKRD49							ILMN_1696749	ENSG00000160789	protein_coding	LMNA
ENSG00000168878	ENST00000409383	protein_coding	SFTPB							ILMN_2145033	ENSG00000160791	protein_coding	CCR5
ENSG00000168883	ENST00000323701	protein_coding	USP39							ILMN_1660629	ENSG00000160796	protein_coding	NBEAL2
ENSG00000168884	ENST00000315423	protein_coding	TNIP2							ILMN_1725071	ENSG00000160799	protein_coding	CCDC12
ENSG00000168887	ENST00000306336	protein_coding	C2orf68							ILMN_1795166	ENSG00000160801	protein_coding	PTH1R
ENSG00000168894	ENST00000306368	protein_coding	RNF181							ILMN_1741475	ENSG00000160813	protein_coding	PPP1R35
ENSG00000168899	ENST00000306384	protein_coding	VAMP5							ILMN_1681923	ENSG00000160838	protein_coding	LRRC71
ENSG00000168903	ENST00000342868	protein_coding	BTNL3							ILMN_1691693	ENSG00000160856	protein_coding	FCRL3
ENSG00000168904	ENST00000561276	protein_coding	LRRC28							ILMN_1797154	ENSG00000160862	protein_coding	AZGP1
ENSG00000168906	ENST00000306434	protein_coding	MAT2A							ILMN_1730355	ENSG00000160867	protein_coding	FGFR4
ENSG00000168907	ENST00000397272	protein_coding	PLA2G4F							ILMN_1685043	ENSG00000160870	protein_coding	CYP3A7
ENSG00000168916	ENST00000306315	protein_coding	ZNF608							ILMN_1658231	ENSG00000160877	protein_coding	NACC1
ENSG00000168918	ENST00000359570	protein_coding	INPP5D							ILMN_1670302	ENSG00000160883	protein_coding	HK3
ENSG00000168928	ENST00000567767	protein_coding	CTRB2							ILMN_1700584	ENSG00000160888	protein_coding	IER2
ENSG00000168936	ENST00000303277	protein_coding	TMEM129							ILMN_2115949	ENSG00000160908	protein_coding	ZNF394
ENSG00000168944	ENST00000508442	protein_coding	CEP120							ILMN_1660426	ENSG00000160917	protein_coding	CPSF4
ENSG00000168958	ENST00000337110	protein_coding	MFF							ILMN_1695404	ENSG00000160932	protein_coding	LY6E
ENSG00000168961	ENST00000302228	protein_coding	LGALS9							ILMN_1790797	ENSG00000160948	protein_coding	VPS28
ENSG00000168995	ENST00000305628	protein_coding	SIGLEC7							ILMN_1764764	ENSG00000160953	protein_coding	PWWP3A
ENSG00000169018	ENST00000306917	protein_coding	FEM1B							ILMN_1703092	ENSG00000160957	protein_coding	RECQL4
ENSG00000169019	ENST00000381571	protein_coding	COMMD8							ILMN_1678998	ENSG00000160959	protein_coding	LRRC14
ENSG00000169020	ENST00000304312	protein_coding	ATP5ME							ILMN_2209299	ENSG00000160961	protein_coding	ZNF333
ENSG00000169021	ENST00000304863	protein_coding	UQCRFS1							ILMN_1757882	ENSG00000160972	protein_coding	PPP1R16A
ENSG00000169026	ENST00000322224	protein_coding	SLC49A3							ILMN_1652928	ENSG00000160991	protein_coding	ORAI2
ENSG00000169032	ENST00000307102	protein_coding	MAP2K1							ILMN_1669833	ENSG00000160999	protein_coding	SH2B2
ENSG00000169045	ENST00000393432	protein_coding	HNRNPH1							ILMN_2409879	ENSG00000161010	protein_coding	MRNIP
ENSG00000169057	ENST00000303391	protein_coding	MECP2							ILMN_1796106	ENSG00000161013	protein_coding	MGAT4B
ENSG00000169062	ENST00000351487	protein_coding	UPF3A							ILMN_1764721	ENSG00000161016	protein_coding	RPL8
ENSG00000169087	ENST00000306103	protein_coding	HSPBAP1							ILMN_1803060	ENSG00000161021	protein_coding	MAML1
ENSG00000169105	ENST00000559991	protein_coding	CHST14							ILMN_1682368	ENSG00000161036	protein_coding	LRWD1
ENSG00000169118	ENST00000303052	protein_coding	CSNK1G1							ILMN_1791253	ENSG00000161040	protein_coding	FBXL13
ENSG00000169122	ENST00000521413	protein_coding	FAM110B							ILMN_2118229	ENSG00000161048	protein_coding	NAPEPLD
ENSG00000169131	ENST00000335815	protein_coding	ZNF354A							ILMN_1679666	ENSG00000161055	protein_coding	SCGB3A1
ENSG00000169136	ENST00000596658	protein_coding	ATF5							ILMN_1768784	ENSG00000161057	protein_coding	PSMC2
ENSG00000169139	ENST00000521346	protein_coding	UBE2V2							ILMN_2408796	ENSG00000161091	protein_coding	MFSD12
ENSG00000169155	ENST00000373464	protein_coding	ZBTB43							ILMN_1812580	ENSG00000161179	protein_coding	YDJC
ENSG00000169169	ENST00000597099	protein_coding	CPT1C							ILMN_2137464	ENSG00000161202	protein_coding	DVL3
ENSG00000169180	ENST00000304658	protein_coding	XPO6							ILMN_1699598	ENSG00000161203	protein_coding	AP2M1
ENSG00000169181	ENST00000380897	protein_coding	GSG1L							ILMN_1810085	ENSG00000161204	protein_coding	ABCF3
ENSG00000169188	ENST00000374987	protein_coding	APEX2							ILMN_1658310	ENSG00000161217	protein_coding	PCYT1A
ENSG00000169189	ENST00000361439	protein_coding	NSMCE1							ILMN_1683471	ENSG00000161267	protein_coding	BDH1
ENSG00000169193	ENST00000307471	protein_coding	CCDC126							ILMN_1790109	ENSG00000161277	protein_coding	THAP8
ENSG00000169194	ENST00000459878	protein_coding	IL13							ILMN_1662419	ENSG00000161281	protein_coding	COX7A1
ENSG00000169217	ENST00000305596	protein_coding	CD2BP2							ILMN_1782284	ENSG00000161298	protein_coding	ZNF382
ENSG00000169220	ENST00000408923	protein_coding	RGS14							ILMN_1759772	ENSG00000161328	protein_coding	LRRC56_ENSG00000161328
ENSG00000169221	ENST00000409939	protein_coding	TBC1D10B							ILMN_1815568	ENSG00000161381	protein_coding	PLXDC1
ENSG00000169223	ENST00000303127	protein_coding	LMAN2							ILMN_1805636	ENSG00000161395	protein_coding	PGAP3
ENSG00000169228	ENST00000303251	protein_coding	RAB24							ILMN_1669692	ENSG00000161405	protein_coding	IKZF3
ENSG00000169230	ENST00000303204	protein_coding	PRELID1							ILMN_2414302	ENSG00000161513	protein_coding	FDXR
ENSG00000169231	ENST00000368378	protein_coding	THBS3							ILMN_2199022	ENSG00000161526	protein_coding	SAP30BP
ENSG00000169241	ENST00000303343	protein_coding	SLC50A1							ILMN_1750158	ENSG00000161533	protein_coding	ACOX1
ENSG00000169242	ENST00000469878	protein_coding	EFNA1							ILMN_1768449	ENSG00000161542	protein_coding	PRPSAP1
ENSG00000169245	ENST00000306602	protein_coding	CXCL10							ILMN_1758128	ENSG00000161544	protein_coding	CYGB
ENSG00000169249	ENST00000307771	protein_coding	ZRSR2							ILMN_1696407	ENSG00000161547	protein_coding	SRSF2
ENSG00000169251	ENST00000351193	protein_coding	NMD3							ILMN_2212823	ENSG00000161551	protein_coding	ZNF577
ENSG00000169252	ENST00000305988	protein_coding	ADRB2							ILMN_1732187	ENSG00000161558	protein_coding	TMEM143
ENSG00000169288	ENST00000315567	protein_coding	MRPL1							ILMN_2051381	ENSG00000161618	protein_coding	ALDH16A1
ENSG00000169291	ENST00000304760	protein_coding	SHE							ILMN_1792679	ENSG00000161638	protein_coding	ITGA5
ENSG00000169299	ENST00000381967	protein_coding	PGM2							ILMN_1786722	ENSG00000161642	protein_coding	ZNF385A
ENSG00000169359	ENST00000359479	protein_coding	SLC33A1							ILMN_2229261	ENSG00000161643	protein_coding	SIGLEC16
ENSG00000169371	ENST00000308588	protein_coding	SNUPN							ILMN_2174804	ENSG00000161649	protein_coding	CD300LG
ENSG00000169372	ENST00000332896	protein_coding	CRADD							ILMN_1758597	ENSG00000161653	protein_coding	NAGS
ENSG00000169375	ENST00000360439	protein_coding	SIN3A							ILMN_1810881	ENSG00000161664	protein_coding	ASB16
ENSG00000169385	ENST00000304625	protein_coding	RNASE2							ILMN_1786707	ENSG00000161671	protein_coding	EMC10
ENSG00000169393	ENST00000596043	protein_coding	ELSPBP1							ILMN_2169025	ENSG00000161677	protein_coding	JOSD2
ENSG00000169397	ENST00000304639	protein_coding	RNASE3							ILMN_1679941	ENSG00000161692	protein_coding	DBF4B
ENSG00000169398	ENST00000521986	protein_coding	PTK2							ILMN_2395214	ENSG00000161791	protein_coding	FMNL3
ENSG00000169403	ENST00000305392	protein_coding	PTAFR							ILMN_2077550	ENSG00000161800	protein_coding	RACGAP1
ENSG00000169410	ENST00000618819	protein_coding	PTPN9							ILMN_1675365	ENSG00000161813	protein_coding	LARP4
ENSG00000169413	ENST00000304677	protein_coding	RNASE6							ILMN_1705210	ENSG00000161835	protein_coding	TAMALIN
ENSG00000169418	ENST00000368677	protein_coding	NPR1							ILMN_2181432	ENSG00000161888	protein_coding	SPC24
ENSG00000169427	ENST00000523653	protein_coding	KCNK9							ILMN_1738268	ENSG00000161896	protein_coding	IP6K3
ENSG00000169429	ENST00000307407	protein_coding	CXCL8							ILMN_1680860	ENSG00000161904	protein_coding	LEMD2
ENSG00000169442	ENST00000374213	protein_coding	CD52							ILMN_1783443	ENSG00000161905	protein_coding	ALOX15
ENSG00000169446	ENST00000305963	protein_coding	MMGT1							ILMN_1690783	ENSG00000161911	protein_coding	TREML1
ENSG00000169490	ENST00000397070	protein_coding	TM2D2							ILMN_1696276	ENSG00000161914	protein_coding	ZNF653
ENSG00000169499	ENST00000617275	protein_coding	PLEKHA2							ILMN_1762639	ENSG00000161920	protein_coding	MED11
ENSG00000169504	ENST00000374379	protein_coding	CLIC4							ILMN_1728478	ENSG00000161921	protein_coding	CXCL16
ENSG00000169508	ENST00000376414	protein_coding	GPR183							ILMN_1651285	ENSG00000161940	protein_coding	BCL6B
ENSG00000169554	ENST00000470879	protein_coding	ZEB2							ILMN_2342638	ENSG00000161944	protein_coding	ASGR2
ENSG00000169562	ENST00000361726	protein_coding	GJB1							ILMN_1751147	ENSG00000161956	protein_coding	SENP3
ENSG00000169564	ENST00000303577	protein_coding	PCBP1							ILMN_1801664	ENSG00000161980	protein_coding	POLR3K
ENSG00000169567	ENST00000304043	protein_coding	HINT1							ILMN_1693042	ENSG00000161996	protein_coding	WDR90
ENSG00000169570	ENST00000304058	protein_coding	DTWD2							ILMN_1687921	ENSG00000161999	protein_coding	JMJD8
ENSG00000169583	ENST00000494426	protein_coding	CLIC3							ILMN_1710416	ENSG00000162040	protein_coding	HS3ST6_ENSG00000162040
ENSG00000169592	ENST00000563197	protein_coding	INO80E							ILMN_1656452	ENSG00000162062	protein_coding	TEDC2
ENSG00000169598	ENST00000378209	protein_coding	DFFB							ILMN_1773119	ENSG00000162063	protein_coding	CCNF
ENSG00000169599	ENST00000303698	protein_coding	NFU1							ILMN_2060212	ENSG00000162065	protein_coding	TBC1D24
ENSG00000169605	ENST00000377938	protein_coding	GKN1							ILMN_1695759	ENSG00000162066	protein_coding	AMDHD2
ENSG00000169609	ENST00000304177	protein_coding	C15orf40							ILMN_1656040	ENSG00000162068	protein_coding	NTN3
ENSG00000169641	ENST00000314174	protein_coding	LUZP1							ILMN_1803889	ENSG00000162069	protein_coding	BICDL2
ENSG00000169660	ENST00000327949	protein_coding	HEXD							ILMN_1805796	ENSG00000162076	protein_coding	FLYWCH2
ENSG00000169689	ENST00000306704	protein_coding	CENPX							ILMN_1753139	ENSG00000162078	protein_coding	ZG16B
ENSG00000169692	ENST00000371694	protein_coding	AGPAT2							ILMN_1666552	ENSG00000162086	protein_coding	ZNF75A
ENSG00000169696	ENST00000306739	protein_coding	ASPSCR1							ILMN_1654287	ENSG00000162104	protein_coding	ADCY9
ENSG00000169704	ENST00000307395	protein_coding	GP9							ILMN_1814790	ENSG00000162105	protein_coding	SHANK2
ENSG00000169714	ENST00000422453	protein_coding	CNBP							ILMN_1740524	ENSG00000162139	protein_coding	NEU3
ENSG00000169715	ENST00000306061	protein_coding	MT1E							ILMN_1732739	ENSG00000162148	protein_coding	PPP1R32
ENSG00000169718	ENST00000306796	protein_coding	DUS1L							ILMN_1810199	ENSG00000162174	protein_coding	ASRGL1
ENSG00000169727	ENST00000306823	protein_coding	GPS1							ILMN_1806147	ENSG00000162188	protein_coding	GNG3
ENSG00000169733	ENST00000310496	protein_coding	RFNG							ILMN_1812769	ENSG00000162191	protein_coding	UBXN1
ENSG00000169738	ENST00000306869	protein_coding	DCXR							ILMN_2183389	ENSG00000162222	protein_coding	TTC9C
ENSG00000169740	ENST00000374433	protein_coding	ZNF32							ILMN_1727281	ENSG00000162227	protein_coding	TAF6L
ENSG00000169756	ENST00000332345	protein_coding	LIMS1							ILMN_1705783	ENSG00000162231	protein_coding	NXF1
ENSG00000169762	ENST00000405303	protein_coding	TAPT1							ILMN_1749345	ENSG00000162236	protein_coding	STX5
ENSG00000169764	ENST00000337130	protein_coding	UGP2							ILMN_1810727	ENSG00000162241	protein_coding	SLC25A45
ENSG00000169777	ENST00000514078	protein_coding	TAS2R1							ILMN_1757461	ENSG00000162267	protein_coding	ITIH3
ENSG00000169813	ENST00000337970	protein_coding	HNRNPF							ILMN_1803143	ENSG00000162298	protein_coding	SYVN1
ENSG00000169814	ENST00000417015	protein_coding	BTD							ILMN_1756204	ENSG00000162302	protein_coding	RPS6KA4
ENSG00000169826	ENST00000374466	protein_coding	CSGALNACT2							ILMN_1726873	ENSG00000162341	protein_coding	TPCN2
ENSG00000169871	ENST00000306085	protein_coding	TRIM56							ILMN_1760909	ENSG00000162344	protein_coding	FGF19
ENSG00000169877	ENST00000302312	protein_coding	AHSP							ILMN_1708580	ENSG00000162366	protein_coding	PDZK1IP1
ENSG00000169884	ENST00000301061	protein_coding	WNT10B							ILMN_1748450	ENSG00000162367	protein_coding	TAL1
ENSG00000169891	ENST00000303843	protein_coding	REPS2							ILMN_1738642	ENSG00000162368	protein_coding	CMPK1
ENSG00000169894	ENST00000379458	protein_coding	MUC3A							ILMN_1675024	ENSG00000162373	protein_coding	BEND5
ENSG00000169895	ENST00000380155	protein_coding	SYAP1							ILMN_1757415	ENSG00000162377	protein_coding	COA7
ENSG00000169896	ENST00000544665	protein_coding	ITGAM							ILMN_1656676	ENSG00000162378	protein_coding	ZYG11B
ENSG00000169902	ENST00000304842	protein_coding	TPST1							ILMN_1704629	ENSG00000162383	protein_coding	SLC1A7
ENSG00000169905	ENST00000482587	protein_coding	TOR1AIP2							ILMN_2082130	ENSG00000162384	protein_coding	CZIB
ENSG00000169919	ENST00000304895	protein_coding	GUSB							ILMN_2215656	ENSG00000162385	protein_coding	MAGOH
ENSG00000169925	ENST00000303407	protein_coding	BRD3							ILMN_1739594	ENSG00000162390	protein_coding	ACOT11
ENSG00000169926	ENST00000307145	protein_coding	KLF13							ILMN_1696827	ENSG00000162396	protein_coding	PARS2
ENSG00000169951	ENST00000252797	protein_coding	ZNF764							ILMN_1777437	ENSG00000162398	protein_coding	LEXM
ENSG00000169957	ENST00000380412	protein_coding	ZNF768							ILMN_1726420	ENSG00000162399	protein_coding	BSND
ENSG00000169964	ENST00000302392	protein_coding	TMEM42							ILMN_1684594	ENSG00000162402	protein_coding	USP24
ENSG00000169967	ENST00000344908	protein_coding	MAP3K2							ILMN_1672608	ENSG00000162407	protein_coding	PLPP3
ENSG00000169972	ENST00000379031	protein_coding	PUSL1							ILMN_1761181	ENSG00000162408	protein_coding	NOL9
ENSG00000169976	ENST00000367569	protein_coding	SF3B5							ILMN_1692785	ENSG00000162413	protein_coding	KLHL21
ENSG00000169991	ENST00000455833	protein_coding	IFFO2							ILMN_1742069	ENSG00000162415	protein_coding	ZSWIM5
ENSG00000169994	ENST00000409090	protein_coding	MYO7B							ILMN_1727761	ENSG00000162419	protein_coding	GMEB1
ENSG00000170004	ENST00000330494	protein_coding	CHD3							ILMN_2324162	ENSG00000162426	protein_coding	SLC45A1
ENSG00000170006	ENST00000304385	protein_coding	TMEM154							ILMN_1764090	ENSG00000162433	protein_coding	AK4
ENSG00000170011	ENST00000459828	protein_coding	MYRIP							ILMN_1793384	ENSG00000162434	protein_coding	JAK1
ENSG00000170017	ENST00000306107	protein_coding	ALCAM							ILMN_1804737	ENSG00000162437	protein_coding	RAVER2
ENSG00000170027	ENST00000307630	protein_coding	YWHAG							ILMN_1748730	ENSG00000162438	protein_coding	CTRC
ENSG00000170037	ENST00000571632	protein_coding	CNTROB							ILMN_1661627	ENSG00000162441	protein_coding	LZIC
ENSG00000170043	ENST00000303731	protein_coding	TRAPPC1							ILMN_1716465	ENSG00000162444	protein_coding	RBP7
ENSG00000170049	ENST00000572275	protein_coding	KCNAB3							ILMN_1723834	ENSG00000162456	protein_coding	KNCN
ENSG00000170085	ENST00000332772	protein_coding	SIMC1							ILMN_1691249	ENSG00000162458	protein_coding	FBLIM1
ENSG00000170088	ENST00000306480	protein_coding	TMEM192							ILMN_1709399	ENSG00000162461	protein_coding	SLC25A34
ENSG00000170142	ENST00000306627	protein_coding	UBE2E1							ILMN_2145396	ENSG00000162482	protein_coding	AKR7A3
ENSG00000170144	ENST00000411529	protein_coding	HNRNPA3							ILMN_2047460	ENSG00000162490	protein_coding	DRAXIN
ENSG00000170180	ENST00000360771	protein_coding	GYPA							ILMN_1670490	ENSG00000162493	protein_coding	PDPN
ENSG00000170185	ENST00000307017	protein_coding	USP38							ILMN_1752478	ENSG00000162496	protein_coding	DHRS3
ENSG00000170190	ENST00000329783	protein_coding	SLC16A5							ILMN_1772359	ENSG00000162511	protein_coding	LAPTM5
ENSG00000170191	ENST00000304788	protein_coding	NANP							ILMN_1680480	ENSG00000162512	protein_coding	SDC3
ENSG00000170222	ENST00000379774	protein_coding	ADPRM							ILMN_1729748	ENSG00000162517	protein_coding	PEF1
ENSG00000170234	ENST00000307063	protein_coding	PWWP2A							ILMN_1653514	ENSG00000162521	protein_coding	RBBP4
ENSG00000170242	ENST00000527733	protein_coding	USP47							ILMN_1700384	ENSG00000162522	protein_coding	KIAA1522
ENSG00000170248	ENST00000307296	protein_coding	PDCD6IP							ILMN_1781276	ENSG00000162542	protein_coding	TMCO4
ENSG00000170260	ENST00000335870	protein_coding	ZNF212							ILMN_1726798	ENSG00000162543	protein_coding	UBXN10
ENSG00000170264	ENST00000496369	protein_coding	FAM161A							ILMN_1794863	ENSG00000162545	protein_coding	CAMK2N1
ENSG00000170265	ENST00000610704	protein_coding	ZNF282							ILMN_1701603	ENSG00000162551	protein_coding	ALPL
ENSG00000170266	ENST00000307363	protein_coding	GLB1							ILMN_1754757	ENSG00000162572	protein_coding	SCNN1D
ENSG00000170270	ENST00000306954	protein_coding	GON7							ILMN_2097790	ENSG00000162585	protein_coding	FAAP20
ENSG00000170271	ENST00000326080	protein_coding	FAXDC2							ILMN_2174215	ENSG00000162595	protein_coding	DIRAS3
ENSG00000170275	ENST00000320954	protein_coding	CRTAP							ILMN_2097943	ENSG00000162598	protein_coding	C1orf87
ENSG00000170289	ENST00000517327	protein_coding	CNGB3							ILMN_1856634	ENSG00000162599	protein_coding	NFIA
ENSG00000170290	ENST00000525934	protein_coding	SLN							ILMN_2094938	ENSG00000162600	protein_coding	OMA1
ENSG00000170291	ENST00000396627	protein_coding	ELP5							ILMN_2143148	ENSG00000162604	protein_coding	TM2D1
ENSG00000170293	ENST00000307526	protein_coding	CMTM8							ILMN_1696975	ENSG00000162607	protein_coding	USP1
ENSG00000170310	ENST00000306357	protein_coding	STX8							ILMN_1776552	ENSG00000162613	protein_coding	FUBP1
ENSG00000170312	ENST00000519078	protein_coding	CDK1							ILMN_1783276	ENSG00000162614	protein_coding	NEXN
ENSG00000170315	ENST00000302182	protein_coding	UBB							ILMN_1726842	ENSG00000162623	protein_coding	TYW3
ENSG00000170322	ENST00000526884	protein_coding	NFRKB							ILMN_1709907	ENSG00000162630	protein_coding	B3GALT2
ENSG00000170325	ENST00000304538	protein_coding	PRDM10							ILMN_1786789	ENSG00000162636	protein_coding	EEIG2
ENSG00000170340	ENST00000301998	protein_coding	B3GNT2							ILMN_1682428	ENSG00000162639	protein_coding	HENMT1
ENSG00000170345	ENST00000303562	protein_coding	FOS							ILMN_1742611	ENSG00000162642	protein_coding	C1orf52
ENSG00000170348	ENST00000303575	protein_coding	TMED10							ILMN_1653771	ENSG00000162643	protein_coding	DNAI3
ENSG00000170365	ENST00000394092	protein_coding	SMAD1							ILMN_1774077	ENSG00000162645	protein_coding	GBP2
ENSG00000170385	ENST00000367001	protein_coding	SLC30A1							ILMN_1771385	ENSG00000162654	protein_coding	GBP4
ENSG00000170430	ENST00000306010	protein_coding	MGMT							ILMN_1753950	ENSG00000162664	protein_coding	ZNF326
ENSG00000170445	ENST00000457527	protein_coding	HARS1							ILMN_1747285	ENSG00000162669	protein_coding	HFM1
ENSG00000170448	ENST00000329043	protein_coding	NFXL1							ILMN_2092589	ENSG00000162670	protein_coding	BRINP3
ENSG00000170458	ENST00000302014	protein_coding	CD14							ILMN_1690420	ENSG00000162676	protein_coding	GFI1
ENSG00000170469	ENST00000302091	protein_coding	SPATA24							ILMN_2371825	ENSG00000162688	protein_coding	AGL
ENSG00000170471	ENST00000262879	protein_coding	RALGAPB							ILMN_2388425	ENSG00000162694	protein_coding	EXTL2
ENSG00000170473	ENST00000454792	protein_coding	PYM1							ILMN_1789999	ENSG00000162695	protein_coding	SLC30A7
ENSG00000170476	ENST00000302125	protein_coding	MZB1							ILMN_1683127	ENSG00000162702	protein_coding	ZNF281
ENSG00000170486	ENST00000293745	protein_coding	KRT72							ILMN_1768394	ENSG00000162704	protein_coding	ARPC5
