## Supplementary Tables for "Sex and insulin resistance biomarker modelling in a new large-scale Alzheimer’s disease transcriptomic resource" (part 2 of 3)

### Sheet: Table S1 (continued)
GeneTitan Classification Probe-set list May 2025					Illumina ANM					Illumina GSE63060
ENSG00000170502	ENST00000302174	protein_coding	NUDT9							ILMN_1712026	ENSG00000162711	protein_coding	NLRP3
ENSG00000170515	ENST00000303305	protein_coding	PA2G4							ILMN_1705458	ENSG00000162722	protein_coding	TRIM58
ENSG00000170525	ENST00000379775	protein_coding	PFKFB3							ILMN_2227248	ENSG00000162723	protein_coding	SLAMF9
ENSG00000170540	ENST00000304414	protein_coding	ARL6IP1							ILMN_1730432	ENSG00000162729	protein_coding	IGSF8
ENSG00000170542	ENST00000380698	protein_coding	SERPINB9							ILMN_1771376	ENSG00000162734	protein_coding	PEA15
ENSG00000170545	ENST00000398453	protein_coding	SMAGP							ILMN_1658759	ENSG00000162735	protein_coding	PEX19
ENSG00000170571	ENST00000303221	protein_coding	EMB							ILMN_1735180	ENSG00000162736	protein_coding	NCSTN
ENSG00000170581	ENST00000314128	protein_coding	STAT2							ILMN_2196078	ENSG00000162739	protein_coding	SLAMF6
ENSG00000170584	ENST00000302764	protein_coding	NUDCD2							ILMN_1782015	ENSG00000162746	protein_coding	FCRLB
ENSG00000170604	ENST00000302165	protein_coding	IRF2BP1							ILMN_1701918	ENSG00000162755	protein_coding	KLHDC9
ENSG00000170606	ENST00000304858	protein_coding	HSPA4							ILMN_2391683	ENSG00000162761	protein_coding	LMX1A
ENSG00000170619	ENST00000305103	protein_coding	COMMD5							ILMN_1661596	ENSG00000162769	protein_coding	FLVCR1
ENSG00000170627	ENST00000305879	protein_coding	GTSF1							ILMN_2374865	ENSG00000162772	protein_coding	ATF3
ENSG00000170632	ENST00000323716	protein_coding	ARMC10							ILMN_1666739	ENSG00000162775	protein_coding	RBM15
ENSG00000170633	ENST00000361234	protein_coding	RNF34							ILMN_1707088	ENSG00000162777	protein_coding	DENND2D
ENSG00000170634	ENST00000394666	protein_coding	ACYP2							ILMN_1684246	ENSG00000162779	protein_coding	AXDND1
ENSG00000170638	ENST00000303434	protein_coding	TRABD							ILMN_1721833	ENSG00000162783	protein_coding	IER5
ENSG00000170688	ENST00000305754	unprocessed_pseudogene	OR5E1P_ENSG00000170688							ILMN_1652066	ENSG00000162804	protein_coding	SNED1
ENSG00000170759	ENST00000302418	protein_coding	KIF5B							ILMN_1712718	ENSG00000162813	protein_coding	BPNT1
ENSG00000170776	ENST00000361243	protein_coding	AKAP13							ILMN_1686096	ENSG00000162814	protein_coding	SPATA17
ENSG00000170777	ENST00000314556	protein_coding	TPD52L3							ILMN_1674817	ENSG00000162817	protein_coding	C1orf115
ENSG00000170779	ENST00000336219	protein_coding	CDCA4							ILMN_2234343	ENSG00000162836	protein_coding	ACP6
ENSG00000170788	ENST00000372204	protein_coding	DYDC1							ILMN_1673620	ENSG00000162849	protein_coding	KIF26B
ENSG00000170791	ENST00000303759	protein_coding	CHCHD7							ILMN_2067708	ENSG00000162851	protein_coding	TFB2M
ENSG00000170801	ENST00000307358	protein_coding	HTRA3							ILMN_1670263	ENSG00000162852	protein_coding	CNST
ENSG00000170802	ENST00000340553	protein_coding	FOXN2							ILMN_1667356	ENSG00000162869	protein_coding	PPP1R21
ENSG00000170819	ENST00000302334	protein_coding	BFSP2							ILMN_1757288	ENSG00000162873	protein_coding	KLHDC8A
ENSG00000170832	ENST00000300896	protein_coding	USP32							ILMN_2293067	ENSG00000162877	protein_coding	PM20D1
ENSG00000170836	ENST00000305921	protein_coding	PPM1D							ILMN_1715125	ENSG00000162882	protein_coding	HAAO
ENSG00000170837	ENST00000304411	protein_coding	GPR27							ILMN_1774844	ENSG00000162889	protein_coding	MAPKAPK2
ENSG00000170846	ENST00000635031	protein_coding	ENSG00000170846							ILMN_1775542	ENSG00000162894	protein_coding	FCMR
ENSG00000170848	ENST00000402603	protein_coding	PSG6							ILMN_1685387	ENSG00000162896	protein_coding	PIGR
ENSG00000170852	ENST00000304056	protein_coding	KBTBD2							ILMN_1801743	ENSG00000162897	protein_coding	FCAMR
ENSG00000170854	ENST00000333396	protein_coding	RIOX2							ILMN_1716057	ENSG00000162909	protein_coding	CAPN2
ENSG00000170855	ENST00000546954	protein_coding	TRIAP1							ILMN_1799289	ENSG00000162910	protein_coding	MRPL55
ENSG00000170860	ENST00000306024	protein_coding	LSM3							ILMN_1719343	ENSG00000162923	protein_coding	WDR26
ENSG00000170871	ENST00000307659	protein_coding	KIAA0232							ILMN_2124064	ENSG00000162924	protein_coding	REL
ENSG00000170873	ENST00000378017	protein_coding	MTSS1							ILMN_1683916	ENSG00000162928	protein_coding	PEX13
ENSG00000170876	ENST00000306077	protein_coding	TMEM43							ILMN_1698237	ENSG00000162931	protein_coding	TRIM17
ENSG00000170881	ENST00000303545	protein_coding	RNF139							ILMN_1677108	ENSG00000162949	protein_coding	CAPN13
ENSG00000170889	ENST00000441429	protein_coding	RPS9							ILMN_1795007	ENSG00000162972	protein_coding	MAIP1
ENSG00000170906	ENST00000485876	protein_coding	NDUFA3							ILMN_1814213	ENSG00000162976	protein_coding	SLC66A3
ENSG00000170909	ENST00000284648	protein_coding	OSCAR							ILMN_1688526	ENSG00000162980	protein_coding	ARL5A
ENSG00000170915	ENST00000360726	protein_coding	PAQR8							ILMN_2219199	ENSG00000162981	protein_coding	LRATD1
ENSG00000170919	ENST00000379050	lncRNA	TPT1-AS1							ILMN_1805148	ENSG00000162994	protein_coding	CLHC1
ENSG00000170921	ENST00000424789	protein_coding	TANC2							ILMN_1792456	ENSG00000163001	protein_coding	CFAP36
ENSG00000170946	ENST00000465995	protein_coding	DNAJC24							ILMN_1815723	ENSG00000163002	protein_coding	NUP35
ENSG00000170956	ENST00000344550	protein_coding	CEACAM3							ILMN_1880834	ENSG00000163013	protein_coding	FBXO41
ENSG00000170962	ENST00000302251	protein_coding	PDGFD							ILMN_1654001	ENSG00000163029	protein_coding	SMC6
ENSG00000170983	ENST00000304233	lncRNA	LINC00208							ILMN_1736546	ENSG00000163053	protein_coding	SLC16A14
ENSG00000170989	ENST00000305352	protein_coding	S1PR1							ILMN_2194467	ENSG00000163069	protein_coding	SGCB
ENSG00000171033	ENST00000352966	protein_coding	PKIA							ILMN_1688126	ENSG00000163075	protein_coding	CFAP221
ENSG00000171049	ENST00000340023	protein_coding	FPR2							ILMN_1691566	ENSG00000163081	lncRNA	CCDC140
ENSG00000171051	ENST00000304748	protein_coding	FPR1							ILMN_1811364	ENSG00000163082	protein_coding	SGPP2
ENSG00000171055	ENST00000379245	protein_coding	FEZ2							ILMN_1685714	ENSG00000163083	protein_coding	INHBB
ENSG00000171067	ENST00000304271	protein_coding	C11orf24							ILMN_1741976	ENSG00000163104	protein_coding	SMARCAD1
ENSG00000171094	ENST00000638605	protein_coding	ALK							ILMN_2412281	ENSG00000163110	protein_coding	PDLIM5
ENSG00000171097	ENST00000302586	protein_coding	KYAT1							ILMN_1705733	ENSG00000163125	protein_coding	RPRD2
ENSG00000171100	ENST00000370396	protein_coding	MTM1							ILMN_1743032	ENSG00000163131	protein_coding	CTSS
ENSG00000171102	ENST00000372034	protein_coding	OBP2B							ILMN_1699989	ENSG00000163141	protein_coding	BNIPL
ENSG00000171109	ENST00000263969	protein_coding	MFN1							ILMN_1744113	ENSG00000163154	protein_coding	TNFAIP8L2
ENSG00000171115	ENST00000307271	protein_coding	GIMAP8							ILMN_1794163	ENSG00000163157	protein_coding	TMOD4
ENSG00000171124	ENST00000303225	protein_coding	FUT3							ILMN_1722774	ENSG00000163159	protein_coding	VPS72
ENSG00000171130	ENST00000421974	protein_coding	ATP6V0E2							ILMN_1740216	ENSG00000163161	protein_coding	ERCC3
ENSG00000171132	ENST00000306156	protein_coding	PRKCE							ILMN_1665877	ENSG00000163162	protein_coding	RNF149
ENSG00000171135	ENST00000489724	protein_coding	JAGN1							ILMN_1747241	ENSG00000163166	protein_coding	IWS1
ENSG00000171148	ENST00000301964	protein_coding	TADA3							ILMN_2258488	ENSG00000163170	protein_coding	BOLA3
ENSG00000171155	ENST00000304661	protein_coding	C1GALT1C1							ILMN_1736327	ENSG00000163171	protein_coding	CDC42EP3
ENSG00000171159	ENST00000372994	protein_coding	BBLN							ILMN_1750101	ENSG00000163191	protein_coding	S100A11
ENSG00000171161	ENST00000306562	protein_coding	ZNF672							ILMN_1718395	ENSG00000163202	protein_coding	LCE3D
ENSG00000171174	ENST00000458185	protein_coding	RBKS							ILMN_1814631	ENSG00000163206	protein_coding	SMCP
ENSG00000171202	ENST00000304511	protein_coding	TMEM126A							ILMN_1775883	ENSG00000163207	protein_coding	IVL
ENSG00000171204	ENST00000393375	protein_coding	TMEM126B							ILMN_1810835	ENSG00000163209	protein_coding	SPRR3
ENSG00000171206	ENST00000302424	protein_coding	TRIM8							ILMN_1732226	ENSG00000163214	protein_coding	DHX57
ENSG00000171222	ENST00000305978	protein_coding	SCAND1							ILMN_1781389	ENSG00000163218	protein_coding	PGLYRP4
ENSG00000171223	ENST00000302754	protein_coding	JUNB							ILMN_1777998	ENSG00000163219	protein_coding	ARHGAP25
ENSG00000171236	ENST00000306390	protein_coding	LRG1							ILMN_1750974	ENSG00000163220	protein_coding	S100A9
ENSG00000171262	ENST00000397609	protein_coding	FAM98B							ILMN_1748915	ENSG00000163221	protein_coding	S100A12
ENSG00000171291	ENST00000304030	protein_coding	ZNF439							ILMN_2083946	ENSG00000163235	protein_coding	TGFA
ENSG00000171295	ENST00000304060	protein_coding	ZNF440							ILMN_1798971	ENSG00000163251	protein_coding	FZD5
ENSG00000171298	ENST00000302262	protein_coding	GAA							ILMN_1753440	ENSG00000163257	protein_coding	DCAF16
ENSG00000171302	ENST00000392446	protein_coding	CANT1							ILMN_1675343	ENSG00000163273	protein_coding	NPPC
ENSG00000171307	ENST00000345745	protein_coding	ZDHHC16							ILMN_1691567	ENSG00000163281	protein_coding	GNPDA2
ENSG00000171310	ENST00000303694	protein_coding	CHST11							ILMN_1693789	ENSG00000163283	protein_coding	ALPP
ENSG00000171311	ENST00000370902	protein_coding	EXOSC1							ILMN_1716071	ENSG00000163291	protein_coding	PAQR3
ENSG00000171316	ENST00000524602	protein_coding	CHD7							ILMN_1752669	ENSG00000163295	protein_coding	ALPI
ENSG00000171365	ENST00000376108	protein_coding	CLCN5							ILMN_1812926	ENSG00000163297	protein_coding	ANTXR2
ENSG00000171388	ENST00000429967	protein_coding	APLN							ILMN_1720440	ENSG00000163312	protein_coding	HELQ
ENSG00000171402	ENST00000346279	protein_coding	XAGE3							ILMN_1658416	ENSG00000163319	protein_coding	MRPS18C
ENSG00000171425	ENST00000270451	protein_coding	ZNF581							ILMN_1752631	ENSG00000163320	protein_coding	CGGBP1
ENSG00000171428	ENST00000307719	protein_coding	NAT1							ILMN_1709925	ENSG00000163328	protein_coding	GPR155
ENSG00000171453	ENST00000304004	protein_coding	POLR1C							ILMN_1715896	ENSG00000163344	protein_coding	PMVK
ENSG00000171456	ENST00000306058	protein_coding	ASXL1							ILMN_1814315	ENSG00000163346	protein_coding	PBXIP1
ENSG00000171467	ENST00000361428	protein_coding	ZNF318							ILMN_1724686	ENSG00000163347	protein_coding	CLDN1
ENSG00000171469	ENST00000302851	protein_coding	ZNF561							ILMN_1695334	ENSG00000163348	protein_coding	PYGO2
ENSG00000171475	ENST00000323571	protein_coding	WIPF2							ILMN_2412768	ENSG00000163349	protein_coding	HIPK1
ENSG00000171476	ENST00000317745	protein_coding	HOPX							ILMN_1706643	ENSG00000163359	protein_coding	COL6A3
ENSG00000171488	ENST00000370454	protein_coding	LRRC8C							ILMN_1752303	ENSG00000163374	protein_coding	YY1AP1
ENSG00000171490	ENST00000571133	protein_coding	RSL1D1							ILMN_1716272	ENSG00000163376	protein_coding	KBTBD8
ENSG00000171492	ENST00000394593	protein_coding	LRRC8D							ILMN_1658710	ENSG00000163377	protein_coding	TAFA4
ENSG00000171497	ENST00000307720	protein_coding	PPID							ILMN_2136455	ENSG00000163378	protein_coding	EOGT
ENSG00000171522	ENST00000302472	protein_coding	PTGER4							ILMN_1785703	ENSG00000163380	protein_coding	LMOD3
ENSG00000171530	ENST00000380377	protein_coding	TBCA							ILMN_1729533	ENSG00000163382	protein_coding	NAXE
ENSG00000171552	ENST00000307677	protein_coding	BCL2L1							ILMN_1811104	ENSG00000163389	protein_coding	POGLUT1
ENSG00000171566	ENST00000302078	protein_coding	PLRG1							ILMN_1730639	ENSG00000163393	protein_coding	SLC22A15
ENSG00000171603	ENST00000361311	protein_coding	CLSTN1							ILMN_1810252	ENSG00000163395	protein_coding	IGFN1
ENSG00000171604	ENST00000302517	protein_coding	CXXC5							ILMN_1731783	ENSG00000163399	protein_coding	ATP1A1
ENSG00000171606	ENST00000326804	protein_coding	ZNF274							ILMN_2211739	ENSG00000163406	protein_coding	SLC15A2
ENSG00000171608	ENST00000361110	protein_coding	PIK3CD							ILMN_2225144	ENSG00000163412	protein_coding	EIF4E3
ENSG00000171611	ENST00000304672	protein_coding	PTCRA							ILMN_1775257	ENSG00000163421	protein_coding	PROK2
ENSG00000171617	ENST00000302351	protein_coding	ENC1							ILMN_1652638	ENSG00000163428	protein_coding	LRRC58
ENSG00000171634	ENST00000306378	protein_coding	BPTF							ILMN_2201678	ENSG00000163430	protein_coding	FSTL1
ENSG00000171643	ENST00000513010	protein_coding	S100Z							ILMN_1752589	ENSG00000163444	protein_coding	TMEM183A
ENSG00000171659	ENST00000378138	protein_coding	GPR34							ILMN_1813796	ENSG00000163449	protein_coding	TMEM169
ENSG00000171680	ENST00000537245	protein_coding	PLEKHG5							ILMN_2062468	ENSG00000163453	protein_coding	IGFBP7
ENSG00000171681	ENST00000536444	protein_coding	ATF7IP							ILMN_1770865	ENSG00000163462	protein_coding	TRIM46
ENSG00000171700	ENST00000332298	protein_coding	RGS19							ILMN_1662524	ENSG00000163464	protein_coding	CXCR1
ENSG00000171703	ENST00000343484	protein_coding	TCEA2							ILMN_1792489	ENSG00000163466	protein_coding	ARPC2
ENSG00000171720	ENST00000305264	protein_coding	HDAC3							ILMN_2334989	ENSG00000163468	protein_coding	CCT3
ENSG00000171723	ENST00000555456	protein_coding	GPHN							ILMN_2090802	ENSG00000163472	protein_coding	TMEM79
ENSG00000171735	ENST00000473578	protein_coding	CAMTA1							ILMN_1783226	ENSG00000163479	protein_coding	SSR2
ENSG00000171747	ENST00000595342	protein_coding	LGALS4							ILMN_1713486	ENSG00000163481	protein_coding	RNF25
ENSG00000171763	ENST00000305560	protein_coding	SPATA5L1							ILMN_1693538	ENSG00000163482	protein_coding	STK36
ENSG00000171773	ENST00000301944	protein_coding	NXNL1							ILMN_1747227	ENSG00000163485	protein_coding	ADORA1
ENSG00000171777	ENST00000454404	protein_coding	RASGRP4							ILMN_2295330	ENSG00000163491	protein_coding	NEK10
ENSG00000171791	ENST00000333681	protein_coding	BCL2							ILMN_1751460	ENSG00000163497	protein_coding	FEV
ENSG00000171792	ENST00000489288	protein_coding	RHNO1							ILMN_1760509	ENSG00000163508	protein_coding	EOMES
ENSG00000171806	ENST00000303469	protein_coding	METTL18							ILMN_1674128	ENSG00000163510	protein_coding	CWC22
ENSG00000171813	ENST00000305233	protein_coding	PWWP2B							ILMN_2384241	ENSG00000163513	protein_coding	TGFBR2
ENSG00000171824	ENST00000304457	protein_coding	EXOSC10							ILMN_1677487	ENSG00000163516	protein_coding	ANKZF1
ENSG00000171840	ENST00000305108	protein_coding	NINJ2							ILMN_1684690	ENSG00000163517	protein_coding	HDAC11
ENSG00000171843	ENST00000380338	protein_coding	MLLT3							ILMN_1684943	ENSG00000163519	protein_coding	TRAT1
ENSG00000171848	ENST00000304567	protein_coding	RRM2							ILMN_1774602	ENSG00000163520	protein_coding	FBLN2
ENSG00000171853	ENST00000324266	protein_coding	TRAPPC12							ILMN_2217513	ENSG00000163521	protein_coding	GLB1L
ENSG00000171858	ENST00000343986	protein_coding	RPS21							ILMN_2194448	ENSG00000163527	protein_coding	STT3B
ENSG00000171860	ENST00000307637	protein_coding	C3AR1							ILMN_1813938	ENSG00000163528	protein_coding	CHCHD4
ENSG00000171862	ENST00000371953	protein_coding	PTEN							ILMN_1814333	ENSG00000163536	protein_coding	SERPINI1
ENSG00000171865	ENST00000315212	protein_coding	RNASEH1							ILMN_1770548	ENSG00000163539	protein_coding	CLASP2
ENSG00000171867	ENST00000379440	protein_coding	PRNP							ILMN_1779616	ENSG00000163541	protein_coding	SUCLG1
ENSG00000171889	ENST00000304425	lncRNA	MIR31HG							ILMN_2094952	ENSG00000163545	protein_coding	NUAK2
ENSG00000171914	ENST00000494733	protein_coding	TLN2							ILMN_1725188	ENSG00000163558	protein_coding	PRKCI
ENSG00000171940	ENST00000302342	protein_coding	ZNF217							ILMN_1738992	ENSG00000163563	protein_coding	MNDA
ENSG00000171953	ENST00000474627	protein_coding	ATPAF2							ILMN_2395981	ENSG00000163564	protein_coding	PYHIN1
ENSG00000171960	ENST00000304979	protein_coding	PPIH							ILMN_1710937	ENSG00000163565	protein_coding	IFI16
ENSG00000171984	ENST00000378979	protein_coding	SHLD1							ILMN_1681301	ENSG00000163568	protein_coding	AIM2
ENSG00000171988	ENST00000542921	protein_coding	JMJD1C							ILMN_1704617	ENSG00000163576	protein_coding	EFHB
ENSG00000171992	ENST00000519664	protein_coding	SYNPO							ILMN_1735151	ENSG00000163577	protein_coding	EIF5A2
ENSG00000172000	ENST00000586426	protein_coding	ZNF556							ILMN_1797764	ENSG00000163584	protein_coding	RPL22L1
ENSG00000172005	ENST00000309988	protein_coding	MAL							ILMN_1856480	ENSG00000163590	protein_coding	PPM1L
ENSG00000172007	ENST00000305626	protein_coding	RAB33B							ILMN_2290877	ENSG00000163596	protein_coding	ICA1L
ENSG00000172046	ENST00000398896	protein_coding	USP19							ILMN_1763487	ENSG00000163599	protein_coding	CTLA4
ENSG00000172053	ENST00000306125	protein_coding	QARS1							ILMN_1669927	ENSG00000163600	protein_coding	ICOS
ENSG00000172057	ENST00000304046	protein_coding	ORMDL3							ILMN_1721842	ENSG00000163602	protein_coding	RYBP
ENSG00000172059	ENST00000305883	protein_coding	KLF11							ILMN_1750003	ENSG00000163606	protein_coding	CD200R1
ENSG00000172071	ENST00000303236	protein_coding	EIF2AK3							ILMN_2286514	ENSG00000163607	protein_coding	GTPBP8
ENSG00000172073	ENST00000303254	protein_coding	TEX37							ILMN_1688372	ENSG00000163608	protein_coding	NEPRO
ENSG00000172081	ENST00000357066	protein_coding	MOB3A							ILMN_1742380	ENSG00000163611	protein_coding	SPICE1
ENSG00000172086	ENST00000347055	protein_coding	KRCC1							ILMN_2095273	ENSG00000163617	protein_coding	CCDC191
ENSG00000172113	ENST00000421967	protein_coding	NME6							ILMN_1665547	ENSG00000163618	protein_coding	CADPS
ENSG00000172116	ENST00000331469	protein_coding	CD8B							ILMN_1697493	ENSG00000163625	protein_coding	WDFY3
ENSG00000172123	ENST00000304905	protein_coding	SLFN12							ILMN_1752006	ENSG00000163626	protein_coding	COX18
ENSG00000172159	ENST00000304195	protein_coding	FRMD3							ILMN_1805028	ENSG00000163634	protein_coding	THOC7
ENSG00000172164	ENST00000519177	protein_coding	SNTB1							ILMN_1688602	ENSG00000163635	protein_coding	ATXN7
ENSG00000172171	ENST00000580840	protein_coding	TEFM							ILMN_2155998	ENSG00000163636	protein_coding	PSMD6
ENSG00000172175	ENST00000345724	protein_coding	MALT1							ILMN_1683148	ENSG00000163637	protein_coding	PRICKLE2
ENSG00000172183	ENST00000306072	protein_coding	ISG20							ILMN_2070043	ENSG00000163644	protein_coding	PPM1K
ENSG00000172197	ENST00000324607	protein_coding	MBOAT1							ILMN_1698745	ENSG00000163646	protein_coding	CLRN1
ENSG00000172215	ENST00000457814	protein_coding	CXCR6							ILMN_1765578	ENSG00000163659	protein_coding	TIPARP
ENSG00000172216	ENST00000303004	protein_coding	CEBPB							ILMN_2094776	ENSG00000163660	protein_coding	CCNL1
ENSG00000172232	ENST00000233997	protein_coding	AZU1							ILMN_1783120	ENSG00000163681	protein_coding	SLMAP
ENSG00000172236	ENST00000338844	protein_coding	TPSAB1							ILMN_1713892	ENSG00000163683	protein_coding	SMIM14
ENSG00000172243	ENST00000298523	protein_coding	CLEC7A							ILMN_1706344	ENSG00000163686	protein_coding	ABHD6
ENSG00000172262	ENST00000306938	protein_coding	ZNF131							ILMN_2049184	ENSG00000163687	protein_coding	DNASE1L3
ENSG00000172264	ENST00000402914	protein_coding	MACROD2							ILMN_1697761	ENSG00000163689	protein_coding	CFAP20DC
ENSG00000172269	ENST00000354202	protein_coding	DPAGT1							ILMN_1689718	ENSG00000163701	protein_coding	IL17RE
ENSG00000172270	ENST00000333511	protein_coding	BSG							ILMN_1689357	ENSG00000163702	protein_coding	IL17RC
ENSG00000172273	ENST00000350777	protein_coding	HINFP							ILMN_1784985	ENSG00000163704	protein_coding	PRRT3
ENSG00000172292	ENST00000392687	protein_coding	CERS6							ILMN_1721564	ENSG00000163705	protein_coding	FANCD2OS
ENSG00000172301	ENST00000302362	protein_coding	COPRS							ILMN_2286334	ENSG00000163714	protein_coding	U2SURP
ENSG00000172315	ENST00000372102	protein_coding	TP53RK							ILMN_1659240	ENSG00000163719	protein_coding	MTMR14
ENSG00000172322	ENST00000304361	protein_coding	CLEC12A							ILMN_2390472	ENSG00000163728	protein_coding	TTC14
ENSG00000172331	ENST00000344924	protein_coding	BPGM							ILMN_1709350	ENSG00000163734	protein_coding	CXCL3
ENSG00000172336	ENST00000303151	protein_coding	POP7							ILMN_1752562	ENSG00000163735	protein_coding	CXCL5
ENSG00000172340	ENST00000307227	protein_coding	SUCLG2							ILMN_1652434	ENSG00000163738	protein_coding	MTHFD2L
ENSG00000172349	ENST00000302987	protein_coding	IL16							ILMN_1787897	ENSG00000163739	protein_coding	CXCL1
ENSG00000172354	ENST00000303210	protein_coding	GNB2							ILMN_2386732	ENSG00000163743	protein_coding	RCHY1
ENSG00000172366	ENST00000307650	protein_coding	MCRIP2							ILMN_1727511	ENSG00000163749	protein_coding	CCDC158
ENSG00000172375	ENST00000528586	protein_coding	C2CD2L							ILMN_1766551	ENSG00000163751	protein_coding	CPA3
ENSG00000172409	ENST00000525602	protein_coding	CLP1							ILMN_2230862	ENSG00000163754	protein_coding	GYG1
ENSG00000172425	ENST00000302783	protein_coding	TTC36							ILMN_1762224	ENSG00000163755	protein_coding	HPS3
ENSG00000172428	ENST00000607357	protein_coding	COPS9							ILMN_1684929	ENSG00000163781	protein_coding	TOPBP1
ENSG00000172432	ENST00000419497	protein_coding	GTPBP2							ILMN_1769671	ENSG00000163785	protein_coding	RYK
ENSG00000172456	ENST00000471169	protein_coding	FGGY							ILMN_2107184	ENSG00000163788	protein_coding	SNRK
ENSG00000172465	ENST00000372624	protein_coding	TCEAL1							ILMN_1725554	ENSG00000163793	protein_coding	DNAJC5G
ENSG00000172466	ENST00000261332	protein_coding	ZNF24							ILMN_2084073	ENSG00000163794	protein_coding	UCN
ENSG00000172469	ENST00000682417	protein_coding	MANEA							ILMN_1736929	ENSG00000163803	protein_coding	PLB1
ENSG00000172493	ENST00000307808	protein_coding	AFF1							ILMN_1671442	ENSG00000163811	protein_coding	WDR43
ENSG00000172497	ENST00000506440	protein_coding	ACOT12							ILMN_2201347	ENSG00000163812	protein_coding	ZDHHC3
ENSG00000172500	ENST00000338369	protein_coding	FIBP							ILMN_1708167	ENSG00000163814	protein_coding	CDCP1
ENSG00000172508	ENST00000307823	protein_coding	CARNS1							ILMN_1687986	ENSG00000163817	protein_coding	SLC6A20
ENSG00000172530	ENST00000355022	protein_coding	BANP							ILMN_1815705	ENSG00000163818	protein_coding	LZTFL1
ENSG00000172531	ENST00000312989	protein_coding	PPP1CA							ILMN_1709032	ENSG00000163820	protein_coding	FYCO1
ENSG00000172534	ENST00000310441	protein_coding	HCFC1							ILMN_1678833	ENSG00000163823	protein_coding	CCR1
ENSG00000172543	ENST00000307886	protein_coding	CTSW							ILMN_1708382	ENSG00000163832	protein_coding	ELP6
ENSG00000172548	ENST00000311946	protein_coding	NIPAL4							ILMN_1762155	ENSG00000163833	protein_coding	FBXO40
ENSG00000172551	ENST00000546809	protein_coding	MUCL1							ILMN_1784380	ENSG00000163840	protein_coding	DTX3L
ENSG00000172572	ENST00000544307	protein_coding	PDE3A							ILMN_2143822	ENSG00000163848	protein_coding	ZNF148
ENSG00000172575	ENST00000310803	protein_coding	RASGRP1							ILMN_2153485	ENSG00000163864	protein_coding	NMNAT3
ENSG00000172578	ENST00000341319	protein_coding	KLHL6							ILMN_1693226	ENSG00000163866	protein_coding	SMIM12
ENSG00000172586	ENST00000372833	protein_coding	CHCHD1							ILMN_1804938	ENSG00000163870	protein_coding	TPRA1
ENSG00000172590	ENST00000355151	protein_coding	MRPL52							ILMN_1676899	ENSG00000163872	protein_coding	YEATS2
ENSG00000172594	ENST00000368440	protein_coding	SMPDL3A							ILMN_1856009	ENSG00000163873	protein_coding	GRIK3
ENSG00000172602	ENST00000309739	protein_coding	RND1							ILMN_1672295	ENSG00000163874	protein_coding	ZC3H12A
ENSG00000172613	ENST00000307980	protein_coding	RAD9A							ILMN_2076940	ENSG00000163875	protein_coding	MEAF6
ENSG00000172638	ENST00000530806	protein_coding	EFEMP2							ILMN_1651278	ENSG00000163877	protein_coding	SNIP1
ENSG00000172663	ENST00000393877	protein_coding	TMEM134							ILMN_1689445	ENSG00000163882	protein_coding	POLR2H
ENSG00000172667	ENST00000311417	protein_coding	ZMAT3							ILMN_1683133	ENSG00000163884	protein_coding	KLF15
ENSG00000172673	ENST00000368248	protein_coding	THEMIS							ILMN_1729433	ENSG00000163898	protein_coding	LIPH
ENSG00000172687	ENST00000311015	protein_coding	ZNF738							ILMN_1685602	ENSG00000163900	protein_coding	TMEM41A
ENSG00000172716	ENST00000308377	protein_coding	SLFN11							ILMN_1660533	ENSG00000163902	protein_coding	RPN1
ENSG00000172724	ENST00000311925	protein_coding	CCL19							ILMN_2123567	ENSG00000163904	protein_coding	SENP2
ENSG00000172725	ENST00000341356	protein_coding	CORO1B							ILMN_1742379	ENSG00000163913	protein_coding	IFT122
ENSG00000172732	ENST00000308110	protein_coding	MUS81							ILMN_2370365	ENSG00000163918	protein_coding	RFC4
ENSG00000172757	ENST00000308162	protein_coding	CFL1							ILMN_2108357	ENSG00000163923	protein_coding	RPL39L
ENSG00000172765	ENST00000393238	protein_coding	TMCC1							ILMN_1768363	ENSG00000163930	protein_coding	BAP1
ENSG00000172766	ENST00000379406	protein_coding	NAA16							ILMN_1736597	ENSG00000163931	protein_coding	TKT
ENSG00000172775	ENST00000309137	protein_coding	PSME3IP1							ILMN_1801105	ENSG00000163932	protein_coding	PRKCD
ENSG00000172794	ENST00000613645	protein_coding	RAB37							ILMN_1736285	ENSG00000163933	protein_coding	RFT1
ENSG00000172795	ENST00000389063	protein_coding	DCP2							ILMN_2391750	ENSG00000163935	protein_coding	SFMBT1
ENSG00000172809	ENST00000311111	protein_coding	RPL38							ILMN_2385239	ENSG00000163939	protein_coding	PBRM1
ENSG00000172819	ENST00000394426	protein_coding	RARG							ILMN_2140700	ENSG00000163945	protein_coding	UVSSA
ENSG00000172824	ENST00000538199	protein_coding	CES4A							ILMN_1661409	ENSG00000163946	protein_coding	TASOR
ENSG00000172830	ENST00000308127	protein_coding	SSH3							ILMN_1753353	ENSG00000163950	protein_coding	SLBP
ENSG00000172831	ENST00000317091	protein_coding	CES2							ILMN_1660341	ENSG00000163956	protein_coding	LRPAP1
ENSG00000172845	ENST00000310015	protein_coding	SP3							ILMN_1766896	ENSG00000163958	protein_coding	ZDHHC19
ENSG00000172869	ENST00000311085	protein_coding	DMXL1							ILMN_1743594	ENSG00000163960	protein_coding	UBXN7
ENSG00000172888	ENST00000431278	protein_coding	ZNF621							ILMN_1847965	ENSG00000163961	protein_coding	RNF168
ENSG00000172890	ENST00000319023	protein_coding	NADSYN1							ILMN_1769508	ENSG00000163964	protein_coding	PIGX
ENSG00000172893	ENST00000525137	protein_coding	DHCR7							ILMN_1811478	ENSG00000163975	protein_coding	MELTF
ENSG00000172912	ENST00000312310	processed_pseudogene	COX6B1P3							ILMN_1801216	ENSG00000163993	protein_coding	S100P
ENSG00000172922	ENST00000308418	protein_coding	RNASEH2C							ILMN_1758825	ENSG00000163995	protein_coding	ABLIM2
ENSG00000172927	ENST00000308946	protein_coding	MYEOV							ILMN_1715013	ENSG00000164010	protein_coding	ERMAP
ENSG00000172932	ENST00000511455	protein_coding	ANKRD13D							ILMN_2045175	ENSG00000164011	protein_coding	ZNF691
ENSG00000172936	ENST00000417037	protein_coding	MYD88							ILMN_1685176	ENSG00000164023	protein_coding	SGMS2
ENSG00000172939	ENST00000311806	protein_coding	OXSR1							ILMN_1785795	ENSG00000164024	protein_coding	METAP1
ENSG00000172943	ENST00000338154	protein_coding	PHF8							ILMN_1653266	ENSG00000164031	protein_coding	DNAJB14
ENSG00000172954	ENST00000309052	protein_coding	LCLAT1							ILMN_1707858	ENSG00000164032	protein_coding	H2AZ1
ENSG00000172965	ENST00000439362	lncRNA	MIR4435-2HG							ILMN_1654766	ENSG00000164038	protein_coding	SLC9B2
ENSG00000172977	ENST00000341318	protein_coding	KAT5							ILMN_2195236	ENSG00000164040	protein_coding	PGRMC2
ENSG00000172985	ENST00000309415	protein_coding	SH3RF3							ILMN_1711005	ENSG00000164045	protein_coding	CDC25A
ENSG00000172987	ENST00000370546	protein_coding	HPSE2							ILMN_1688580	ENSG00000164047	protein_coding	CAMP
ENSG00000172992	ENST00000342350	protein_coding	DCAKD							ILMN_1654612	ENSG00000164048	protein_coding	ZNF589
ENSG00000173011	ENST00000310074	protein_coding	TADA2B							ILMN_1799579	ENSG00000164051	protein_coding	CCDC51
ENSG00000173020	ENST00000308595	protein_coding	GRK2							ILMN_2370464	ENSG00000164053	protein_coding	ATRIP
ENSG00000173039	ENST00000308639	protein_coding	RELA							ILMN_2139100	ENSG00000164054	protein_coding	SHISA5
ENSG00000173064	ENST00000377560	protein_coding	HECTD4							ILMN_1651610	ENSG00000164056	protein_coding	SPRY1
ENSG00000173065	ENST00000581407	protein_coding	FAM222B							ILMN_1718023	ENSG00000164062	protein_coding	APEH
ENSG00000173083	ENST00000311412	protein_coding	HPSE							ILMN_2183728	ENSG00000164066	protein_coding	INTU
ENSG00000173085	ENST00000311469	protein_coding	COQ2							ILMN_1732468	ENSG00000164070	protein_coding	HSPA4L
ENSG00000173110	ENST00000309758	protein_coding	HSPA6							ILMN_2123119	ENSG00000164073	protein_coding	MFSD8
ENSG00000173113	ENST00000544844	protein_coding	TRMT112							ILMN_1667381	ENSG00000164076	protein_coding	CAMKV
ENSG00000173114	ENST00000308478	protein_coding	LRRN3							ILMN_1696151	ENSG00000164077	protein_coding	MON1A
ENSG00000173120	ENST00000398645	protein_coding	KDM2A							ILMN_1781623	ENSG00000164081	protein_coding	TEX264
ENSG00000173141	ENST00000309594	protein_coding	MRPL57							ILMN_1693604	ENSG00000164082	protein_coding	GRM2
ENSG00000173145	ENST00000371361	protein_coding	NOC3L							ILMN_1782581	ENSG00000164086	protein_coding	DUSP7
ENSG00000173153	ENST00000000442	protein_coding	ESRRA							ILMN_1780667	ENSG00000164087	protein_coding	POC1A
ENSG00000173156	ENST00000308831	protein_coding	RHOD							ILMN_1657810	ENSG00000164088	protein_coding	PPM1M
ENSG00000173163	ENST00000311832	protein_coding	COMMD1							ILMN_1679655	ENSG00000164091	protein_coding	WDR82
ENSG00000173193	ENST00000474669	protein_coding	PARP14							ILMN_2391400	ENSG00000164093	protein_coding	PITX2
ENSG00000173198	ENST00000373304	protein_coding	CYSLTR1							ILMN_2051684	ENSG00000164096	protein_coding	C4orf3
ENSG00000173200	ENST00000310366	protein_coding	PARP15							ILMN_2219712	ENSG00000164104	protein_coding	HMGB2
ENSG00000173209	ENST00000489653	transcribed_unitary_pseudogene	AHSA2P							ILMN_1700896	ENSG00000164105	protein_coding	SAP30
ENSG00000173210	ENST00000309868	protein_coding	ABLIM3							ILMN_2064902	ENSG00000164107	protein_coding	HAND2
ENSG00000173218	ENST00000310260	protein_coding	VANGL1							ILMN_1777564	ENSG00000164109	protein_coding	MAD2L1
ENSG00000173221	ENST00000237858	protein_coding	GLRX							ILMN_1741003	ENSG00000164111	protein_coding	ANXA5
ENSG00000173226	ENST00000310864	protein_coding	IQCB1							ILMN_1789224	ENSG00000164114	protein_coding	MAP9
ENSG00000173227	ENST00000531392	protein_coding	SYT12							ILMN_1808590	ENSG00000164116	protein_coding	GUCY1A1
ENSG00000173230	ENST00000340645	protein_coding	GOLGB1							ILMN_1672843	ENSG00000164117	protein_coding	FBXO8
ENSG00000173237	ENST00000308963	protein_coding	C11orf86							ILMN_2213199	ENSG00000164118	protein_coding	CEP44
ENSG00000173264	ENST00000377702	protein_coding	GPR137							ILMN_2166457	ENSG00000164120	protein_coding	HPGD
ENSG00000173267	ENST00000372017	protein_coding	SNCG							ILMN_1708110	ENSG00000164124	protein_coding	TMEM144
ENSG00000173272	ENST00000309451	protein_coding	MZT2A							ILMN_1672124	ENSG00000164125	protein_coding	GASK1B
ENSG00000173275	ENST00000339249	protein_coding	ZNF449							ILMN_1669142	ENSG00000164134	protein_coding	NAA15
ENSG00000173276	ENST00000310826	protein_coding	ZBTB21							ILMN_1724181	ENSG00000164136	protein_coding	IL15
ENSG00000173281	ENST00000310455	protein_coding	PPP1R3B							ILMN_2403906	ENSG00000164144	protein_coding	ARFIP1
ENSG00000173327	ENST00000309100	protein_coding	MAP3K11							ILMN_1772658	ENSG00000164151	protein_coding	ICE1
ENSG00000173334	ENST00000311922	protein_coding	TRIB1							ILMN_1770378	ENSG00000164162	protein_coding	ANAPC10
ENSG00000173349	ENST00000310981	protein_coding	SFT2D3							ILMN_2330267	ENSG00000164163	protein_coding	ABCE1
ENSG00000173369	ENST00000432749	protein_coding	C1QB							ILMN_1708203	ENSG00000164164	protein_coding	OTUD4
ENSG00000173372	ENST00000374642	protein_coding	C1QA							ILMN_1675462	ENSG00000164167	protein_coding	LSM6
ENSG00000173401	ENST00000547144	protein_coding	GLIPR1L1							ILMN_1714717	ENSG00000164168	protein_coding	TMEM184C
ENSG00000173409	ENST00000310256	protein_coding	ARV1							ILMN_1778985	ENSG00000164169	protein_coding	PRMT9
ENSG00000173418	ENST00000334982	protein_coding	NAA20							ILMN_2274923	ENSG00000164172	protein_coding	MOCS2
ENSG00000173436	ENST00000322753	protein_coding	MICOS10							ILMN_2320391	ENSG00000164175	protein_coding	SLC45A2
ENSG00000173442	ENST00000309295	protein_coding	EHBP1L1							ILMN_1807580	ENSG00000164180	protein_coding	TMEM161B
ENSG00000173456	ENST00000311413	protein_coding	RNF26							ILMN_1710722	ENSG00000164185	protein_coding	ZNF474
ENSG00000173465	ENST00000309328	protein_coding	ZNRD2							ILMN_1866887	ENSG00000164187	protein_coding	LMBRD2
ENSG00000173473	ENST00000254480	protein_coding	SMARCC1							ILMN_1860240	ENSG00000164188	protein_coding	RANBP3L
ENSG00000173511	ENST00000309422	protein_coding	VEGFB							ILMN_2264625	ENSG00000164190	protein_coding	NIPBL
ENSG00000173517	ENST00000312493	protein_coding	PEAK1							ILMN_1720311	ENSG00000164209	protein_coding	SLC25A46
ENSG00000173535	ENST00000356864	protein_coding	TNFRSF10C							ILMN_1816713	ENSG00000164219	protein_coding	PGGT1B
ENSG00000173540	ENST00000308388	protein_coding	GMPPB							ILMN_2202894	ENSG00000164220	protein_coding	F2RL2
ENSG00000173542	ENST00000309395	protein_coding	MOB1B							ILMN_1761101	ENSG00000164221	protein_coding	CCDC112
ENSG00000173545	ENST00000308683	protein_coding	ZNF622							ILMN_1709634	ENSG00000164237	protein_coding	CMBL
ENSG00000173548	ENST00000308527	protein_coding	SNX33							ILMN_1685140	ENSG00000164244	protein_coding	PRRC1
ENSG00000173557	ENST00000409392	protein_coding	FAM166C							ILMN_1673113	ENSG00000164251	protein_coding	F2RL1
ENSG00000173559	ENST00000410026	protein_coding	NABP1							ILMN_2064917	ENSG00000164252	protein_coding	AGGF1
ENSG00000173575	ENST00000420239	protein_coding	CHD2							ILMN_1778488	ENSG00000164253	protein_coding	WDR41
ENSG00000173597	ENST00000310613	protein_coding	SULT1B1							ILMN_1812312	ENSG00000164258	protein_coding	NDUFS4
ENSG00000173598	ENST00000337179	protein_coding	NUDT4							ILMN_1670306	ENSG00000164265	protein_coding	SCGB3A2
ENSG00000173614	ENST00000462686	protein_coding	NMNAT1							ILMN_1787266	ENSG00000164266	protein_coding	SPINK1
ENSG00000173621	ENST00000393952	protein_coding	LRFN4							ILMN_1786080	ENSG00000164270	protein_coding	HTR4
ENSG00000173638	ENST00000311124	protein_coding	SLC19A1							ILMN_2212878	ENSG00000164283	protein_coding	ESM1
ENSG00000173653	ENST00000309657	protein_coding	RCE1							ILMN_1721138	ENSG00000164284	protein_coding	GRPEL2
ENSG00000173660	ENST00000311672	protein_coding	UQCRH							ILMN_1657050	ENSG00000164291	protein_coding	ARSK
ENSG00000173662	ENST00000411823	protein_coding	TAS1R1							ILMN_1744949	ENSG00000164292	protein_coding	RHOBTB3
ENSG00000173674	ENST00000379607	protein_coding	EIF1AX							ILMN_1767665	ENSG00000164294	protein_coding	GPX8
ENSG00000173692	ENST00000308696	protein_coding	PSMD1							ILMN_1703984	ENSG00000164296	protein_coding	TIGD6
ENSG00000173699	ENST00000455816	protein_coding	SPATA3							ILMN_1745724	ENSG00000164304	protein_coding	CAGE1
ENSG00000173706	ENST00000311127	protein_coding	HEG1							ILMN_2388155	ENSG00000164305	protein_coding	CASP3
ENSG00000173715	ENST00000525449	protein_coding	C11orf80							ILMN_1716368	ENSG00000164306	protein_coding	PRIMPOL
ENSG00000173726	ENST00000366607	protein_coding	TOMM20							ILMN_2336220	ENSG00000164307	protein_coding	ERAP1
ENSG00000173744	ENST00000310078	protein_coding	AGFG1							ILMN_2123312	ENSG00000164308	protein_coding	ERAP2
ENSG00000173757	ENST00000293328	protein_coding	STAT5B							ILMN_1805765	ENSG00000164309	protein_coding	CMYA5
ENSG00000173762	ENST00000312648	protein_coding	CD7							ILMN_2384770	ENSG00000164318	protein_coding	EGFLAM
ENSG00000173786	ENST00000393888	protein_coding	CNP							ILMN_1776263	ENSG00000164325	protein_coding	TMEM174
ENSG00000173801	ENST00000310706	protein_coding	JUP							ILMN_1702296	ENSG00000164326	protein_coding	CARTPT
ENSG00000173812	ENST00000469257	protein_coding	EIF1							ILMN_1705828	ENSG00000164327	protein_coding	RICTOR
ENSG00000173818	ENST00000323854	protein_coding	ENDOV							ILMN_1681845	ENSG00000164329	protein_coding	TENT2
ENSG00000173821	ENST00000319921	protein_coding	RNF213							ILMN_1778681	ENSG00000164330	protein_coding	EBF1
ENSG00000173825	ENST00000309880	protein_coding	TIGD3							ILMN_1687351	ENSG00000164331	protein_coding	ANKRA2
ENSG00000173846	ENST00000372201	protein_coding	PLK3							ILMN_2202481	ENSG00000164332	protein_coding	UBLCP1
ENSG00000173852	ENST00000310974	protein_coding	DPY19L1							ILMN_1735908	ENSG00000164338	protein_coding	UTP15
ENSG00000173862	ENST00000311067	lncRNA	ENSG00000173862							ILMN_1686668	ENSG00000164347	protein_coding	GFM2
ENSG00000173868	ENST00000514112	protein_coding	PHOSPHO1							ILMN_1813964	ENSG00000164363	protein_coding	SLC6A18
ENSG00000173875	ENST00000343325	protein_coding	ZNF791							ILMN_2214955	ENSG00000164366	protein_coding	CCDC127
ENSG00000173889	ENST00000495893	protein_coding	PHC3							ILMN_1669046	ENSG00000164379	protein_coding	FOXQ1
ENSG00000173890	ENST00000355897	protein_coding	GPR160							ILMN_1766320	ENSG00000164399	protein_coding	IL3
ENSG00000173905	ENST00000309027	protein_coding	GOLIM4							ILMN_1738322	ENSG00000164403	protein_coding	SHROOM1
ENSG00000173914	ENST00000310046	protein_coding	RBM4B							ILMN_1666471	ENSG00000164405	protein_coding	UQCRQ
ENSG00000173915	ENST00000309579	protein_coding	ATP5MK							ILMN_2124361	ENSG00000164406	protein_coding	LEAP2
ENSG00000173917	ENST00000330070	protein_coding	HOXB2							ILMN_1741440	ENSG00000164414	protein_coding	SLC35A1
ENSG00000173928	ENST00000312423	protein_coding	SWSAP1							ILMN_1706645	ENSG00000164430	protein_coding	CGAS
ENSG00000173930	ENST00000310954	protein_coding	SLCO4C1							ILMN_1745299	ENSG00000164434	protein_coding	FABP7
ENSG00000173933	ENST00000483858	protein_coding	RBM4							ILMN_1806344	ENSG00000164438	protein_coding	TLX3
ENSG00000173950	ENST00000310380	protein_coding	XXYLT1							ILMN_1663092	ENSG00000164442	protein_coding	CITED2
ENSG00000173960	ENST00000309033	protein_coding	UBXN2A							ILMN_2195821	ENSG00000164463	protein_coding	CREBRF
ENSG00000173976	ENST00000555633	protein_coding	RAX2							ILMN_1695604	ENSG00000164465	protein_coding	DCBLD1
ENSG00000173991	ENST00000309889	protein_coding	TCAP							ILMN_2205935	ENSG00000164466	protein_coding	SFXN1
ENSG00000173992	ENST00000533244	protein_coding	CCS							ILMN_1755415	ENSG00000164483	protein_coding	SAMD3
ENSG00000174004	ENST00000328557	protein_coding	NRROS							ILMN_2307721	ENSG00000164485	protein_coding	IL22RA2
ENSG00000174007	ENST00000409690	protein_coding	CEP19							ILMN_1691790	ENSG00000164488	protein_coding	DACT2
ENSG00000174010	ENST00000328046	protein_coding	KLHL15							ILMN_1662331	ENSG00000164494	protein_coding	PDSS2
ENSG00000174013	ENST00000440469	protein_coding	FBXO45							ILMN_1684402	ENSG00000164506	protein_coding	STXBP5
ENSG00000174032	ENST00000519676	protein_coding	SLC25A30							ILMN_2341724	ENSG00000164512	protein_coding	ANKRD55
ENSG00000174038	ENST00000312292	protein_coding	C9orf131							ILMN_1766264	ENSG00000164530	protein_coding	PI16
ENSG00000174080	ENST00000310325	protein_coding	CTSF							ILMN_1658885	ENSG00000164535	protein_coding	DAGLB
ENSG00000174099	ENST00000541897	protein_coding	MSRB3							ILMN_1776428	ENSG00000164543	protein_coding	STK17A
ENSG00000174106	ENST00000308330	protein_coding	LEMD3							ILMN_1731043	ENSG00000164548	protein_coding	TRA2A
ENSG00000174109	ENST00000442039	protein_coding	UQCC4							ILMN_1681984	ENSG00000164574	protein_coding	GALNT10
ENSG00000174123	ENST00000361424	protein_coding	TLR10							ILMN_1843932	ENSG00000164576	protein_coding	SAP30L
ENSG00000174125	ENST00000308979	protein_coding	TLR1							ILMN_1666635	ENSG00000164587	protein_coding	RPS14
ENSG00000174130	ENST00000508254	protein_coding	TLR6							ILMN_1721535	ENSG00000164597	protein_coding	COG5
ENSG00000174132	ENST00000312637	protein_coding	FAM174A							ILMN_1685369	ENSG00000164609	protein_coding	SLU7
ENSG00000174151	ENST00000310611	protein_coding	CYB561D1							ILMN_1687922	ENSG00000164610	protein_coding	RP9
ENSG00000174156	ENST00000431899	protein_coding	GSTA3							ILMN_2042771	ENSG00000164611	protein_coding	PTTG1
ENSG00000174171	ENST00000309874	lncRNA	ENSG00000174171							ILMN_1714599	ENSG00000164615	protein_coding	CAMLG
ENSG00000174173	ENST00000309922	protein_coding	TRMT10C							ILMN_1702371	ENSG00000164619	protein_coding	BMPER
ENSG00000174175	ENST00000263686	protein_coding	SELP							ILMN_1652540	ENSG00000164620	protein_coding	RELL2
ENSG00000174177	ENST00000453996	protein_coding	CTU2							ILMN_1673716	ENSG00000164627	protein_coding	KIF6
ENSG00000174197	ENST00000566586	protein_coding	MGA							ILMN_1784577	ENSG00000164631	protein_coding	ZNF12
ENSG00000174227	ENST00000383028	protein_coding	PIGG							ILMN_1801377	ENSG00000164638	protein_coding	SLC29A4
ENSG00000174231	ENST00000304992	protein_coding	PRPF8							ILMN_2230683	ENSG00000164649	protein_coding	CDCA7L
ENSG00000174233	ENST00000307885	protein_coding	ADCY6							ILMN_2306630	ENSG00000164651	protein_coding	SP8
ENSG00000174238	ENST00000574991	protein_coding	PITPNA							ILMN_1680644	ENSG00000164654	protein_coding	MIOS
ENSG00000174243	ENST00000308025	protein_coding	DDX23							ILMN_1652371	ENSG00000164659	protein_coding	ELAPOR2
ENSG00000174282	ENST00000311403	protein_coding	ZBTB4							ILMN_1720623	ENSG00000164674	protein_coding	SYTL3
ENSG00000174306	ENST00000544979	protein_coding	ZHX3							ILMN_1788203	ENSG00000164683	protein_coding	HEY1
ENSG00000174307	ENST00000367309	protein_coding	PHLDA3							ILMN_1652693	ENSG00000164690	protein_coding	SHH
ENSG00000174365	ENST00000359074	lncRNA	SNHG11							ILMN_2333774	ENSG00000164691	protein_coding	TAGAP
ENSG00000174373	ENST00000307138	protein_coding	RALGAPA1							ILMN_1711542	ENSG00000164695	protein_coding	CHMP4C
ENSG00000174405	ENST00000690127	protein_coding	LIG4							ILMN_1781580	ENSG00000164713	protein_coding	BRI3
ENSG00000174407	ENST00000624914	lncRNA	MIR1-1HG							ILMN_1724315	ENSG00000164715	protein_coding	LMTK2
ENSG00000174437	ENST00000308664	protein_coding	ATP2A2							ILMN_2359742	ENSG00000164733	protein_coding	CTSB
ENSG00000174442	ENST00000567816	protein_coding	ZWILCH							ILMN_1729409	ENSG00000164741	protein_coding	DLC1
ENSG00000174444	ENST00000307961	protein_coding	RPL4							ILMN_1784408	ENSG00000164743	protein_coding	C8orf48
ENSG00000174446	ENST00000307979	protein_coding	SNAPC5							ILMN_1673793	ENSG00000164744	protein_coding	SUN3
ENSG00000174450	ENST00000566571	protein_coding	GOLGA6L2							ILMN_1743299	ENSG00000164751	protein_coding	PEX2
ENSG00000174456	ENST00000615315	protein_coding	C12orf76							ILMN_1748578	ENSG00000164754	protein_coding	RAD21
ENSG00000174469	ENST00000361727	protein_coding	CNTNAP2							ILMN_1671603	ENSG00000164758	protein_coding	MED30
ENSG00000174482	ENST00000698400	protein_coding	LINGO2							ILMN_2113102	ENSG00000164776	protein_coding	PHKG1
ENSG00000174485	ENST00000431932	protein_coding	DENND4A							ILMN_1685318	ENSG00000164778	protein_coding	EN2
ENSG00000174500	ENST00000308910	protein_coding	GCSAM							ILMN_1887174	ENSG00000164808	protein_coding	SPIDR
ENSG00000174514	ENST00000471425	protein_coding	MFSD4A							ILMN_1705093	ENSG00000164815	protein_coding	ORC5
ENSG00000174516	ENST00000320740	protein_coding	PELI3							ILMN_1770424	ENSG00000164816	protein_coding	DEFA5
ENSG00000174547	ENST00000310999	protein_coding	MRPL11							ILMN_1732537	ENSG00000164818	protein_coding	DNAAF5
ENSG00000174562	ENST00000598673	protein_coding	KLK15							ILMN_1753347	ENSG00000164821	protein_coding	DEFA4
ENSG00000174567	ENST00000308302	protein_coding	GOLT1A							ILMN_1757732	ENSG00000164823	protein_coding	OSGIN2
ENSG00000174572	ENST00000310599	processed_pseudogene	RPL10P2							ILMN_1772316	ENSG00000164828	protein_coding	SUN1
ENSG00000174574	ENST00000432648	protein_coding	AKIRIN1							ILMN_1737462	ENSG00000164830	protein_coding	OXR1
ENSG00000174606	ENST00000360506	protein_coding	ANGEL2							ILMN_1795298	ENSG00000164850	protein_coding	GPER1
ENSG00000174628	ENST00000564186	protein_coding	IQCK							ILMN_1664581	ENSG00000164877	protein_coding	MICALL2
ENSG00000174652	ENST00000588933	protein_coding	ZNF266							ILMN_2317463	ENSG00000164880	protein_coding	INTS1
ENSG00000174695	ENST00000502346	protein_coding	TMEM167A							ILMN_1781987	ENSG00000164885	protein_coding	CDK5
ENSG00000174705	ENST00000311601	protein_coding	SH3PXD2B							ILMN_2078389	ENSG00000164889	protein_coding	SLC4A2
ENSG00000174718	ENST00000312561	protein_coding	RESF1							ILMN_2407464	ENSG00000164896	protein_coding	FASTK
ENSG00000174720	ENST00000509061	protein_coding	LARP7							ILMN_1666050	ENSG00000164897	protein_coding	TMUB1
ENSG00000174738	ENST00000312521	protein_coding	NR1D2							ILMN_2078547	ENSG00000164898	protein_coding	FMC1
ENSG00000174744	ENST00000359957	protein_coding	BRMS1							ILMN_1728074	ENSG00000164902	protein_coding	PHAX
ENSG00000174748	ENST00000307839	protein_coding	RPL15							ILMN_1763461	ENSG00000164904	protein_coding	ALDH7A1
ENSG00000174749	ENST00000309733	protein_coding	FAM241A							ILMN_2082244	ENSG00000164916	protein_coding	FOXK1
ENSG00000174775	ENST00000311189	protein_coding	HRAS							ILMN_1654151	ENSG00000164919	protein_coding	COX6C
ENSG00000174780	ENST00000510663	protein_coding	SRP72							ILMN_1737715	ENSG00000164920	protein_coding	OSR2
ENSG00000174791	ENST00000311320	protein_coding	RIN1							ILMN_1801928	ENSG00000164924	protein_coding	YWHAZ
ENSG00000174796	ENST00000311638	protein_coding	THAP6							ILMN_1687751	ENSG00000164929	protein_coding	BAALC
ENSG00000174799	ENST00000257287	protein_coding	CEP135							ILMN_1659297	ENSG00000164930	protein_coding	FZD6
ENSG00000174807	ENST00000311330	protein_coding	CD248							ILMN_1714108	ENSG00000164938	protein_coding	TP53INP1
ENSG00000174837	ENST00000250572	protein_coding	ADGRE1							ILMN_1813635	ENSG00000164944	protein_coding	VIRMA
ENSG00000174839	ENST00000311128	protein_coding	DENND6A							ILMN_1715452	ENSG00000164946	protein_coding	FREM1
ENSG00000174842	ENST00000463560	protein_coding	GLMN							ILMN_2218780	ENSG00000164951	protein_coding	PDP1
ENSG00000174851	ENST00000376901	protein_coding	YIF1A							ILMN_1728676	ENSG00000164961	protein_coding	WASHC5
ENSG00000174871	ENST00000311445	protein_coding	CNIH2							ILMN_1683175	ENSG00000164967	protein_coding	RPP25L
ENSG00000174886	ENST00000308961	protein_coding	NDUFA11							ILMN_1746633	ENSG00000164970	protein_coding	FAM219A
ENSG00000174891	ENST00000295930	protein_coding	RSRC1							ILMN_2365023	ENSG00000164972	protein_coding	C9orf24
ENSG00000174899	ENST00000652117	transcribed_unitary_pseudogene	SLC66A1L							ILMN_1803611	ENSG00000164975	protein_coding	SNAPC3
ENSG00000174903	ENST00000311481	protein_coding	RAB1B							ILMN_1741971	ENSG00000164976	protein_coding	MYORG
ENSG00000174915	ENST00000308020	protein_coding	PTDSS2							ILMN_1778347	ENSG00000164978	protein_coding	NUDT2
ENSG00000174917	ENST00000309324	protein_coding	MICOS13							ILMN_1788701	ENSG00000164985	protein_coding	PSIP1
ENSG00000174943	ENST00000568000	protein_coding	KCTD13							ILMN_1807596	ENSG00000165006	protein_coding	UBAP1
ENSG00000174944	ENST00000309170	protein_coding	P2RY14							ILMN_2059549	ENSG00000165025	protein_coding	SYK
ENSG00000174945	ENST00000407112	protein_coding	AMZ1							ILMN_1786308	ENSG00000165028	protein_coding	NIPSNAP3B
ENSG00000174946	ENST00000309180	protein_coding	GPR171							ILMN_1766054	ENSG00000165029	protein_coding	ABCA1
ENSG00000174953	ENST00000308361	protein_coding	DHX36							ILMN_1707312	ENSG00000165030	protein_coding	NFIL3
ENSG00000174990	ENST00000566402	protein_coding	CA5A							ILMN_1808368	ENSG00000165059	protein_coding	PRKACG
ENSG00000175003	ENST00000366963	protein_coding	SLC22A1							ILMN_2342515	ENSG00000165060	protein_coding	FXN
ENSG00000175029	ENST00000309035	protein_coding	CTBP2							ILMN_2159339	ENSG00000165066	protein_coding	NKX6-3
ENSG00000175040	ENST00000309575	protein_coding	CHST2							ILMN_1674402	ENSG00000165071	protein_coding	TMEM71
ENSG00000175048	ENST00000414563	protein_coding	ZDHHC14							ILMN_1812841	ENSG00000165084	protein_coding	C8orf34
ENSG00000175054	ENST00000350721	protein_coding	ATR							ILMN_1709348	ENSG00000165092	protein_coding	ALDH1A1
ENSG00000175061	ENST00000470491	lncRNA	SNHG29							ILMN_1662413	ENSG00000165102	protein_coding	HGSNAT
ENSG00000175063	ENST00000356455	protein_coding	UBE2C							ILMN_1777318	ENSG00000165118	protein_coding	C9orf64
ENSG00000175073	ENST00000310421	protein_coding	VCPIP1							ILMN_2378048	ENSG00000165119	protein_coding	HNRNPK
ENSG00000175084	ENST00000373960	protein_coding	DES							ILMN_1700588	ENSG00000165131	protein_coding	LLCFC1
ENSG00000175087	ENST00000374269	protein_coding	PDIK1L							ILMN_2402556	ENSG00000165156	protein_coding	ZHX1
ENSG00000175093	ENST00000310546	protein_coding	SPSB4							ILMN_1714718	ENSG00000165164	protein_coding	CFAP47
ENSG00000175104	ENST00000348124	protein_coding	TRAF6							ILMN_1681890	ENSG00000165169	protein_coding	DYNLT3
ENSG00000175105	ENST00000636215	protein_coding	ZNF654							ILMN_1719170	ENSG00000165171	protein_coding	METTL27
ENSG00000175106	ENST00000225576	protein_coding	TVP23C							ILMN_1668960	ENSG00000165175	protein_coding	MID1IP1
ENSG00000175115	ENST00000320580	protein_coding	PACS1							ILMN_2387328	ENSG00000165181	protein_coding	SHOC1
ENSG00000175130	ENST00000329421	protein_coding	MARCKSL1							ILMN_1769140	ENSG00000165185	protein_coding	KIAA1958
ENSG00000175137	ENST00000366472	protein_coding	SH3BP5L							ILMN_1692591	ENSG00000165188	protein_coding	RNF183
ENSG00000175155	ENST00000312655	protein_coding	YPEL2							ILMN_2272251	ENSG00000165192	protein_coding	ASB11
ENSG00000175166	ENST00000310118	protein_coding	PSMD2							ILMN_1805132	ENSG00000165194	protein_coding	PCDH19
ENSG00000175182	ENST00000340957	protein_coding	FAM131A							ILMN_1705985	ENSG00000165195	protein_coding	PIGA
ENSG00000175193	ENST00000311101	protein_coding	PARL							ILMN_1707612	ENSG00000165197	protein_coding	VEGFD
ENSG00000175197	ENST00000346473	protein_coding	DDIT3							ILMN_1745651	ENSG00000165202	protein_coding	OR1Q1
ENSG00000175198	ENST00000428969	protein_coding	PCCA							ILMN_1808783	ENSG00000165209	protein_coding	STRBP
ENSG00000175203	ENST00000548249	protein_coding	DCTN2							ILMN_1723042	ENSG00000165215	protein_coding	CLDN3
ENSG00000175206	ENST00000376480	protein_coding	NPPA							ILMN_1671221	ENSG00000165219	protein_coding	GAPVD1
ENSG00000175215	ENST00000398073	protein_coding	CTDSP2							ILMN_1808115	ENSG00000165240	protein_coding	ATP7A
ENSG00000175216	ENST00000354558	protein_coding	CKAP5							ILMN_1801891	ENSG00000165259	protein_coding	HDX
ENSG00000175220	ENST00000311956	protein_coding	ARHGAP1							ILMN_1763147	ENSG00000165264	protein_coding	NDUFB6
ENSG00000175221	ENST00000312090	protein_coding	MED16							ILMN_2320250	ENSG00000165271	protein_coding	NOL6
ENSG00000175224	ENST00000359513	protein_coding	ATG13							ILMN_1651574	ENSG00000165272	protein_coding	AQP3
ENSG00000175264	ENST00000533673	protein_coding	CHST1							ILMN_1777220	ENSG00000165280	protein_coding	VCP
ENSG00000175265	ENST00000359187	protein_coding	GOLGA8A							ILMN_2379931	ENSG00000165282	protein_coding	PIGO
ENSG00000175267	ENST00000568328	protein_coding	VWA3A							ILMN_1663002	ENSG00000165283	protein_coding	STOML2
ENSG00000175274	ENST00000533940	protein_coding	TP53I11							ILMN_1757794	ENSG00000165288	protein_coding	BRWD3
ENSG00000175283	ENST00000372586	protein_coding	DOLK							ILMN_2212909	ENSG00000165304	protein_coding	MELK
ENSG00000175287	ENST00000487504	protein_coding	PHYHD1							ILMN_1723141	ENSG00000165312	protein_coding	OTUD1
ENSG00000175309	ENST00000308158	protein_coding	PHYKPL							ILMN_1753500	ENSG00000165322	protein_coding	ARHGAP12
ENSG00000175324	ENST00000311351	protein_coding	LSM1							ILMN_1726636	ENSG00000165338	protein_coding	HECTD2
ENSG00000175334	ENST00000312175	protein_coding	BANF1							ILMN_1664826	ENSG00000165355	protein_coding	FBXO33
ENSG00000175348	ENST00000309134	protein_coding	TMEM9B							ILMN_2207419	ENSG00000165359	protein_coding	INTS6L
ENSG00000175354	ENST00000309660	protein_coding	PTPN2							ILMN_1699676	ENSG00000165389	protein_coding	SPTSSA
ENSG00000175356	ENST00000519202	protein_coding	SCUBE2							ILMN_1679881	ENSG00000165392	protein_coding	WRN
ENSG00000175376	ENST00000312234	protein_coding	EIF1AD							ILMN_2336335	ENSG00000165406	protein_coding	MARCHF8
ENSG00000175387	ENST00000262160	protein_coding	SMAD2							ILMN_2314121	ENSG00000165409	protein_coding	TSHR
ENSG00000175390	ENST00000531572	protein_coding	EIF3F							ILMN_1707356	ENSG00000165410	protein_coding	CFL2
ENSG00000175395	ENST00000302609	protein_coding	ZNF25							ILMN_2054725	ENSG00000165416	protein_coding	SUGT1
ENSG00000175416	ENST00000310418	protein_coding	CLTB							ILMN_1725247	ENSG00000165417	protein_coding	GTF2A1
ENSG00000175449	ENST00000513950	protein_coding	RFESD							ILMN_1754660	ENSG00000165424	protein_coding	ZCCHC24
ENSG00000175455	ENST00000488653	protein_coding	CCDC14							ILMN_1716265	ENSG00000165434	protein_coding	PGM2L1
ENSG00000175463	ENST00000542590	protein_coding	TBC1D10C							ILMN_1745963	ENSG00000165457	protein_coding	FOLR2
ENSG00000175467	ENST00000312397	protein_coding	SART1							ILMN_1728426	ENSG00000165458	protein_coding	INPPL1
ENSG00000175470	ENST00000455566	protein_coding	PPP2R2D							ILMN_1714397	ENSG00000165475	protein_coding	CRYL1
ENSG00000175471	ENST00000515393	protein_coding	MCTP1							ILMN_1736816	ENSG00000165480	protein_coding	SKA3
ENSG00000175482	ENST00000312419	protein_coding	POLD4							ILMN_1738346	ENSG00000165487	protein_coding	MICU2
ENSG00000175489	ENST00000339007	protein_coding	LRRC25							ILMN_1790100	ENSG00000165490	protein_coding	DDIAS
ENSG00000175538	ENST00000310128	protein_coding	KCNE3							ILMN_1798602	ENSG00000165494	protein_coding	PCF11
ENSG00000175550	ENST00000312515	protein_coding	DRAP1							ILMN_1807689	ENSG00000165495	protein_coding	PKNOX2
ENSG00000175567	ENST00000310473	protein_coding	UCP2							ILMN_1737709	ENSG00000165496	protein_coding	RPL10L
ENSG00000175573	ENST00000449692	protein_coding	C11orf68							ILMN_1715616	ENSG00000165501	protein_coding	LRR1
ENSG00000175575	ENST00000381783	protein_coding	PAAF1							ILMN_2189936	ENSG00000165502	protein_coding	RPL36AL
ENSG00000175581	ENST00000310614	protein_coding	MRPL48							ILMN_1769757	ENSG00000165506	protein_coding	DNAAF2
ENSG00000175582	ENST00000400470	protein_coding	RAB6A							ILMN_1798533	ENSG00000165512	protein_coding	ZNF22
ENSG00000175592	ENST00000312562	protein_coding	FOSL1							ILMN_1772489	ENSG00000165525	protein_coding	NEMF
ENSG00000175600	ENST00000460466	protein_coding	SUGCT							ILMN_1730082	ENSG00000165526	protein_coding	RPUSD4
ENSG00000175602	ENST00000312579	protein_coding	CCDC85B							ILMN_1652309	ENSG00000165533	protein_coding	TTC8
ENSG00000175604	ENST00000312019	lncRNA	ENSG00000175604							ILMN_1792094	ENSG00000165548	protein_coding	TMEM63C
ENSG00000175606	ENST00000312184	protein_coding	TMEM70							ILMN_1800332	ENSG00000165553	protein_coding	NGB
ENSG00000175611	ENST00000427259	lncRNA	ERCC6L2-AS1							ILMN_2394366	ENSG00000165566	protein_coding	AMER2
ENSG00000175634	ENST00000312629	protein_coding	RPS6KB2							ILMN_1658104	ENSG00000165572	protein_coding	KBTBD6
ENSG00000175697	ENST00000495912	protein_coding	GPR156							ILMN_1680569	ENSG00000165583	protein_coding	SSX5
ENSG00000175701	ENST00000414416	protein_coding	MTLN							ILMN_1690971	ENSG00000165584	protein_coding	SSX3
ENSG00000175711	ENST00000320865	protein_coding	B3GNTL1							ILMN_1679158	ENSG00000165591	protein_coding	FAAH2
ENSG00000175727	ENST00000319080	protein_coding	MLXIP							ILMN_1711314	ENSG00000165609	protein_coding	NUDT5
ENSG00000175745	ENST00000506162	protein_coding	NR2F1							ILMN_1801068	ENSG00000165617	protein_coding	DACT1
ENSG00000175746	ENST00000625107	lncRNA	LINC02915							ILMN_1807243	ENSG00000165630	protein_coding	PRPF18
ENSG00000175756	ENST00000338370	protein_coding	AURKAIP1							ILMN_1664741	ENSG00000165633	protein_coding	VSTM4
ENSG00000175768	ENST00000321301	protein_coding	TOMM5							ILMN_1656383	ENSG00000165643	protein_coding	SOHLH1
ENSG00000175782	ENST00000398004	protein_coding	SLC35E3							ILMN_1736752	ENSG00000165644	protein_coding	COMTD1
ENSG00000175792	ENST00000322623	protein_coding	RUVBL1							ILMN_1696962	ENSG00000165650	protein_coding	PDZD8
ENSG00000175793	ENST00000339276	protein_coding	SFN							ILMN_1787265	ENSG00000165655	protein_coding	ZNF503
ENSG00000175806	ENST00000317173	protein_coding	MSRA							ILMN_1762615	ENSG00000165660	protein_coding	ABRAXAS2
ENSG00000175826	ENST00000318988	protein_coding	CTDNEP1							ILMN_1789384	ENSG00000165661	protein_coding	QSOX2
ENSG00000175854	ENST00000608796	protein_coding	SWI5							ILMN_1905053	ENSG00000165669	protein_coding	FAM204A
ENSG00000175857	ENST00000396776	protein_coding	GAPT							ILMN_1707175	ENSG00000165671	protein_coding	NSD1
ENSG00000175866	ENST00000321280	protein_coding	BAIAP2							ILMN_2395969	ENSG00000165672	protein_coding	PRDX3
ENSG00000175874	ENST00000324768	protein_coding	CREG2							ILMN_2415911	ENSG00000165675	protein_coding	ENOX2
ENSG00000175895	ENST00000315367	protein_coding	PLEKHF2							ILMN_1728467	ENSG00000165678	protein_coding	GHITM
ENSG00000175920	ENST00000340083	protein_coding	DOK7							ILMN_1677484	ENSG00000165684	protein_coding	SNAPC4
ENSG00000175931	ENST00000319380	protein_coding	UBE2O							ILMN_1764239	ENSG00000165688	protein_coding	PMPCA
ENSG00000175938	ENST00000318663	protein_coding	ORAI3							ILMN_1803997	ENSG00000165689	protein_coding	ENTR1
ENSG00000175970	ENST00000344651	protein_coding	UNC119B							ILMN_1659914	ENSG00000165695	protein_coding	AK8
ENSG00000175984	ENST00000481894	protein_coding	DENND2C							ILMN_1797367	ENSG00000165699	protein_coding	TSC1
ENSG00000176009	ENST00000531618	protein_coding	ASCL3							ILMN_1742548	ENSG00000165702	protein_coding	GFI1B
ENSG00000176014	ENST00000317702	protein_coding	TUBB6							ILMN_2056975	ENSG00000165704	protein_coding	HPRT1
ENSG00000176018	ENST00000315948	protein_coding	LYSMD3							ILMN_1651268	ENSG00000165714	protein_coding	BORCS5
ENSG00000176022	ENST00000379198	protein_coding	B3GALT6							ILMN_1718446	ENSG00000165716	protein_coding	DIPK1B
ENSG00000176029	ENST00000326053	protein_coding	C11orf16							ILMN_1757627	ENSG00000165724	protein_coding	ZMYND19
ENSG00000176046	ENST00000395641	protein_coding	NUPR1							ILMN_2229214	ENSG00000165730	protein_coding	STOX1
ENSG00000176083	ENST00000349618	protein_coding	ZNF683							ILMN_1706301	ENSG00000165731	protein_coding	RET
ENSG00000176087	ENST00000323146	protein_coding	SLC35A4							ILMN_1735461	ENSG00000165732	protein_coding	DDX21
ENSG00000176095	ENST00000321599	protein_coding	IP6K1							ILMN_1772713	ENSG00000165733	protein_coding	BMS1
ENSG00000176101	ENST00000322310	protein_coding	SSNA1							ILMN_1846922	ENSG00000165752	protein_coding	STK32C
ENSG00000176102	ENST00000323959	protein_coding	CSTF3							ILMN_1669118	ENSG00000165775	protein_coding	FUNDC2
ENSG00000176108	ENST00000325167	protein_coding	CHMP6							ILMN_1770742	ENSG00000165782	protein_coding	PIP4P1
ENSG00000176142	ENST00000438581	protein_coding	TMEM39A							ILMN_1782257	ENSG00000165792	protein_coding	METTL17
ENSG00000176153	ENST00000557049	protein_coding	GPX2							ILMN_2361603	ENSG00000165795	protein_coding	NDRG2
ENSG00000176155	ENST00000392345	protein_coding	CCDC57							ILMN_1705743	ENSG00000165801	protein_coding	ARHGEF40
ENSG00000176171	ENST00000368636	protein_coding	BNIP3							ILMN_1665095	ENSG00000165802	protein_coding	NSMF
ENSG00000176182	ENST00000322217	protein_coding	MYPOP							ILMN_1688295	ENSG00000165804	protein_coding	ZNF219
ENSG00000176208	ENST00000321990	protein_coding	ATAD5							ILMN_2105298	ENSG00000165805	protein_coding	C12orf50
ENSG00000176209	ENST00000414154	protein_coding	SMIM19							ILMN_2373763	ENSG00000165806	protein_coding	CASP7
ENSG00000176225	ENST00000578780	protein_coding	RTTN							ILMN_1772976	ENSG00000165810	protein_coding	BTNL9
ENSG00000176248	ENST00000323927	protein_coding	ANAPC2							ILMN_1734010	ENSG00000165813	protein_coding	CCDC186
ENSG00000176261	ENST00000436661	protein_coding	ZBTB8OS							ILMN_1655635	ENSG00000165819	protein_coding	METTL3
ENSG00000176340	ENST00000314133	protein_coding	COX8A							ILMN_1740842	ENSG00000165821	protein_coding	SALL2
ENSG00000176390	ENST00000324238	protein_coding	CRLF3							ILMN_2358382	ENSG00000165861	protein_coding	ZFYVE1
ENSG00000176393	ENST00000295640	protein_coding	RNPEP							ILMN_1782861	ENSG00000165863	protein_coding	C10orf82
ENSG00000176396	ENST00000390658	protein_coding	EID2							ILMN_1794914	ENSG00000165886	protein_coding	UBTD1
ENSG00000176406	ENST00000262231	protein_coding	RIMS2							ILMN_1730516	ENSG00000165895	protein_coding	ARHGAP42
ENSG00000176407	ENST00000409785	protein_coding	KCMF1							ILMN_2136635	ENSG00000165898	protein_coding	ISCA2
ENSG00000176410	ENST00000395176	protein_coding	DNAJC30							ILMN_1658477	ENSG00000165899	protein_coding	OTOGL
ENSG00000176428	ENST00000324941	protein_coding	VPS37D							ILMN_1697916	ENSG00000165905	protein_coding	LARGE2
ENSG00000176435	ENST00000342213	protein_coding	CLEC14A							ILMN_1718971	ENSG00000165914	protein_coding	TTC7B
ENSG00000176438	ENST00000557275	protein_coding	SYNE3							ILMN_1730937	ENSG00000165915	protein_coding	SLC39A13
ENSG00000176444	ENST00000361168	protein_coding	CLK2							ILMN_1809010	ENSG00000165916	protein_coding	PSMC3
ENSG00000176454	ENST00000314891	protein_coding	LPCAT4							ILMN_1724806	ENSG00000165917	protein_coding	RAPSN
ENSG00000176463	ENST00000318445	protein_coding	SLCO3A1							ILMN_1734596	ENSG00000165929	protein_coding	TC2N
ENSG00000176472	ENST00000314228	protein_coding	ZNF575							ILMN_2144116	ENSG00000165934	protein_coding	CPSF2
ENSG00000176473	ENST00000555201	protein_coding	WDR25							ILMN_1804988	ENSG00000165943	protein_coding	MOAP1
ENSG00000176476	ENST00000317058	protein_coding	SGF29							ILMN_1709626	ENSG00000165948	protein_coding	IFI27L1
ENSG00000176485	ENST00000323646	protein_coding	PLAAT3							ILMN_2058782	ENSG00000165949	protein_coding	IFI27
ENSG00000176533	ENST00000382159	protein_coding	GNG7							ILMN_1714522	ENSG00000165959	protein_coding	CLMN
ENSG00000176542	ENST00000491165	protein_coding	USF3							ILMN_1745817	ENSG00000165973	protein_coding	NELL1
ENSG00000176595	ENST00000320248	protein_coding	KBTBD11_ENSG00000176595							ILMN_1795336	ENSG00000165983	protein_coding	PTER
ENSG00000176597	ENST00000326505	protein_coding	B3GNT5							ILMN_1682208	ENSG00000165995	protein_coding	CACNB2
ENSG00000176623	ENST00000406452	protein_coding	RMDN1							ILMN_2120022	ENSG00000165997	protein_coding	ARL5B
ENSG00000176624	ENST00000406189	protein_coding	MEX3C							ILMN_1798270	ENSG00000166002	protein_coding	SMCO4
ENSG00000176715	ENST00000378345	protein_coding	ACSF3							ILMN_1753370	ENSG00000166016	protein_coding	ABTB2
ENSG00000176723	ENST00000564218	protein_coding	ZNF843							ILMN_2158594	ENSG00000166024	protein_coding	R3HCC1L
ENSG00000176728	ENST00000331787	lncRNA	TTTY14							ILMN_1676563	ENSG00000166033	protein_coding	HTRA1
ENSG00000176731	ENST00000321777	protein_coding	RBIS							ILMN_1791568	ENSG00000166037	protein_coding	CEP57
ENSG00000176732	ENST00000465360	protein_coding	PFN4							ILMN_2231051	ENSG00000166046	protein_coding	TCP11L2
ENSG00000176783	ENST00000319449	protein_coding	RUFY1							ILMN_1804277	ENSG00000166068	protein_coding	SPRED1
ENSG00000176788	ENST00000322611	protein_coding	BASP1							ILMN_1652719	ENSG00000166069	protein_coding	TMCO5A
ENSG00000176809	ENST00000319651	protein_coding	LRRC37A3							ILMN_1720243	ENSG00000166090	protein_coding	IL25
ENSG00000176834	ENST00000621133	protein_coding	VSIG10							ILMN_1775373	ENSG00000166091	protein_coding	CMTM5
ENSG00000176845	ENST00000320095	protein_coding	METRNL							ILMN_1683781	ENSG00000166106	protein_coding	ADAMTS15
ENSG00000176853	ENST00000334705	protein_coding	FAM91A1							ILMN_1702097	ENSG00000166118	protein_coding	SPATA19
ENSG00000176871	ENST00000315436	protein_coding	WSB2							ILMN_1684158	ENSG00000166123	protein_coding	GPT2
ENSG00000176884	ENST00000460273	protein_coding	GRIN1							ILMN_2173004	ENSG00000166128	protein_coding	RAB8B
ENSG00000176890	ENST00000323224	protein_coding	TYMS							ILMN_2324994	ENSG00000166130	protein_coding	IKBIP
ENSG00000176909	ENST00000594582	protein_coding	MAMSTR							ILMN_1730077	ENSG00000166133	protein_coding	RPUSD2
ENSG00000176915	ENST00000357997	protein_coding	ANKLE2							ILMN_1681812	ENSG00000166135	protein_coding	HIF1AN
ENSG00000176920	ENST00000522966	protein_coding	FUT2							ILMN_1661170	ENSG00000166136	protein_coding	NDUFB8
ENSG00000176946	ENST00000402136	protein_coding	THAP4							ILMN_1780698	ENSG00000166140	protein_coding	ZFYVE19
ENSG00000176953	ENST00000320805	protein_coding	NFATC2IP							ILMN_2375992	ENSG00000166145	protein_coding	SPINT1
ENSG00000176973	ENST00000316409	protein_coding	FAM89B							ILMN_1783182	ENSG00000166147	protein_coding	FBN1
ENSG00000176974	ENST00000316694	protein_coding	SHMT1							ILMN_2190676	ENSG00000166159	protein_coding	LRTM2
ENSG00000176978	ENST00000371579	protein_coding	DPP7							ILMN_1696420	ENSG00000166164	protein_coding	BRD7
ENSG00000176986	ENST00000345254	protein_coding	SEC24C							ILMN_1671478	ENSG00000166165	protein_coding	CKB
ENSG00000176994	ENST00000406438	protein_coding	SMCR8							ILMN_1675577	ENSG00000166166	protein_coding	TRMT61A
ENSG00000177000	ENST00000376590	protein_coding	MTHFR							ILMN_1815718	ENSG00000166167	protein_coding	BTRC
ENSG00000177030	ENST00000382409	protein_coding	DEAF1							ILMN_1745787	ENSG00000166169	protein_coding	POLL
ENSG00000177034	ENST00000512528	protein_coding	MTX3							ILMN_2361695	ENSG00000166170	protein_coding	BAG5
ENSG00000177042	ENST00000397512	protein_coding	TMEM80							ILMN_2047112	ENSG00000166171	protein_coding	DPCD
ENSG00000177051	ENST00000317683	protein_coding	FBXO46							ILMN_1887946	ENSG00000166173	protein_coding	LARP6
ENSG00000177054	ENST00000525490	protein_coding	ZDHHC13							ILMN_1815051	ENSG00000166181	protein_coding	API5
ENSG00000177058	ENST00000396865	protein_coding	SLC38A9							ILMN_1711361	ENSG00000166188	protein_coding	ZNF319
ENSG00000177082	ENST00000434634	protein_coding	WDR73							ILMN_1718537	ENSG00000166189	protein_coding	HPS6
ENSG00000177105	ENST00000351018	protein_coding	RHOG							ILMN_2184640	ENSG00000166197	protein_coding	NOLC1
ENSG00000177112	ENST00000529829	lncRNA	IRAG1-AS1							ILMN_2134062	ENSG00000166199	protein_coding	ALKBH3
ENSG00000177119	ENST00000320560	protein_coding	ANO6							ILMN_1655827	ENSG00000166200	protein_coding	COPS2
ENSG00000177125	ENST00000319119	protein_coding	ZBTB34							ILMN_1660608	ENSG00000166206	protein_coding	GABRB3
ENSG00000177156	ENST00000319006	protein_coding	TALDO1							ILMN_1761531	ENSG00000166224	protein_coding	SGPL1
ENSG00000177169	ENST00000321867	protein_coding	ULK1							ILMN_1911605	ENSG00000166225	protein_coding	FRS2
ENSG00000177189	ENST00000379565	protein_coding	RPS6KA3							ILMN_1679382	ENSG00000166226	protein_coding	CCT2
ENSG00000177191	ENST00000321702	protein_coding	B3GNT8							ILMN_1795906	ENSG00000166228	protein_coding	PCBD1
ENSG00000177200	ENST00000398510	protein_coding	CHD9							ILMN_1694219	ENSG00000166233	protein_coding	ARIH1
ENSG00000177225	ENST00000319863	protein_coding	GATD1							ILMN_1666280	ENSG00000166260	protein_coding	COX11
ENSG00000177239	ENST00000371589	protein_coding	MAN1B1							ILMN_1792990	ENSG00000166261	protein_coding	ZNF202
ENSG00000177272	ENST00000685980	protein_coding	KCNA3							ILMN_2176955	ENSG00000166266	protein_coding	CUL5
ENSG00000177302	ENST00000469739	protein_coding	TOP3A							ILMN_1658830	ENSG00000166272	protein_coding	WBP1L
ENSG00000177303	ENST00000433559	protein_coding	CASKIN2							ILMN_2151056	ENSG00000166275	protein_coding	BORCS7
ENSG00000177311	ENST00000509842	protein_coding	ZBTB38							ILMN_1710740	ENSG00000166278	protein_coding	C2
ENSG00000177324	ENST00000380033	protein_coding	BEND2							ILMN_1708041	ENSG00000166289	protein_coding	PLEKHF1
ENSG00000177337	ENST00000317114	lncRNA	DLGAP1-AS1							ILMN_1738955	ENSG00000166295	protein_coding	ANAPC16
ENSG00000177370	ENST00000327158	protein_coding	TIMM22_ENSG00000177370							ILMN_1741684	ENSG00000166311	protein_coding	SMPD1
ENSG00000177383	ENST00000317897	protein_coding	MAGEF1							ILMN_1769918	ENSG00000166313	protein_coding	APBB1
ENSG00000177406	ENST00000318291	lncRNA	NINJ2-AS1							ILMN_1680420	ENSG00000166321	protein_coding	NUDT13
ENSG00000177409	ENST00000318238	protein_coding	SAMD9L							ILMN_1788968	ENSG00000166323	protein_coding	C11orf65
ENSG00000177410	ENST00000326677	lncRNA	ZFAS1							ILMN_1796063	ENSG00000166326	protein_coding	TRIM44
ENSG00000177425	ENST00000552637	protein_coding	PAWR							ILMN_1729234	ENSG00000166340	protein_coding	TPP1
ENSG00000177426	ENST00000330513	protein_coding	TGIF1							ILMN_1684081	ENSG00000166342	protein_coding	NETO1
ENSG00000177427	ENST00000395706	protein_coding	MIEF2							ILMN_1714167	ENSG00000166347	protein_coding	CYB5A
ENSG00000177455	ENST00000324662	protein_coding	CD19							ILMN_1659017	ENSG00000166352	protein_coding	IFTAP
ENSG00000177463	ENST00000323373	protein_coding	NR2C2							ILMN_1754913	ENSG00000166359	protein_coding	WDR88
ENSG00000177479	ENST00000356401	protein_coding	ARIH2							ILMN_1658684	ENSG00000166377	protein_coding	ATP9B
ENSG00000177485	ENST00000326624	protein_coding	ZBTB33							ILMN_1675656	ENSG00000166387	protein_coding	PPFIBP2
ENSG00000177548	ENST00000357573	protein_coding	RABEP2							ILMN_1767685	ENSG00000166396	protein_coding	SERPINB7
ENSG00000177556	ENST00000313115	protein_coding	ATOX1							ILMN_1659845	ENSG00000166398	protein_coding	GARRE1
ENSG00000177565	ENST00000430069	protein_coding	TBL1XR1							ILMN_1718960	ENSG00000166401	protein_coding	SERPINB8
ENSG00000177575	ENST00000359156	protein_coding	CD163							ILMN_1755352	ENSG00000166402	protein_coding	TUB
ENSG00000177595	ENST00000347755	protein_coding	PIDD1							ILMN_1662917	ENSG00000166407	protein_coding	LMO1
ENSG00000177600	ENST00000321153	protein_coding	RPLP2							ILMN_1823732	ENSG00000166415	protein_coding	WDR72
ENSG00000177606	ENST00000678696	protein_coding	JUN							ILMN_1695490	ENSG00000166428	protein_coding	PLD4
ENSG00000177613	ENST00000331173	protein_coding	CSTF2T							ILMN_1789134	ENSG00000166435	protein_coding	XRRA1
ENSG00000177646	ENST00000308982	protein_coding	ACAD9							ILMN_1732969	ENSG00000166439	protein_coding	RNF169
ENSG00000177663	ENST00000319363	protein_coding	IL17RA							ILMN_1713086	ENSG00000166441	protein_coding	RPL27A
ENSG00000177666	ENST00000336615	protein_coding	PNPLA2							ILMN_1731063	ENSG00000166444	protein_coding	DENND2B
ENSG00000177674	ENST00000314340	protein_coding	AGTRAP							ILMN_1880983	ENSG00000166446	protein_coding	CDYL2
ENSG00000177683	ENST00000415914	protein_coding	THAP5							ILMN_1660085	ENSG00000166450	protein_coding	PRTG
ENSG00000177688	ENST00000326669	protein_coding	SUMO4							ILMN_1752988	ENSG00000166452	protein_coding	AKIP1
ENSG00000177697	ENST00000322008	protein_coding	CD151							ILMN_1772540	ENSG00000166454	protein_coding	ATMIN
ENSG00000177700	ENST00000322028	protein_coding	POLR2L							ILMN_1678004	ENSG00000166471	protein_coding	TMEM41B
ENSG00000177706	ENST00000313766	protein_coding	FAM20C							ILMN_1801553	ENSG00000166477	protein_coding	LEO1
ENSG00000177721	ENST00000314890	protein_coding	ANXA2R							ILMN_1674399	ENSG00000166478	protein_coding	ZNF143
ENSG00000177728	ENST00000314256	protein_coding	TMEM94							ILMN_2047206	ENSG00000166479	protein_coding	TMX3
ENSG00000177731	ENST00000327031	protein_coding	FLII							ILMN_1766914	ENSG00000166482	protein_coding	MFAP4
ENSG00000177733	ENST00000314940	protein_coding	HNRNPA0							ILMN_1778561	ENSG00000166483	protein_coding	WEE1
ENSG00000177738	ENST00000499871	lncRNA	ANXA2R-OT1							ILMN_1709623	ENSG00000166484	protein_coding	MAPK7
ENSG00000177738	ENST00000655830	lncRNA	ENSG00000287263							ILMN_1806908	ENSG00000166501	protein_coding	PRKCB
ENSG00000177791	ENST00000359322	protein_coding	MYOZ1							ILMN_1663195	ENSG00000166508	protein_coding	MCM7
ENSG00000177830	ENST00000323578	protein_coding	CHID1							ILMN_1815326	ENSG00000166510	protein_coding	CCDC68
ENSG00000177853	ENST00000316045	protein_coding	ZNF518A							ILMN_1771664	ENSG00000166523	protein_coding	CLEC4E
ENSG00000177854	ENST00000369982	protein_coding	TMEM187							ILMN_1778560	ENSG00000166526	protein_coding	ZNF3
ENSG00000177868	ENST00000372521	protein_coding	SVBP							ILMN_1808979	ENSG00000166527	protein_coding	CLEC4D
ENSG00000177885	ENST00000316804	protein_coding	GRB2							ILMN_1766814	ENSG00000166548	protein_coding	TK2
ENSG00000177888	ENST00000367405	protein_coding	ZBTB41							ILMN_1719316	ENSG00000166557	protein_coding	TMED3
ENSG00000177889	ENST00000318066	protein_coding	UBE2N							ILMN_1701681	ENSG00000166562	protein_coding	SEC11C
ENSG00000177917	ENST00000326446	protein_coding	ARL6IP6							ILMN_1700202	ENSG00000166575	protein_coding	TMEM135
ENSG00000177946	ENST00000565150	transcribed_unitary_pseudogene	CENPBD1P							ILMN_1705064	ENSG00000166579	protein_coding	NDEL1
ENSG00000177947	ENST00000325113	protein_coding	ODF3							ILMN_1729142	ENSG00000166582	protein_coding	CENPV
ENSG00000177951	ENST00000325147	protein_coding	BET1L							ILMN_2095597	ENSG00000166589	protein_coding	CDH16
ENSG00000177963	ENST00000325207	protein_coding	RIC8A							ILMN_1779813	ENSG00000166595	protein_coding	CIAO2B
ENSG00000177971	ENST00000314852	protein_coding	IMP3							ILMN_2379110	ENSG00000166596	protein_coding	CFAP52
ENSG00000177981	ENST00000317697	protein_coding	ASB8							ILMN_2096116	ENSG00000166598	protein_coding	HSP90B1
ENSG00000177989	ENST00000401779	protein_coding	ODF3B							ILMN_1675612	ENSG00000166619	protein_coding	BLCAP
ENSG00000177994	ENST00000447328	protein_coding	C2orf73							ILMN_1804445	ENSG00000166669	protein_coding	ATF7IP2
ENSG00000178026	ENST00000460524	protein_coding	LRRC75B							ILMN_2370091	ENSG00000166681	protein_coding	BEX3
ENSG00000178028	ENST00000315913	protein_coding	DMAP1							ILMN_1791873	ENSG00000166685	protein_coding	COG1
ENSG00000178038	ENST00000415953	protein_coding	ALS2CL							ILMN_1681829	ENSG00000166704	protein_coding	ZNF606
ENSG00000178057	ENST00000326925	protein_coding	NDUFAF3							ILMN_1725427	ENSG00000166710	protein_coding	B2M
ENSG00000178074	ENST00000319974	protein_coding	C2orf69							ILMN_1671104	ENSG00000166716	protein_coding	ZNF592
ENSG00000178084	ENST00000318351	protein_coding	HTR3C							ILMN_1681492	ENSG00000166736	protein_coding	HTR3A
ENSG00000178096	ENST00000369152	protein_coding	BOLA1							ILMN_1715508	ENSG00000166741	protein_coding	NNMT
ENSG00000178104	ENST00000491426	protein_coding	PDE4DIP							ILMN_2399622	ENSG00000166747	protein_coding	AP1G1
ENSG00000178105	ENST00000322536	protein_coding	DDX10							ILMN_1769550	ENSG00000166750	protein_coding	SLFN5
ENSG00000178149	ENST00000341949	protein_coding	DALRD3							ILMN_1793371	ENSG00000166783	protein_coding	MARF1
ENSG00000178163	ENST00000326756	protein_coding	ZNF518B							ILMN_1658678	ENSG00000166788	protein_coding	SAAL1
ENSG00000178177	ENST00000326877	protein_coding	LCORL							ILMN_1726624	ENSG00000166793	protein_coding	YPEL4
ENSG00000178188	ENST00000337120	protein_coding	SH2B1							ILMN_1745043	ENSG00000166796	protein_coding	LDHC
ENSG00000178199	ENST00000409806	protein_coding	ZC3H12D							ILMN_1761981	ENSG00000166797	protein_coding	CIAO2A
ENSG00000178201	ENST00000321039	protein_coding	VN1R1							ILMN_1758812	ENSG00000166800	protein_coding	LDHAL6A
ENSG00000178209	ENST00000322810	protein_coding	PLEC							ILMN_2410038	ENSG00000166801	protein_coding	FAM111A
ENSG00000178222	ENST00000382968	protein_coding	RNF212							ILMN_1722771	ENSG00000166816	protein_coding	LDHD
ENSG00000178226	ENST00000418068	protein_coding	PRSS36							ILMN_1690695	ENSG00000166821	protein_coding	PEX11A
ENSG00000178248	ENST00000320372	lncRNA	FAM230I							ILMN_2212590	ENSG00000166822	protein_coding	TMEM170A
ENSG00000178252	ENST00000395474	protein_coding	WDR6							ILMN_1763837	ENSG00000166825	protein_coding	ANPEP
ENSG00000178295	ENST00000317402	protein_coding	GEN1							ILMN_2153837	ENSG00000166828	protein_coding	SCNN1G
ENSG00000178307	ENST00000317635	protein_coding	TMEM11							ILMN_1808238	ENSG00000166831	protein_coding	RBPMS2
ENSG00000178381	ENST00000316495	protein_coding	ZFAND2A							ILMN_2399304	ENSG00000166833	protein_coding	NAV2
ENSG00000178385	ENST00000427836	protein_coding	PLEKHM3							ILMN_1813139	ENSG00000166839	protein_coding	ANKDD1A
ENSG00000178412	ENST00000616428	lncRNA	ENSG00000274828							ILMN_1769032	ENSG00000166840	protein_coding	GLYATL1
ENSG00000178425	ENST00000319550	protein_coding	NT5DC1							ILMN_1716006	ENSG00000166845	protein_coding	C18orf54
ENSG00000178429	ENST00000389400	processed_pseudogene	RPS3AP5							ILMN_1666192	ENSG00000166847	protein_coding	DCTN5
ENSG00000178449	ENST00000550487	protein_coding	COX14							ILMN_1657983	ENSG00000166848	protein_coding	TERF2IP
ENSG00000178498	ENST00000550300	protein_coding	DTX3							ILMN_1736176	ENSG00000166851	protein_coding	PLK1
ENSG00000178537	ENST00000319017	protein_coding	SLC25A20							ILMN_1709894	ENSG00000166855	protein_coding	CLPX
ENSG00000178562	ENST00000324106	protein_coding	CD28							ILMN_1696810	ENSG00000166856	protein_coding	GPR182
ENSG00000178567	ENST00000322716	protein_coding	EPM2AIP1							ILMN_1681154	ENSG00000166860	protein_coding	ZBTB39
ENSG00000178573	ENST00000326043	protein_coding	MAF							ILMN_1784889	ENSG00000166863	protein_coding	TAC3
ENSG00000178585	ENST00000377263	protein_coding	CTNNBIP1							ILMN_1704861	ENSG00000166866	protein_coding	MYO1A
ENSG00000178597	ENST00000319098	protein_coding	PSAPL1							ILMN_2131336	ENSG00000166881	protein_coding	NEMP1
ENSG00000178607	ENST00000433197	protein_coding	ERN1							ILMN_1721922	ENSG00000166886	protein_coding	NAB2
ENSG00000178685	ENST00000313028	protein_coding	PARP10							ILMN_1770388	ENSG00000166887	protein_coding	VPS39
ENSG00000178691	ENST00000322652	protein_coding	SUZ12							ILMN_1763198	ENSG00000166888	protein_coding	STAT6
ENSG00000178694	ENST00000314622	protein_coding	NSUN3							ILMN_1680782	ENSG00000166889	protein_coding	PATL1
ENSG00000178695	ENST00000377474	protein_coding	KCTD12							ILMN_1767481	ENSG00000166896	protein_coding	ATP23
ENSG00000178700	ENST00000314636	protein_coding	DHFR2							ILMN_1659544	ENSG00000166900	protein_coding	STX3
ENSG00000178719	ENST00000395068	protein_coding	GRINA							ILMN_1730685	ENSG00000166902	protein_coding	MRPL16
ENSG00000178722	ENST00000657803	lncRNA	C5orf64							ILMN_1787308	ENSG00000166908	protein_coding	PIP4K2C
ENSG00000178723	ENST00000324731	processed_pseudogene	GLULP4							ILMN_1811064	ENSG00000166912	protein_coding	MTMR10
ENSG00000178726	ENST00000377103	protein_coding	THBD							ILMN_1694385	ENSG00000166913	protein_coding	YWHAB
ENSG00000178741	ENST00000322347	protein_coding	COX5A							ILMN_1721636	ENSG00000166925	protein_coding	TSC22D4
ENSG00000178752	ENST00000357303	protein_coding	ERFE							ILMN_2331082	ENSG00000166927	protein_coding	MS4A7
ENSG00000178761	ENST00000357635	protein_coding	FAM219B							ILMN_1726189	ENSG00000166928	protein_coding	MS4A14
ENSG00000178764	ENST00000314393	protein_coding	ZHX2							ILMN_1795822	ENSG00000166938	protein_coding	DIS3L
ENSG00000178776	ENST00000318315	protein_coding	C5orf46							ILMN_1702247	ENSG00000166946	protein_coding	CCNDBP1
ENSG00000178789	ENST00000392621	protein_coding	CD300LB							ILMN_1814397	ENSG00000166947	protein_coding	EPB42
ENSG00000178802	ENST00000323744	protein_coding	MPI							ILMN_1776214	ENSG00000166948	protein_coding	TGM6
ENSG00000178804	ENST00000324382	protein_coding	H1-8							ILMN_1682738	ENSG00000166949	protein_coding	SMAD3
ENSG00000178904	ENST00000342179	protein_coding	DPY19L3							ILMN_1808249	ENSG00000166959	protein_coding	MS4A8
ENSG00000178913	ENST00000313368	protein_coding	TAF7							ILMN_1721088	ENSG00000166961	protein_coding	MS4A15
ENSG00000178922	ENST00000372430	protein_coding	HYI							ILMN_1701558	ENSG00000166963	protein_coding	MAP1A
ENSG00000178927	ENST00000306645	protein_coding	CYBC1							ILMN_2409318	ENSG00000166965	protein_coding	RCCD1
ENSG00000178935	ENST00000391701	protein_coding	ZNF552							ILMN_2377240	ENSG00000166971	protein_coding	AKTIP
ENSG00000178950	ENST00000314167	protein_coding	GAK							ILMN_1695276	ENSG00000166974	protein_coding	MAPRE2
ENSG00000178951	ENST00000322357	protein_coding	ZBTB7A							ILMN_1695959	ENSG00000166979	protein_coding	EVA1C
ENSG00000178952	ENST00000313511	protein_coding	TUFM							ILMN_1799819	ENSG00000166986	protein_coding	MARS1
ENSG00000178966	ENST00000445877	protein_coding	RMI1							ILMN_2252408	ENSG00000166997	protein_coding	CNPY4
ENSG00000178971	ENST00000581729	protein_coding	CTC1							ILMN_1669753	ENSG00000167004	protein_coding	PDIA3
ENSG00000178974	ENST00000313833	protein_coding	FBXO34							ILMN_1798886	ENSG00000167005	protein_coding	NUDT21
ENSG00000178977	ENST00000315707	lncRNA	LINC00324							ILMN_1791376	ENSG00000167014	protein_coding	TERB2
ENSG00000178980	ENST00000595615	protein_coding	SELENOW							ILMN_1762207	ENSG00000167037	protein_coding	SGSM1
ENSG00000178982	ENST00000248342	protein_coding	EIF3K							ILMN_1706511	ENSG00000167074	protein_coding	TEF
ENSG00000178988	ENST00000320848	protein_coding	MRFAP1L1							ILMN_1810254	ENSG00000167077	protein_coding	MEI1
ENSG00000178996	ENST00000381410	protein_coding	SNX18							ILMN_1810100	ENSG00000167081	protein_coding	PBX3
ENSG00000178997	ENST00000314992	protein_coding	EXD1							ILMN_1671237	ENSG00000167083	protein_coding	GNGT2
ENSG00000179010	ENST00000382581	protein_coding	MRFAP1							ILMN_1768393	ENSG00000167088	protein_coding	SNRPD1
ENSG00000179021	ENST00000318887	protein_coding	C3orf38							ILMN_1737271	ENSG00000167094	protein_coding	TTC16
ENSG00000179029	ENST00000316425	protein_coding	TMEM107							ILMN_1734645	ENSG00000167098	protein_coding	SUN5
ENSG00000179041	ENST00000320270	protein_coding	RRS1							ILMN_1760688	ENSG00000167100	protein_coding	SAMD14
ENSG00000179051	ENST00000375436	protein_coding	RCC2							ILMN_2401779	ENSG00000167106	protein_coding	EEIG1
ENSG00000179085	ENST00000368400	protein_coding	DPM3							ILMN_1711928	ENSG00000167107	protein_coding	ACSF2
ENSG00000179088	ENST00000548883	protein_coding	C12orf42							ILMN_1738821	ENSG00000167110	protein_coding	GOLGA2
ENSG00000179091	ENST00000318911	protein_coding	CYC1							ILMN_2116075	ENSG00000167112	protein_coding	TRUB2
ENSG00000179094	ENST00000317276	protein_coding	PER1							ILMN_1655039	ENSG00000167114	protein_coding	SLC27A4
ENSG00000179115	ENST00000314606	protein_coding	FARSA							ILMN_1710619	ENSG00000167117	protein_coding	ANKRD40CL
ENSG00000179119	ENST00000336349	protein_coding	SPTY2D1							ILMN_1774196	ENSG00000167118	protein_coding	URM1
ENSG00000179133	ENST00000323327	protein_coding	C10orf67							ILMN_1750563	ENSG00000167123	protein_coding	CERCAM
ENSG00000179134	ENST00000314471	protein_coding	SAMD4B							ILMN_1778897	ENSG00000167139	protein_coding	TBC1D21
ENSG00000179142	ENST00000323110	protein_coding	CYP11B2							ILMN_1790338	ENSG00000167157	protein_coding	PRRX2
ENSG00000179144	ENST00000313543	protein_coding	GIMAP7							ILMN_1666482	ENSG00000167182	protein_coding	SP2
ENSG00000179151	ENST00000315127	protein_coding	EDC3							ILMN_1748970	ENSG00000167183	protein_coding	PRR15L
ENSG00000179163	ENST00000374479	protein_coding	FUCA1							ILMN_1689070	ENSG00000167186	protein_coding	COQ7
ENSG00000179195	ENST00000337815	protein_coding	ZNF664							ILMN_1786034	ENSG00000167191	protein_coding	GPRC5B
ENSG00000179213	ENST00000597824	protein_coding	SIGLECL1							ILMN_1686805	ENSG00000167193	protein_coding	CRK
ENSG00000179218	ENST00000316448	protein_coding	CALR							ILMN_1866216	ENSG00000167196	protein_coding	FBXO22
ENSG00000179222	ENST00000326587	protein_coding	MAGED1							ILMN_1762594	ENSG00000167207	protein_coding	NOD2
ENSG00000179241	ENST00000315571	protein_coding	LDLRAD3							ILMN_1798612	ENSG00000167208	protein_coding	SNX20
ENSG00000179262	ENST00000316856	protein_coding	RAD23A							ILMN_1801143	ENSG00000167210	protein_coding	LOXHD1
ENSG00000179271	ENST00000316939	protein_coding	GADD45GIP1							ILMN_1656200	ENSG00000167216	protein_coding	KATNAL2
ENSG00000179292	ENST00000327259	protein_coding	TMEM151A							ILMN_1802053	ENSG00000167232	protein_coding	ZNF91
ENSG00000179295	ENST00000351677	protein_coding	PTPN11							ILMN_1800420	ENSG00000167257	protein_coding	RNF214
ENSG00000179299	ENST00000316607	protein_coding	NSUN7							ILMN_1707448	ENSG00000167258	protein_coding	CDK12
ENSG00000179335	ENST00000345005	protein_coding	CLK3							ILMN_1689160	ENSG00000167261	protein_coding	DPEP2
ENSG00000179344	ENST00000374943	protein_coding	HLA-DQB1							ILMN_1811650	ENSG00000167264	protein_coding	DUS2
ENSG00000179348	ENST00000341105	protein_coding	GATA2							ILMN_1687864	ENSG00000167272	protein_coding	POP5
ENSG00000179364	ENST00000325438	protein_coding	PACS2							ILMN_1815366	ENSG00000167280	protein_coding	ENGASE
ENSG00000179387	ENST00000323570	protein_coding	ELMOD2							ILMN_1705324	ENSG00000167281	protein_coding	RBFOX3
ENSG00000179406	ENST00000421767	lncRNA	LINC00174							ILMN_2079285	ENSG00000167283	protein_coding	ATP5MG
ENSG00000179409	ENST00000319004	protein_coding	GEMIN4							ILMN_2261416	ENSG00000167286	protein_coding	CD3D
ENSG00000179431	ENST00000532914	protein_coding	FJX1							ILMN_1758457	ENSG00000167291	protein_coding	TBC1D16
ENSG00000179447	ENST00000319682	lncRNA	SLC24A3-AS1							ILMN_2056687	ENSG00000167302	protein_coding	TEPSIN
ENSG00000179454	ENST00000355081	protein_coding	KLHL28							ILMN_2064694	ENSG00000167323	protein_coding	STIM1
ENSG00000179456	ENST00000358704	protein_coding	ZBTB18							ILMN_1771593	ENSG00000167325	protein_coding	RRM1
ENSG00000179476	ENST00000553841	protein_coding	C14orf28							ILMN_1694174	ENSG00000167333	protein_coding	TRIM68
ENSG00000179523	ENST00000313807	lncRNA	EIF3J-DT							ILMN_1657002	ENSG00000167355	protein_coding	OR51B5
ENSG00000179526	ENST00000398712	protein_coding	SHARPIN							ILMN_1801588	ENSG00000167363	protein_coding	FN3K
ENSG00000179532	ENST00000527143	protein_coding	DNHD1							ILMN_1724424	ENSG00000167371	protein_coding	PRRT2
ENSG00000179542	ENST00000338017	protein_coding	SLITRK4							ILMN_1913232	ENSG00000167384	protein_coding	ZNF180
ENSG00000179562	ENST00000321407	protein_coding	GCC1							ILMN_1675479	ENSG00000167395	protein_coding	ZNF646
ENSG00000179583	ENST00000324288	protein_coding	CIITA							ILMN_1693269	ENSG00000167414	protein_coding	GNG8
ENSG00000179588	ENST00000319555	protein_coding	ZFPM1							ILMN_1695157	ENSG00000167434	protein_coding	CA4
ENSG00000179598	ENST00000321560	protein_coding	PLD6							ILMN_1653180	ENSG00000167460	protein_coding	TPM4
ENSG00000179632	ENST00000322428	protein_coding	MAF1							ILMN_2378952	ENSG00000167468	protein_coding	GPX4
ENSG00000179639	ENST00000368115	protein_coding	FCER1A							ILMN_1746408	ENSG00000167470	protein_coding	MIDN
ENSG00000179715	ENST00000546455	protein_coding	PCED1B							ILMN_1805330	ENSG00000167487	protein_coding	KLHL26
ENSG00000179743	ENST00000317122	lncRNA	SPEN-AS1							ILMN_1673682	ENSG00000167491	protein_coding	GATAD2A
ENSG00000179796	ENST00000396641	protein_coding	LRRC3B							ILMN_1657550	ENSG00000167508	protein_coding	MVD
ENSG00000179817	ENST00000314254	protein_coding	MRGPRX4							ILMN_1651237	ENSG00000167513	protein_coding	CDT1
ENSG00000179820	ENST00000391769	protein_coding	MYADM							ILMN_1747058	ENSG00000167515	protein_coding	TRAPPC2L
ENSG00000179826	ENST00000396275	protein_coding	MRGPRX3							ILMN_2108709	ENSG00000167522	protein_coding	ANKRD11
ENSG00000179832	ENST00000423230	protein_coding	MROH1							ILMN_1759261	ENSG00000167523	protein_coding	SPATA33
ENSG00000179833	ENST00000313349	protein_coding	SERTAD2							ILMN_1663179	ENSG00000167525	protein_coding	PROCA1
ENSG00000179840	ENST00000377320	lncRNA	PIK3CD-AS1							ILMN_2413278	ENSG00000167526	protein_coding	RPL13
ENSG00000179846	ENST00000589776	protein_coding	NKPD1							ILMN_1731666	ENSG00000167528	protein_coding	ZNF641
ENSG00000179886	ENST00000504548	protein_coding	TIGD5_ENSG00000179886							ILMN_2195482	ENSG00000167535	protein_coding	CACNB3
ENSG00000179889	ENST00000396410	protein_coding	PDXDC1							ILMN_1666178	ENSG00000167543	protein_coding	TP53I13
ENSG00000179909	ENST00000512439	protein_coding	ZNF154							ILMN_1721029	ENSG00000167550	protein_coding	RHEBL1
ENSG00000179912	ENST00000347140	protein_coding	R3HDM2							ILMN_2148819	ENSG00000167552	protein_coding	TUBA1A
ENSG00000179913	ENST00000318683	protein_coding	B3GNT3							ILMN_1743067	ENSG00000167562	protein_coding	ZNF701
ENSG00000179914	ENST00000326245	protein_coding	ITLN1							ILMN_1763640	ENSG00000167566	protein_coding	NCKAP5L
ENSG00000179918	ENST00000478753	protein_coding	SEPHS2							ILMN_1692947	ENSG00000167595	protein_coding	PROSER3
ENSG00000179921	ENST00000519574	protein_coding	GPBAR1							ILMN_1705403	ENSG00000167600	protein_coding	CYP2S1
ENSG00000179922	ENST00000591479	protein_coding	ZNF784							ILMN_2364521	ENSG00000167601	protein_coding	AXL
ENSG00000179935	ENST00000454749	lncRNA	LINC00652							ILMN_1763560	ENSG00000167604	protein_coding	NFKBID
ENSG00000179941	ENST00000650064	protein_coding	BBS10							ILMN_1803219	ENSG00000167608	protein_coding	TMC4
ENSG00000179950	ENST00000313352	protein_coding	PUF60							ILMN_1667748	ENSG00000167612	protein_coding	ANKRD33
ENSG00000179954	ENST00000389623	protein_coding	SSC5D							ILMN_2389211	ENSG00000167613	protein_coding	LAIR1
ENSG00000179958	ENST00000319285	protein_coding	DCTPP1							ILMN_2351269	ENSG00000167614	protein_coding	TTYH1
ENSG00000179981	ENST00000322038	protein_coding	TSHZ1							ILMN_1654890	ENSG00000167615	protein_coding	LENG8
ENSG00000180008	ENST00000339298	protein_coding	SOCS4							ILMN_2323933	ENSG00000167618	protein_coding	LAIR2
ENSG00000180011	ENST00000322342	protein_coding	PTGR3							ILMN_1789112	ENSG00000167619	protein_coding	TMEM145
ENSG00000180035	ENST00000320159	protein_coding	ZNF48							ILMN_1756631	ENSG00000167625	protein_coding	ZNF526
ENSG00000180043	ENST00000424985	protein_coding	GARIN5B							ILMN_1711368	ENSG00000167632	protein_coding	TRAPPC9
ENSG00000180061	ENST00000592891	protein_coding	TMEM150B							ILMN_2131828	ENSG00000167633	protein_coding	KIR3DL1
ENSG00000180089	ENST00000327042	protein_coding	TMEM86B							ILMN_1658632	ENSG00000167634	protein_coding	NLRP7
ENSG00000180096	ENST00000321367	protein_coding	SEPTIN1							ILMN_2054442	ENSG00000167635	protein_coding	ZNF146
ENSG00000180098	ENST00000480930	protein_coding	TRNAU1AP							ILMN_1667589	ENSG00000167637	protein_coding	ZNF283
ENSG00000180104	ENST00000512944	protein_coding	EXOC3							ILMN_1761968	ENSG00000167641	protein_coding	PPP1R14A
ENSG00000180113	ENST00000450697	protein_coding	TDRD6							ILMN_2363668	ENSG00000167645	protein_coding	YIF1B
ENSG00000180155	ENST00000613110	protein_coding	LYNX1							ILMN_1772074	ENSG00000167646	protein_coding	DNAAF3
ENSG00000180182	ENST00000324817	protein_coding	MED14							ILMN_1656576	ENSG00000167654	protein_coding	ATCAY
ENSG00000180185	ENST00000382668	protein_coding	FAHD1							ILMN_1792710	ENSG00000167657	protein_coding	DAPK3
ENSG00000180198	ENST00000373831	protein_coding	RCC1							ILMN_1738383	ENSG00000167658	protein_coding	EEF2
ENSG00000180209	ENST00000563728	protein_coding	MYL11							ILMN_2160577	ENSG00000167664	protein_coding	TMIGD2
ENSG00000180228	ENST00000325748	protein_coding	PRKRA							ILMN_1669842	ENSG00000167670	protein_coding	CHAF1A
ENSG00000180233	ENST00000323037	protein_coding	ZNRF2							ILMN_1658624	ENSG00000167671	protein_coding	UBXN6
ENSG00000180257	ENST00000357666	protein_coding	ZNF816							ILMN_2325978	ENSG00000167674	protein_coding	HDGFL2
ENSG00000180264	ENST00000622546	protein_coding	ADGRD2							ILMN_1852022	ENSG00000167676	protein_coding	PLIN4
ENSG00000180279	ENST00000651210	transcribed_unitary_pseudogene	TMEM277P							ILMN_1727300	ENSG00000167685	protein_coding	ZNF444
ENSG00000180304	ENST00000559753	protein_coding	OAZ2							ILMN_1738656	ENSG00000167699	protein_coding	GLOD4
ENSG00000180340	ENST00000315323	protein_coding	FZD2							ILMN_1718972	ENSG00000167700	protein_coding	MFSD3
ENSG00000180353	ENST00000314583	protein_coding	HCLS1							ILMN_1787127	ENSG00000167703	protein_coding	SLC43A2
ENSG00000180354	ENST00000324453	protein_coding	MTURN							ILMN_1800172	ENSG00000167705	protein_coding	RILP
ENSG00000180357	ENST00000326648	protein_coding	ZNF609							ILMN_1805863	ENSG00000167716	protein_coding	WDR81
ENSG00000180370	ENST00000327134	protein_coding	PAK2							ILMN_1753515	ENSG00000167720	protein_coding	SRR
ENSG00000180376	ENST00000326595	protein_coding	CCDC66							ILMN_1775761	ENSG00000167721	protein_coding	TSR1
ENSG00000180383	ENST00000317676	protein_coding	DEFB124							ILMN_2317457	ENSG00000167733	protein_coding	HSD11B1L
ENSG00000180398	ENST00000319466	protein_coding	MCFD2							ILMN_1696254	ENSG00000167740	protein_coding	CYB5D2
ENSG00000180425	ENST00000325636	protein_coding	C11orf71							ILMN_1696450	ENSG00000167748	protein_coding	KLK1
ENSG00000180448	ENST00000313093	protein_coding	ARHGAP45							ILMN_2371917	ENSG00000167751	protein_coding	KLK2
ENSG00000180488	ENST00000370791	protein_coding	MIGA1							ILMN_1777541	ENSG00000167755	protein_coding	KLK6
ENSG00000180525	ENST00000441152	lncRNA	DIP2C-AS1							ILMN_2190414	ENSG00000167766	protein_coding	ZNF83
ENSG00000180530	ENST00000318948	protein_coding	NRIP1							ILMN_1705814	ENSG00000167767	protein_coding	KRT80
ENSG00000180537	ENST00000488300	protein_coding	RNF182							ILMN_1735712	ENSG00000167768	protein_coding	KRT1
ENSG00000180549	ENST00000314412	protein_coding	FUT7							ILMN_2354855	ENSG00000167770	protein_coding	OTUB1
ENSG00000180573	ENST00000602637	protein_coding	H2AC6							ILMN_2386444	ENSG00000167772	protein_coding	ANGPTL4
ENSG00000180596	ENST00000314332	protein_coding	H2BC4							ILMN_2115633	ENSG00000167775	protein_coding	CD320
ENSG00000180611	ENST00000392452	protein_coding	MB21D2							ILMN_1669362	ENSG00000167779	protein_coding	IGFBP6
ENSG00000180613	ENST00000503800	protein_coding	GSX2							ILMN_2058270	ENSG00000167780	protein_coding	SOAT2
ENSG00000180628	ENST00000336126	protein_coding	PCGF5							ILMN_1766195	ENSG00000167785	protein_coding	ZNF558
ENSG00000180644	ENST00000373209	protein_coding	PRF1							ILMN_1720136	ENSG00000167791	protein_coding	CABP2
ENSG00000180667	ENST00000315927	protein_coding	YOD1							ILMN_1786718	ENSG00000167792	protein_coding	NDUFV1
ENSG00000180712	ENST00000511465	lncRNA	LINC02363							ILMN_1690653	ENSG00000167797	protein_coding	CDK2AP2
ENSG00000180739	ENST00000333430	protein_coding	S1PR5							ILMN_2223056	ENSG00000167800	protein_coding	TBX10
ENSG00000180758	ENST00000377411	protein_coding	GPR157							ILMN_2382829	ENSG00000167815	protein_coding	PRDX2
ENSG00000180767	ENST00000319340	protein_coding	CHST13							ILMN_1718069	ENSG00000167842	protein_coding	MIS12
ENSG00000180773	ENST00000326402	protein_coding	SLC36A4							ILMN_1701906	ENSG00000167850	protein_coding	CD300C
ENSG00000180776	ENST00000382466	protein_coding	ZDHHC20							ILMN_1693552	ENSG00000167851	protein_coding	CD300A
ENSG00000180787	ENST00000318833	protein_coding	ZFP3							ILMN_1654570	ENSG00000167858	protein_coding	TEKT1
ENSG00000180817	ENST00000373232	protein_coding	PPA1							ILMN_2182198	ENSG00000167862	protein_coding	MRPL58
ENSG00000180822	ENST00000419065	protein_coding	PSMG4							ILMN_1666372	ENSG00000167863	protein_coding	ATP5PD
ENSG00000180846	ENST00000586395	lncRNA	CSNK1G2-AS1							ILMN_1757129	ENSG00000167874	protein_coding	TMEM88
ENSG00000180855	ENST00000301547	protein_coding	ZNF443							ILMN_1727288	ENSG00000167880	protein_coding	EVPL
ENSG00000180871	ENST00000318507	protein_coding	CXCR2							ILMN_2211534	ENSG00000167895	protein_coding	TMC8
ENSG00000180879	ENST00000370086	protein_coding	SSR4							ILMN_1806037	ENSG00000167900	protein_coding	TK1
ENSG00000180891	ENST00000577830	protein_coding	CUEDC1							ILMN_1749575	ENSG00000167910	protein_coding	CYP7A1
ENSG00000180900	ENST00000320476	protein_coding	SCRIB							ILMN_1823231	ENSG00000167912	lncRNA	TOX-DT
ENSG00000180901	ENST00000322444	protein_coding	KCTD2							ILMN_1758173	ENSG00000167920	lncRNA	KRT10-AS1
ENSG00000180902	ENST00000321264	protein_coding	D2HGDH							ILMN_1746378	ENSG00000167925	protein_coding	GHDC
ENSG00000180917	ENST00000338099	protein_coding	CMTR2							ILMN_1810055	ENSG00000167930	protein_coding	FAM234A
ENSG00000180953	ENST00000478497	lncRNA	ST20							ILMN_2075820	ENSG00000167962	protein_coding	ZNF598
ENSG00000180957	ENST00000320996	protein_coding	PITPNB							ILMN_1789240	ENSG00000167965	protein_coding	MLST8
ENSG00000180964	ENST00000360000	protein_coding	TCEAL8							ILMN_1720287	ENSG00000167967	protein_coding	E4F1
ENSG00000180979	ENST00000323443	protein_coding	LRRC57							ILMN_1801366	ENSG00000167968	protein_coding	DNASE1L2
ENSG00000181031	ENST00000331302	protein_coding	RPH3AL							ILMN_2049303	ENSG00000167969	protein_coding	ECI1
ENSG00000181038	ENST00000341249	protein_coding	METTL23							ILMN_1758523	ENSG00000167972	protein_coding	ABCA3
ENSG00000181045	ENST00000361193	protein_coding	SLC26A11							ILMN_1672728	ENSG00000167977	protein_coding	KCTD5
ENSG00000181061	ENST00000321331	protein_coding	HIGD1A							ILMN_1734602	ENSG00000167978	protein_coding	SRRM2
ENSG00000181090	ENST00000493484	protein_coding	EHMT1							ILMN_1833376	ENSG00000167981	protein_coding	ZNF597
ENSG00000181104	ENST00000319211	protein_coding	F2R							ILMN_1775937	ENSG00000167986	protein_coding	DDB1
ENSG00000181123	ENST00000442126	lncRNA	ENSG00000181123							ILMN_1789233	ENSG00000167987	protein_coding	VPS37C
ENSG00000181191	ENST00000361478	protein_coding	PJA1							ILMN_1760315	ENSG00000167992	protein_coding	VWCE
ENSG00000181192	ENST00000263035	protein_coding	DHTKD1							ILMN_1741632	ENSG00000167994	protein_coding	RAB3IL1
ENSG00000181218	ENST00000366695	protein_coding	H2AC25							ILMN_1718982	ENSG00000167995	protein_coding	BEST1
ENSG00000181220	ENST00000340622	protein_coding	ZNF746							ILMN_1748438	ENSG00000168002	protein_coding	POLR2G
ENSG00000181222	ENST00000617998	protein_coding	POLR2A							ILMN_1726456	ENSG00000168003	protein_coding	SLC3A2
ENSG00000181234	ENST00000435159	protein_coding	TMEM132C							ILMN_1795564	ENSG00000168005	protein_coding	SPINDOC
ENSG00000181274	ENST00000371019	protein_coding	FRAT2							ILMN_1664644	ENSG00000168010	protein_coding	ATG16L2
ENSG00000181284	ENST00000323206	protein_coding	TMEM102							ILMN_1750321	ENSG00000168016	protein_coding	TRANK1
ENSG00000181350	ENST00000470794	protein_coding	LRRC75A							ILMN_1715332	ENSG00000168026	protein_coding	TTC21A
ENSG00000181381	ENST00000511577	protein_coding	DDX60L							ILMN_2087941	ENSG00000168032	protein_coding	ENTPD3
ENSG00000181392	ENST00000503121	protein_coding	SYNE4							ILMN_1746396	ENSG00000168036	protein_coding	CTNNB1
ENSG00000181396	ENST00000329197	protein_coding	OGFOD3							ILMN_1805395	ENSG00000168056	protein_coding	LTBP3
ENSG00000181409	ENST00000417379	protein_coding	AATK							ILMN_1770963	ENSG00000168060	protein_coding	NAALADL1
ENSG00000181444	ENST00000302017	protein_coding	ZNF467							ILMN_1776674	ENSG00000168061	protein_coding	SAC3D1
ENSG00000181467	ENST00000323534	protein_coding	RAP2B							ILMN_1690241	ENSG00000168062	protein_coding	BATF2
ENSG00000181472	ENST00000325144	protein_coding	ZBTB2							ILMN_1776077	ENSG00000168066	protein_coding	SF1
ENSG00000181481	ENST00000324689	protein_coding	RNF135							ILMN_1723625	ENSG00000168067	protein_coding	MAP4K2
ENSG00000181523	ENST00000571156	protein_coding	SGSH							ILMN_1772208	ENSG00000168071	protein_coding	CCDC88B
ENSG00000181555	ENST00000409792	protein_coding	SETD2							ILMN_1676003	ENSG00000168081	protein_coding	PNOC
ENSG00000181577	ENST00000336600	lncRNA	LINC03040							ILMN_1764431	ENSG00000168090	protein_coding	COPS6
ENSG00000181631	ENST00000325602	protein_coding	P2RY13							ILMN_1735415	ENSG00000168101	protein_coding	NUDT16L1
ENSG00000181666	ENST00000324411	protein_coding	ZNF875							ILMN_1677824	ENSG00000168118	protein_coding	RAB4A
ENSG00000181690	ENST00000316981	protein_coding	PLAG1							ILMN_1730728	ENSG00000168131	protein_coding	OR2B2
ENSG00000181704	ENST00000462683	protein_coding	YIPF6							ILMN_1800179	ENSG00000168135	protein_coding	KCNJ4
ENSG00000181722	ENST00000357258	protein_coding	ZBTB20							ILMN_1654637	ENSG00000168137	protein_coding	SETD5
ENSG00000181744	ENST00000315691	protein_coding	DIPK2A							ILMN_1707372	ENSG00000168159	protein_coding	RNF187
ENSG00000181754	ENST00000369864	protein_coding	AMIGO1							ILMN_1741464	ENSG00000168172	protein_coding	HOOK3
ENSG00000181788	ENST00000312960	protein_coding	SIAH2							ILMN_1779279	ENSG00000168175	protein_coding	MAPK1IP1L
ENSG00000181789	ENST00000314797	protein_coding	COPG1							ILMN_1661599	ENSG00000168209	protein_coding	DDIT4
ENSG00000181790	ENST00000517894	protein_coding	ADGRB1							ILMN_1708537	ENSG00000168214	protein_coding	RBPJ
ENSG00000181800	ENST00000379256	lncRNA	CELF2-AS1							ILMN_1693245	ENSG00000168228	protein_coding	ZCCHC4
ENSG00000181817	ENST00000315732	protein_coding	LSM10							ILMN_2062714	ENSG00000168229	protein_coding	PTGDR
ENSG00000181826	ENST00000454158	protein_coding	RELL1							ILMN_1746720	ENSG00000168234	protein_coding	TTC39C
ENSG00000181827	ENST00000559447	protein_coding	RFX7							ILMN_1731412	ENSG00000168246	protein_coding	UBTD2
ENSG00000181830	ENST00000314134	protein_coding	SLC35C1							ILMN_1653404	ENSG00000168256	protein_coding	NKIRAS2
ENSG00000181847	ENST00000383671	protein_coding	TIGIT							ILMN_1663616	ENSG00000168259	protein_coding	DNAJC7
ENSG00000181852	ENST00000345093	protein_coding	RNF41							ILMN_2394561	ENSG00000168264	protein_coding	IRF2BP2
ENSG00000181894	ENST00000598312	protein_coding	ZNF329							ILMN_1708743	ENSG00000168268	protein_coding	NT5DC2
ENSG00000181896	ENST00000415784	protein_coding	ZNF101							ILMN_1651437	ENSG00000168269	protein_coding	FOXI1
ENSG00000181904	ENST00000338051	protein_coding	C5orf24							ILMN_1815658	ENSG00000168273	protein_coding	UQCC5
ENSG00000181915	ENST00000373783	protein_coding	ADO							ILMN_1681741	ENSG00000168275	protein_coding	COA6
ENSG00000181924	ENST00000355693	protein_coding	COA4							ILMN_2212999	ENSG00000168280	protein_coding	KIF5C
ENSG00000181982	ENST00000324309	protein_coding	CCDC149							ILMN_1700915	ENSG00000168283	protein_coding	BMI1
ENSG00000181991	ENST00000325844	protein_coding	MRPS11							ILMN_1780699	ENSG00000168286	protein_coding	THAP11
ENSG00000182022	ENST00000346248	protein_coding	CHST15							ILMN_1810759	ENSG00000168288	protein_coding	MMADHC
ENSG00000182040	ENST00000614341	protein_coding	USH1G							ILMN_1739274	ENSG00000168291	protein_coding	PDHB
ENSG00000182054	ENST00000330062	protein_coding	IDH2							ILMN_1815063	ENSG00000168297	protein_coding	PXK
ENSG00000182087	ENST00000333175	protein_coding	TMEM259							ILMN_1737426	ENSG00000168300	protein_coding	PCMTD1
ENSG00000182093	ENST00000380708	protein_coding	GET1							ILMN_2146372	ENSG00000168301	protein_coding	KCTD6
ENSG00000182095	ENST00000399537	protein_coding	TNRC18							ILMN_1745119	ENSG00000168303	protein_coding	MPLKIP
ENSG00000182107	ENST00000557163	protein_coding	TMEM30B							ILMN_1685703	ENSG00000168306	protein_coding	ACOX2
ENSG00000182108	ENST00000331808	protein_coding	DEXI							ILMN_1743445	ENSG00000168309	protein_coding	FAM107A
ENSG00000182117	ENST00000328848	protein_coding	NOP10							ILMN_1765547	ENSG00000168310	protein_coding	IRF2
ENSG00000182118	ENST00000366654	protein_coding	FAM89A							ILMN_1750271	ENSG00000168314	protein_coding	MOBP
ENSG00000182141	ENST00000356929	protein_coding	ZNF708							ILMN_2088437	ENSG00000168329	protein_coding	CX3CR1
ENSG00000182149	ENST00000329908	protein_coding	IST1							ILMN_1719518	ENSG00000168374	protein_coding	ARF4
ENSG00000182150	ENST00000402838	protein_coding	ERCC6L2							ILMN_2365711	ENSG00000168385	protein_coding	SEPTIN2
ENSG00000182154	ENST00000371443	protein_coding	MRPL41							ILMN_1730906	ENSG00000168386	protein_coding	FILIP1L
ENSG00000182156	ENST00000328313	protein_coding	ENPP7							ILMN_1716445	ENSG00000168393	protein_coding	DTYMK
ENSG00000182158	ENST00000330387	protein_coding	CREB3L2							ILMN_2292748	ENSG00000168395	protein_coding	ING5
ENSG00000182165	ENST00000359941	lncRNA	TP53TG1							ILMN_2411915	ENSG00000168397	protein_coding	ATG4B
ENSG00000182173	ENST00000333213	protein_coding	TSEN54							ILMN_1667825	ENSG00000168404	protein_coding	MLKL
ENSG00000182179	ENST00000333486	protein_coding	UBA7							ILMN_1687107	ENSG00000168411	protein_coding	RFWD3
ENSG00000182180	ENST00000372945	protein_coding	MRPS16							ILMN_1684553	ENSG00000168421	protein_coding	RHOH
ENSG00000182183	ENST00000517870	protein_coding	SHISAL2A							ILMN_1783815	ENSG00000168434	protein_coding	COG7
ENSG00000182195	ENST00000460721	protein_coding	LDOC1							ILMN_1737651	ENSG00000168438	protein_coding	CDC40
ENSG00000182197	ENST00000684189	protein_coding	EXT1							ILMN_1789510	ENSG00000168439	protein_coding	STIP1
ENSG00000182199	ENST00000328923	protein_coding	SHMT2							ILMN_1740917	ENSG00000168447	protein_coding	SCNN1B
ENSG00000182208	ENST00000329957	protein_coding	MOB2							ILMN_1660691	ENSG00000168461	protein_coding	RAB31
ENSG00000182220	ENST00000636580	protein_coding	ATP6AP2							ILMN_1729611	ENSG00000168476	protein_coding	REEP4
ENSG00000182240	ENST00000328735	protein_coding	BACE2							ILMN_1800412	ENSG00000168487	protein_coding	BMP1
ENSG00000182247	ENST00000396703	protein_coding	UBE2E2							ILMN_2271627	ENSG00000168488	protein_coding	ATXN2L
ENSG00000182253	ENST00000328642	protein_coding	SYNM							ILMN_1685109	ENSG00000168495	protein_coding	POLR3D
ENSG00000182287	ENST00000329235	protein_coding	AP1S2							ILMN_2160929	ENSG00000168496	protein_coding	FEN1
ENSG00000182307	ENST00000331434	protein_coding	C8orf33							ILMN_1715991	ENSG00000168497	protein_coding	CAVIN2
ENSG00000182333	ENST00000496797	protein_coding	LIPF							ILMN_2367694	ENSG00000168509	protein_coding	HJV
ENSG00000182352	ENST00000577560	lncRNA	ENSG00000261222							ILMN_1721704	ENSG00000168522	protein_coding	FNTA
ENSG00000182359	ENST00000532662	protein_coding	KBTBD3							ILMN_2111932	ENSG00000168528	protein_coding	SERINC2
ENSG00000182362	ENST00000329319	protein_coding	YBEY							ILMN_1752086	ENSG00000168538	protein_coding	TRAPPC11
ENSG00000182372	ENST00000635970	protein_coding	CLN8							ILMN_1751689	ENSG00000168539	protein_coding	CHRM1
ENSG00000182389	ENST00000201943	protein_coding	CACNB4							ILMN_1773079	ENSG00000168542	protein_coding	COL3A1
ENSG00000182405	ENST00000397766	protein_coding	PGBD4							ILMN_1656300	ENSG00000168546	protein_coding	GFRA2
ENSG00000182446	ENST00000331134	protein_coding	NPLOC4							ILMN_2085722	ENSG00000168556	protein_coding	ING2
ENSG00000182463	ENST00000626626	protein_coding	TSHZ2							ILMN_1754304	ENSG00000168566	protein_coding	SNRNP48
ENSG00000182472	ENST00000328867	protein_coding	CAPN12							ILMN_2263144	ENSG00000168569	protein_coding	TMEM223
ENSG00000182473	ENST00000335146	protein_coding	EXOC7							ILMN_1813763	ENSG00000168575	protein_coding	SLC20A2
ENSG00000182481	ENST00000330459	protein_coding	KPNA2							ILMN_1779304	ENSG00000168582	protein_coding	CRYGA
ENSG00000182511	ENST00000328850	protein_coding	FES							ILMN_1697317	ENSG00000168589	protein_coding	DYNLRB2
ENSG00000182512	ENST00000331334	protein_coding	GLRX5							ILMN_2311779	ENSG00000168591	protein_coding	TMUB2
ENSG00000182541	ENST00000331728	protein_coding	LIMK2							ILMN_2194158	ENSG00000168594	protein_coding	ADAM29
ENSG00000182544	ENST00000329548	protein_coding	MFSD5							ILMN_2401978	ENSG00000168610	protein_coding	STAT3
ENSG00000182551	ENST00000327435	protein_coding	ADI1							ILMN_1812856	ENSG00000168612	protein_coding	ZSWIM1
ENSG00000182557	ENST00000575796	protein_coding	SPNS3							ILMN_1727524	ENSG00000168615	protein_coding	ADAM9
ENSG00000182568	ENST00000338745	protein_coding	SATB1							ILMN_1662492	ENSG00000168621	protein_coding	GDNF
ENSG00000182578	ENST00000286301	protein_coding	CSF1R							ILMN_1687625	ENSG00000168631	protein_coding	MUCL3
ENSG00000182606	ENST00000327628	protein_coding	TRAK1							ILMN_1723113	ENSG00000168634	protein_coding	WFDC13
ENSG00000182621	ENST00000628239	protein_coding	PLCB1							ILMN_1724480	ENSG00000168646	protein_coding	AXIN2
ENSG00000182628	ENST00000330137	protein_coding	SKA2							ILMN_1776104	ENSG00000168653	protein_coding	NDUFS5
ENSG00000182636	ENST00000649030	protein_coding	NDN							ILMN_2094786	ENSG00000168658	protein_coding	VWA3B
ENSG00000182648	ENST00000425712	lncRNA	RNF32-DT							ILMN_1728230	ENSG00000168661	protein_coding	ZNF30
ENSG00000182670	ENST00000354749	protein_coding	TTC3							ILMN_1670807	ENSG00000168672	protein_coding	LRATD2
ENSG00000182676	ENST00000330261	protein_coding	PPP1R27							ILMN_2351795	ENSG00000168675	protein_coding	LDLRAD4
ENSG00000182685	ENST00000562360	protein_coding	BRICD5							ILMN_2102069	ENSG00000168679	protein_coding	SLC16A4
ENSG00000182700	ENST00000333305	protein_coding	IGIP							ILMN_1691341	ENSG00000168685	protein_coding	IL7R
ENSG00000182718	ENST00000332680	protein_coding	ANXA2							ILMN_1700419	ENSG00000168701	protein_coding	TMEM208
ENSG00000182732	ENST00000355512	protein_coding	RGS6							ILMN_1770412	ENSG00000168710	protein_coding	AHCYL1
ENSG00000182742	ENST00000332503	protein_coding	HOXB4							ILMN_1711089	ENSG00000168724	protein_coding	DNAJC21
ENSG00000182752	ENST00000483254	protein_coding	PAPPA							ILMN_2406169	ENSG00000168734	protein_coding	PKIG
ENSG00000182796	ENST00000484016	transcribed_unitary_pseudogene	TMEM198B							ILMN_1735762	ENSG00000168743	protein_coding	NPNT
ENSG00000182809	ENST00000551738	protein_coding	CRIP2							ILMN_1779974	ENSG00000168746	lncRNA	LINC01620
ENSG00000182827	ENST00000366812	protein_coding	ACBD3							ILMN_1804993	ENSG00000168754	protein_coding	FAM178B
ENSG00000182831	ENST00000327827	protein_coding	HAPSTR1							ILMN_2115669	ENSG00000168758	protein_coding	SEMA4C
ENSG00000182858	ENST00000330817	protein_coding	ALG12							ILMN_1651800	ENSG00000168765	protein_coding	GSTM4
ENSG00000182866	ENST00000333070	protein_coding	LCK							ILMN_1763657	ENSG00000168772	protein_coding	CXXC4
ENSG00000182871	ENST00000355480	protein_coding	COL18A1							ILMN_1666777	ENSG00000168779	protein_coding	SHOX2
ENSG00000182872	ENST00000329236	protein_coding	RBM10							ILMN_2333766	ENSG00000168781	protein_coding	PPIP5K1
ENSG00000182885	ENST00000333493	protein_coding	ADGRG3							ILMN_1799028	ENSG00000168785	protein_coding	TSPAN5
ENSG00000182896	ENST00000330767	protein_coding	TMEM95							ILMN_1769390	ENSG00000168792	protein_coding	ABHD15
ENSG00000182899	ENST00000448864	protein_coding	RPL35A							ILMN_1757262	ENSG00000168795	protein_coding	ZBTB5
ENSG00000182903	ENST00000338977	protein_coding	ZNF721							ILMN_1725043	ENSG00000168803	protein_coding	ADAL
ENSG00000182919	ENST00000331239	protein_coding	C11orf54							ILMN_1667577	ENSG00000168806	protein_coding	LCMT2
ENSG00000182923	ENST00000332047	protein_coding	CEP63							ILMN_1808374	ENSG00000168807	protein_coding	SNTB2
ENSG00000182934	ENST00000332118	protein_coding	SRPRA							ILMN_1696126	ENSG00000168818	protein_coding	STX18
ENSG00000182944	ENST00000332050	protein_coding	EWSR1							ILMN_1772627	ENSG00000168824	protein_coding	NSG1
ENSG00000182952	ENST00000377575	protein_coding	HMGN4							ILMN_2103388	ENSG00000168826	protein_coding	ZBTB49
ENSG00000182957	ENST00000424834	protein_coding	SPATA13_ENSG00000182957							ILMN_1657682	ENSG00000168827	protein_coding	GFM1
ENSG00000182973	ENST00000328834	protein_coding	CNOT10							ILMN_1794095	ENSG00000168830	protein_coding	HTR1E
ENSG00000182979	ENST00000331320	protein_coding	MTA1							ILMN_2197101	ENSG00000168872	protein_coding	DDX19A
ENSG00000182985	ENST00000545380	protein_coding	CADM1							ILMN_1654065	ENSG00000168874	protein_coding	ATOH8
ENSG00000183010	ENST00000329875	protein_coding	PYCR1							ILMN_1675364	ENSG00000168875	protein_coding	SOX14
ENSG00000183011	ENST00000333775	protein_coding	NAA38							ILMN_1669259	ENSG00000168876	protein_coding	ANKRD49
ENSG00000183019	ENST00000333598	protein_coding	MCEMP1							ILMN_1727017	ENSG00000168878	protein_coding	SFTPB
ENSG00000183020	ENST00000332231	protein_coding	AP2A2							ILMN_1659523	ENSG00000168883	protein_coding	USP39
ENSG00000183023	ENST00000406391	protein_coding	SLC8A1							ILMN_2168933	ENSG00000168884	protein_coding	TNIP2
ENSG00000183034	ENST00000584711	protein_coding	OTOP2							ILMN_1679771	ENSG00000168887	protein_coding	C2orf68
ENSG00000183044	ENST00000268251	protein_coding	ABAT							ILMN_2299612	ENSG00000168890	protein_coding	TMEM150A
ENSG00000183049	ENST00000378845	protein_coding	CAMK1D							ILMN_1655340	ENSG00000168894	protein_coding	RNF181
ENSG00000183060	ENST00000344791	protein_coding	LYSMD4							ILMN_1809467	ENSG00000168899	protein_coding	VAMP5
ENSG00000183066	ENST00000328823	protein_coding	WBP2NL							ILMN_1783795	ENSG00000168903	protein_coding	BTNL3
ENSG00000183072	ENST00000329198	protein_coding	NKX2-5							ILMN_1794968	ENSG00000168904	protein_coding	LRRC28
ENSG00000183087	ENST00000327773	protein_coding	GAS6							ILMN_1713835	ENSG00000168913	protein_coding	ENHO
ENSG00000183134	ENST00000332539	protein_coding	PTGDR2							ILMN_1744212	ENSG00000168918	protein_coding	INPP5D
ENSG00000183146	ENST00000382764	lncRNA	PRORY							ILMN_1710668	ENSG00000168924	protein_coding	LETM1
ENSG00000183154	ENST00000330539	lncRNA	ENSG00000183154							ILMN_1767643	ENSG00000168928	protein_coding	CTRB2
ENSG00000183155	ENST00000367262	protein_coding	RABIF							ILMN_1663033	ENSG00000168936	protein_coding	TMEM129
ENSG00000183161	ENST00000327470	protein_coding	FANCF							ILMN_1781077	ENSG00000168944	protein_coding	CEP120
ENSG00000183172	ENST00000331479	protein_coding	SMDT1							ILMN_1680171	ENSG00000168958	protein_coding	MFF
ENSG00000183207	ENST00000595090	protein_coding	RUVBL2							ILMN_2412214	ENSG00000168961	protein_coding	LGALS9
ENSG00000183250	ENST00000330551	lncRNA	LINC01547							ILMN_1801703	ENSG00000168993	protein_coding	CPLX1
ENSG00000183255	ENST00000330938	protein_coding	PTTG1IP							ILMN_1709026	ENSG00000168994	protein_coding	PXDC1
ENSG00000183258	ENST00000330503	protein_coding	DDX41							ILMN_1686706	ENSG00000168995	protein_coding	SIGLEC7
ENSG00000183283	ENST00000412716	protein_coding	DAZAP2							ILMN_1744239	ENSG00000169018	protein_coding	FEM1B
ENSG00000183291	ENST00000331835	protein_coding	SELENOF							ILMN_1765644	ENSG00000169019	protein_coding	COMMD8
ENSG00000183307	ENST00000399875	protein_coding	TMEM121B							ILMN_1726603	ENSG00000169020	protein_coding	ATP5ME
ENSG00000183309	ENST00000501748	protein_coding	ZNF623							ILMN_1701749	ENSG00000169021	protein_coding	UQCRFS1
ENSG00000183323	ENST00000396499	protein_coding	CCDC125							ILMN_1681310	ENSG00000169026	protein_coding	SLC49A3
ENSG00000183337	ENST00000490976	protein_coding	BCOR							ILMN_1694240	ENSG00000169032	protein_coding	MAP2K1
ENSG00000183354	ENST00000381461	protein_coding	KIAA2026							ILMN_1745570	ENSG00000169035	protein_coding	KLK7
ENSG00000183401	ENST00000591691	protein_coding	CCDC159							ILMN_2101920	ENSG00000169045	protein_coding	HNRNPH1
ENSG00000183431	ENST00000373019	protein_coding	SF3A3							ILMN_1702715	ENSG00000169057	protein_coding	MECP2
ENSG00000183439	ENST00000329314	protein_coding	TRIM61							ILMN_1671742	ENSG00000169062	protein_coding	UPF3A
ENSG00000183475	ENST00000332783	protein_coding	ASB7							ILMN_2147920	ENSG00000169075	processed_pseudogene	BRD7P3
ENSG00000183484	ENST00000329797	protein_coding	GPR132							ILMN_1767351	ENSG00000169083	protein_coding	AR
ENSG00000183486	ENST00000330714	protein_coding	MX2							ILMN_1797031	ENSG00000169087	protein_coding	HSPBAP1
ENSG00000183495	ENST00000332482	protein_coding	EP400							ILMN_1743340	ENSG00000169105	protein_coding	CHST14
ENSG00000183508	ENST00000369448	protein_coding	TENT5C							ILMN_1656560	ENSG00000169116	protein_coding	PARM1
ENSG00000183513	ENST00000328709	protein_coding	COA5							ILMN_1704713	ENSG00000169118	protein_coding	CSNK1G1
ENSG00000183520	ENST00000373014	protein_coding	UTP11							ILMN_1679217	ENSG00000169122	protein_coding	FAM110B
ENSG00000183527	ENST00000331573	protein_coding	PSMG1							ILMN_1730995	ENSG00000169129	protein_coding	AFAP1L2
ENSG00000183530	ENST00000327423	protein_coding	PRR14L							ILMN_1714848	ENSG00000169131	protein_coding	ZNF354A
ENSG00000183542	ENST00000309384	protein_coding	KLRC4							ILMN_1669113	ENSG00000169136	protein_coding	ATF5
ENSG00000183576	ENST00000329331	protein_coding	SETD3							ILMN_1770515	ENSG00000169139	protein_coding	UBE2V2
ENSG00000183597	ENST00000327374	protein_coding	TANGO2							ILMN_1731113	ENSG00000169155	protein_coding	ZBTB43
ENSG00000183605	ENST00000369131	protein_coding	SFXN4							ILMN_1668850	ENSG00000169174	protein_coding	PCSK9
ENSG00000183617	ENST00000330133	protein_coding	MRPL54							ILMN_1755235	ENSG00000169180	protein_coding	XPO6
ENSG00000183621	ENST00000331737	protein_coding	ZNF438							ILMN_1671055	ENSG00000169181	protein_coding	GSG1L
ENSG00000183624	ENST00000383463	protein_coding	HMCES							ILMN_1732197	ENSG00000169184	protein_coding	MN1
ENSG00000183625	ENST00000395940	protein_coding	CCR3							ILMN_1652505	ENSG00000169188	protein_coding	APEX2
ENSG00000183643	ENST00000624458	lncRNA	C15orf32							ILMN_1697962	ENSG00000169189	protein_coding	NSMCE1
ENSG00000183648	ENST00000329559	protein_coding	NDUFB1							ILMN_1751264	ENSG00000169193	protein_coding	CCDC126
ENSG00000183655	ENST00000337975	protein_coding	KLHL25							ILMN_1722845	ENSG00000169213	protein_coding	RAB3B
ENSG00000183665	ENST00000328599	protein_coding	TRMT12							ILMN_1796244	ENSG00000169217	protein_coding	CD2BP2
ENSG00000183674	ENST00000487130	lncRNA	LINC00518							ILMN_1696828	ENSG00000169220	protein_coding	RGS14
ENSG00000183684	ENST00000505490	protein_coding	ALYREF							ILMN_1668639	ENSG00000169221	protein_coding	TBC1D10B
ENSG00000183688	ENST00000329099	protein_coding	RFLNB							ILMN_1776963	ENSG00000169223	protein_coding	LMAN2
ENSG00000183691	ENST00000332822	protein_coding	NOG							ILMN_1762204	ENSG00000169224	protein_coding	GCSAML
ENSG00000183696	ENST00000331803	protein_coding	UPP1							ILMN_1799765	ENSG00000169228	protein_coding	RAB24
ENSG00000183718	ENST00000611618	protein_coding	TRIM52							ILMN_1804663	ENSG00000169231	protein_coding	THBS3
ENSG00000183726	ENST00000374358	protein_coding	TMEM50A							ILMN_1672807	ENSG00000169239	protein_coding	CA5B
ENSG00000183735	ENST00000331710	protein_coding	TBK1							ILMN_1776522	ENSG00000169241	protein_coding	SLC50A1
ENSG00000183741	ENST00000407418	protein_coding	CBX6							ILMN_2371055	ENSG00000169242	protein_coding	EFNA1
ENSG00000183751	ENST00000332704	protein_coding	TBL3							ILMN_1791759	ENSG00000169245	protein_coding	CXCL10
ENSG00000183762	ENST00000400335	protein_coding	KREMEN1							ILMN_1693981	ENSG00000169247	protein_coding	SH3TC2
ENSG00000183773	ENST00000399163	protein_coding	AIFM3							ILMN_1773868	ENSG00000169249	protein_coding	ZRSR2
ENSG00000183779	ENST00000331569	protein_coding	ZNF703							ILMN_2232430	ENSG00000169251	protein_coding	NMD3
ENSG00000183784	ENST00000382387	lncRNA	DOCK8-AS1							ILMN_1695590	ENSG00000169252	protein_coding	ADRB2
ENSG00000183798	ENST00000332312	protein_coding	EMILIN3							ILMN_1726840	ENSG00000169255	protein_coding	B3GALNT1
ENSG00000183808	ENST00000517700	protein_coding	RBM12B							ILMN_1653263	ENSG00000169258	protein_coding	GPRIN1
ENSG00000183813	ENST00000330953	protein_coding	CCR4							ILMN_2076658	ENSG00000169288	protein_coding	MRPL1
ENSG00000183822	ENST00000619915	lncRNA	NCF4-AS1							ILMN_2133996	ENSG00000169291	protein_coding	SHE
ENSG00000183828	ENST00000392568	protein_coding	NUDT14							ILMN_1800160	ENSG00000169297	protein_coding	NR0B1
ENSG00000183837	ENST00000424805	protein_coding	PNMA3							ILMN_1673543	ENSG00000169299	protein_coding	PGM2
ENSG00000183844	ENST00000357985	protein_coding	FAM3B							ILMN_2320164	ENSG00000169313	protein_coding	P2RY12
ENSG00000183864	ENST00000327492	protein_coding	TOB2							ILMN_1802771	ENSG00000169314	protein_coding	C22orf15
ENSG00000183878	ENST00000329134	protein_coding	UTY							ILMN_1740585	ENSG00000169344	protein_coding	UMOD
ENSG00000183891	ENST00000333610	protein_coding	TTC32							ILMN_2311873	ENSG00000169347	protein_coding	GP2
ENSG00000183914	ENST00000389173	protein_coding	DNAH2							ILMN_1702683	ENSG00000169359	protein_coding	SLC33A1
ENSG00000183918	ENST00000360027	protein_coding	SH2D1A							ILMN_1690282	ENSG00000169372	protein_coding	CRADD
ENSG00000183943	ENST00000262848	protein_coding	PRKX							ILMN_1805996	ENSG00000169375	protein_coding	SIN3A
ENSG00000183955	ENST00000402868	protein_coding	KMT5A							ILMN_2403047	ENSG00000169379	protein_coding	ARL13B
ENSG00000183978	ENST00000328434	protein_coding	COA3							ILMN_1730628	ENSG00000169385	protein_coding	RNASE2
ENSG00000183979	ENST00000333383	protein_coding	NPB							ILMN_2113126	ENSG00000169397	protein_coding	RNASE3
ENSG00000184007	ENST00000602725	protein_coding	PTP4A2							ILMN_1714364	ENSG00000169398	protein_coding	PTK2
ENSG00000184009	ENST00000575842	protein_coding	ACTG1							ILMN_1746836	ENSG00000169403	protein_coding	PTAFR
ENSG00000184014	ENST00000328194	protein_coding	DENND5A							ILMN_1694923	ENSG00000169410	protein_coding	PTPN9
ENSG00000184056	ENST00000333371	protein_coding	VPS33B							ILMN_1780533	ENSG00000169413	protein_coding	RNASE6
ENSG00000184060	ENST00000330889	protein_coding	ADAP2							ILMN_1779897	ENSG00000169418	protein_coding	NPR1
ENSG00000184076	ENST00000330029	protein_coding	UQCR10							ILMN_1664919	ENSG00000169427	protein_coding	KCNK9
ENSG00000184108	ENST00000512233	protein_coding	TRIML1							ILMN_2184373	ENSG00000169429	protein_coding	CXCL8
ENSG00000184113	ENST00000406028	protein_coding	CLDN5							ILMN_1672591	ENSG00000169432	protein_coding	SCN9A
ENSG00000184117	ENST00000216121	protein_coding	NIPSNAP1							ILMN_2352245	ENSG00000169435	protein_coding	RASSF6
ENSG00000184160	ENST00000509482	protein_coding	ADRA2C							ILMN_1784553	ENSG00000169439	protein_coding	SDC2
ENSG00000184162	ENST00000331552	protein_coding	NR2C2AP							ILMN_2208903	ENSG00000169442	protein_coding	CD52
ENSG00000184164	ENST00000328268	protein_coding	CRELD2							ILMN_1776216	ENSG00000169446	protein_coding	MMGT1
ENSG00000184178	ENST00000401642	protein_coding	SCFD2							ILMN_1711174	ENSG00000169469	protein_coding	SPRR1B
ENSG00000184182	ENST00000272930	protein_coding	UBE2F							ILMN_1716591	ENSG00000169474	protein_coding	SPRR1A
ENSG00000184185	ENST00000331718	protein_coding	KCNJ12							ILMN_1741171	ENSG00000169490	protein_coding	TM2D2
ENSG00000184203	ENST00000618156	protein_coding	PPP1R2							ILMN_2099277	ENSG00000169495	protein_coding	HTRA4
ENSG00000184205	ENST00000375442	protein_coding	TSPYL2							ILMN_1796339	ENSG00000169499	protein_coding	PLEKHA2
ENSG00000184207	ENST00000333503	protein_coding	PGP							ILMN_2063586	ENSG00000169504	protein_coding	CLIC4
ENSG00000184208	ENST00000654032	transcribed_unitary_pseudogene	C22orf46P							ILMN_1709635	ENSG00000169507	protein_coding	SLC38A11
ENSG00000184209	ENST00000412157	protein_coding	SNRNP35							ILMN_1798706	ENSG00000169508	protein_coding	GPR183
ENSG00000184216	ENST00000369974	protein_coding	IRAK1							ILMN_1803452	ENSG00000169509	protein_coding	CRCT1
ENSG00000184220	ENST00000421999	protein_coding	CMSS1							ILMN_1738342	ENSG00000169519	protein_coding	METTL15
ENSG00000184221	ENST00000426947	protein_coding	OLIG1							ILMN_1688698	ENSG00000169554	protein_coding	ZEB2
ENSG00000184226	ENST00000377861	protein_coding	PCDH9							ILMN_1799535	ENSG00000169562	protein_coding	GJB1
ENSG00000184232	ENST00000328965	protein_coding	OAF							ILMN_1807710	ENSG00000169567	protein_coding	HINT1
ENSG00000184277	ENST00000333202	protein_coding	TM2D3							ILMN_2054554	ENSG00000169570	protein_coding	DTWD2
ENSG00000184281	ENST00000333256	protein_coding	TSSC4							ILMN_1796423	ENSG00000169583	protein_coding	CLIC3
ENSG00000184292	ENST00000371225	protein_coding	TACSTD2							ILMN_1724406	ENSG00000169592	protein_coding	INO80E
ENSG00000184293	ENST00000621400	transcribed_unitary_pseudogene	CLECL1P							ILMN_1678962	ENSG00000169598	protein_coding	DFFB
ENSG00000184363	ENST00000525642	protein_coding	PKP3							ILMN_1811877	ENSG00000169604	protein_coding	ANTXR1
ENSG00000184381	ENST00000332509	protein_coding	PLA2G6							ILMN_1660585	ENSG00000169609	protein_coding	C15orf40
ENSG00000184384	ENST00000524717	protein_coding	MAML2							ILMN_1652762	ENSG00000169635	protein_coding	HIC2
ENSG00000184402	ENST00000331758	protein_coding	SS18L1							ILMN_1714159	ENSG00000169641	protein_coding	LUZP1
ENSG00000184428	ENST00000329245	protein_coding	TOP1MT							ILMN_2202948	ENSG00000169679	protein_coding	BUB1
ENSG00000184432	ENST00000333188	protein_coding	COPB2							ILMN_2275803	ENSG00000169683	protein_coding	LRRC45
ENSG00000184436	ENST00000215742	protein_coding	THAP7							ILMN_2110751	ENSG00000169684	protein_coding	CHRNA5
ENSG00000184441	ENST00000448927	lncRNA	ENSG00000184441							ILMN_1769634	ENSG00000169689	protein_coding	CENPX
ENSG00000184451	ENST00000332438	protein_coding	CCR10							ILMN_1732176	ENSG00000169692	protein_coding	AGPAT2
ENSG00000184459	ENST00000300399	protein_coding	BPIFC							ILMN_1688180	ENSG00000169696	protein_coding	ASPSCR1
ENSG00000184465	ENST00000647873	protein_coding	WDR27							ILMN_1743290	ENSG00000169704	protein_coding	GP9
ENSG00000184470	ENST00000400518	protein_coding	TXNRD2							ILMN_1784871	ENSG00000169710	protein_coding	FASN
ENSG00000184481	ENST00000374259	protein_coding	FOXO4							ILMN_1769319	ENSG00000169714	protein_coding	CNBP
ENSG00000184489	ENST00000329397	protein_coding	PTP4A3							ILMN_2173611	ENSG00000169715	protein_coding	MT1E
ENSG00000184500	ENST00000394236	protein_coding	PROS1							ILMN_1653342	ENSG00000169718	protein_coding	DUS1L
ENSG00000184502	ENST00000329402	protein_coding	GAST							ILMN_1795876	ENSG00000169727	protein_coding	GPS1
ENSG00000184508	ENST00000330334	protein_coding	HDDC3							ILMN_1802603	ENSG00000169733	protein_coding	RFNG
ENSG00000184557	ENST00000330871	protein_coding	SOCS3							ILMN_1681437	ENSG00000169738	protein_coding	DCXR
ENSG00000184574	ENST00000329858	protein_coding	LPAR5							ILMN_1695362	ENSG00000169740	protein_coding	ZNF32
ENSG00000184575	ENST00000332707	protein_coding	XPOT							ILMN_1800697	ENSG00000169744	protein_coding	LDB2
ENSG00000184584	ENST00000330794	protein_coding	STING1							ILMN_1693340	ENSG00000169750	protein_coding	RAC3
ENSG00000184588	ENST00000329654	protein_coding	PDE4B							ILMN_1733176	ENSG00000169756	protein_coding	LIMS1
ENSG00000184602	ENST00000329565	protein_coding	SNN							ILMN_1693882	ENSG00000169762	protein_coding	TAPT1
ENSG00000184613	ENST00000395487	protein_coding	NELL2							ILMN_2389151	ENSG00000169764	protein_coding	UGP2
ENSG00000184619	ENST00000396267	protein_coding	KRBA2							ILMN_1668179	ENSG00000169813	protein_coding	HNRNPF
ENSG00000184634	ENST00000374080	protein_coding	MED12							ILMN_1699728	ENSG00000169814	protein_coding	BTD
ENSG00000184635	ENST00000343769	protein_coding	ZNF93							ILMN_1799208	ENSG00000169826	protein_coding	CSGALNACT2
ENSG00000184640	ENST00000329047	protein_coding	SEPTIN9							ILMN_1658369	ENSG00000169836	protein_coding	TACR3
ENSG00000184647	ENST00000328655	protein_coding	PRSS55							ILMN_1691467	ENSG00000169840	protein_coding	GSX1
ENSG00000184677	ENST00000374651	protein_coding	ZBTB40							ILMN_1722890	ENSG00000169851	protein_coding	PCDH7
ENSG00000184678	ENST00000369155	protein_coding	H2BC21							ILMN_1666468	ENSG00000169855	protein_coding	ROBO1
ENSG00000184697	ENST00000328796	protein_coding	CLDN6							ILMN_1716875	ENSG00000169862	protein_coding	CTNND2
ENSG00000184708	ENST00000441289	protein_coding	EIF4ENIF1							ILMN_1666376	ENSG00000169871	protein_coding	TRIM56
ENSG00000184730	ENST00000564831	protein_coding	APOBR							ILMN_1696512	ENSG00000169877	protein_coding	AHSP
ENSG00000184743	ENST00000398868	protein_coding	ATL3							ILMN_1712283	ENSG00000169884	protein_coding	WNT10B
ENSG00000184752	ENST00000327772	protein_coding	NDUFA12							ILMN_1739162	ENSG00000169885	protein_coding	CALML6
ENSG00000184787	ENST00000345496	protein_coding	UBE2G2							ILMN_1656934	ENSG00000169891	protein_coding	REPS2
ENSG00000184792	ENST00000332585	protein_coding	OSBP2							ILMN_2089175	ENSG00000169895	protein_coding	SYAP1
ENSG00000184809	ENST00000329618	lncRNA	B3GALT5-AS1							ILMN_1685009	ENSG00000169896	protein_coding	ITGAM
ENSG00000184831	ENST00000379226	protein_coding	APOO							ILMN_1651950	ENSG00000169902	protein_coding	TPST1
ENSG00000184838	ENST00000509923	protein_coding	PRR16							ILMN_2113938	ENSG00000169905	protein_coding	TOR1AIP2
ENSG00000184840	ENST00000332598	protein_coding	TMED9							ILMN_1770338	ENSG00000169908	protein_coding	TM4SF1
ENSG00000184857	ENST00000333050	protein_coding	TMEM186							ILMN_1779280	ENSG00000169914	protein_coding	OTUD3
ENSG00000184863	ENST00000341148	protein_coding	RBM33							ILMN_1821473	ENSG00000169918	protein_coding	OTUD7A
ENSG00000184887	ENST00000392554	protein_coding	BTBD6							ILMN_1669878	ENSG00000169919	protein_coding	GUSB
ENSG00000184897	ENST00000333762	protein_coding	H1-10							ILMN_1785635	ENSG00000169925	protein_coding	BRD3
ENSG00000184898	ENST00000331426	protein_coding	RBM43							ILMN_1679929	ENSG00000169926	protein_coding	KLF13
ENSG00000184900	ENST00000332859	protein_coding	SUMO3							ILMN_1727938	ENSG00000169951	protein_coding	ZNF764
ENSG00000184903	ENST00000331762	protein_coding	IMMP2L							ILMN_1762098	ENSG00000169955	protein_coding	ZNF747
ENSG00000184908	ENST00000431772	protein_coding	CLCNKB							ILMN_1791820	ENSG00000169957	protein_coding	ZNF768
ENSG00000184922	ENST00000331495	protein_coding	FMNL1							ILMN_1760245	ENSG00000169964	protein_coding	TMEM42
ENSG00000184924	ENST00000328379	protein_coding	PTRHD1							ILMN_1765122	ENSG00000169967	protein_coding	MAP3K2
ENSG00000184939	ENST00000563169	protein_coding	ZFP90							ILMN_1780315	ENSG00000169972	protein_coding	PUSL1
ENSG00000184967	ENST00000330579	protein_coding	NOC4L							ILMN_1689389	ENSG00000169976	protein_coding	SF3B5
ENSG00000184983	ENST00000498737	protein_coding	NDUFA6							ILMN_1692100	ENSG00000169981	protein_coding	ZNF35
ENSG00000184988	ENST00000612339	protein_coding	TMEM106A							ILMN_1764158	ENSG00000169992	protein_coding	NLGN2
ENSG00000184990	ENST00000329967	protein_coding	SIVA1							ILMN_1793529	ENSG00000169994	protein_coding	MYO7B
ENSG00000184992	ENST00000341446	protein_coding	BRI3BP							ILMN_1740764	ENSG00000170004	protein_coding	CHD3
ENSG00000185000	ENST00000528718	protein_coding	DGAT1							ILMN_2088124	ENSG00000170006	protein_coding	TMEM154
ENSG00000185009	ENST00000355264	protein_coding	AP3M1							ILMN_1670870	ENSG00000170017	protein_coding	ALCAM
ENSG00000185010	ENST00000330287	protein_coding	F8							ILMN_2228809	ENSG00000170027	protein_coding	YWHAG
ENSG00000185013	ENST00000418427	protein_coding	NT5C1B							ILMN_1702044	ENSG00000170037	protein_coding	CNTROB
ENSG00000185019	ENST00000217173	protein_coding	UBOX5							ILMN_1716913	ENSG00000170043	protein_coding	TRAPPC1
ENSG00000185022	ENST00000338483	protein_coding	MAFF							ILMN_1755531	ENSG00000170049	protein_coding	KCNAB3
ENSG00000185024	ENST00000635152	protein_coding	BRF1							ILMN_1659148	ENSG00000170075	protein_coding	GPR37L1
ENSG00000185033	ENST00000332496	protein_coding	SEMA4B							ILMN_1763326	ENSG00000170085	protein_coding	SIMC1
ENSG00000185043	ENST00000328649	protein_coding	CIB1							ILMN_2189859	ENSG00000170088	protein_coding	TMEM192
ENSG00000185049	ENST00000382882	protein_coding	NELFA							ILMN_1689274	ENSG00000170113	protein_coding	NIPA1
ENSG00000185052	ENST00000328041	protein_coding	SLC24A3							ILMN_1761766	ENSG00000170128	protein_coding	GPR25
ENSG00000185070	ENST00000553627	protein_coding	FLRT2							ILMN_2371685	ENSG00000170142	protein_coding	UBE2E1
ENSG00000185085	ENST00000330574	protein_coding	INTS5							ILMN_1761083	ENSG00000170144	protein_coding	HNRNPA3
ENSG00000185101	ENST00000332826	protein_coding	ANO9							ILMN_1767446	ENSG00000170153	protein_coding	RNF150
ENSG00000185104	ENST00000494400	protein_coding	FAF1							ILMN_1762714	ENSG00000170162	protein_coding	VGLL2
ENSG00000185112	ENST00000329759	protein_coding	FAM43A							ILMN_1672091	ENSG00000170166	protein_coding	HOXD4
ENSG00000185115	ENST00000332303	protein_coding	NSMCE3_ENSG00000185115							ILMN_1741131	ENSG00000170175	protein_coding	CHRNB1
ENSG00000185122	ENST00000527328	protein_coding	HSF1							ILMN_1783500	ENSG00000170178	protein_coding	HOXD12
ENSG00000185127	ENST00000332290	protein_coding	C6orf120							ILMN_1799708	ENSG00000170180	protein_coding	GYPA
ENSG00000185129	ENST00000331327	protein_coding	PURA							ILMN_1704876	ENSG00000170185	protein_coding	USP38
ENSG00000185156	ENST00000329805	protein_coding	MFSD6L							ILMN_1755649	ENSG00000170190	protein_coding	SLC16A5
ENSG00000185158	ENST00000341671	protein_coding	LRRC37B							ILMN_1667132	ENSG00000170191	protein_coding	NANP
ENSG00000185163	ENST00000462829	protein_coding	DDX51							ILMN_1679754	ENSG00000170214	protein_coding	ADRA1B
ENSG00000185168	ENST00000332012	lncRNA	LINC00482							ILMN_1702526	ENSG00000170222	protein_coding	ADPRM
ENSG00000185187	ENST00000397632	protein_coding	SIGIRR							ILMN_1771403	ENSG00000170234	protein_coding	PWWP2A
ENSG00000185189	ENST00000442628	protein_coding	NRBP2							ILMN_1693259	ENSG00000170248	protein_coding	PDCD6IP
ENSG00000185201	ENST00000399817	protein_coding	IFITM2							ILMN_1684964	ENSG00000170260	protein_coding	ZNF212
ENSG00000185215	ENST00000333007	protein_coding	TNFAIP2							ILMN_1668185	ENSG00000170265	protein_coding	ZNF282
ENSG00000185219	ENST00000396077	protein_coding	ZNF445							ILMN_2397721	ENSG00000170266	protein_coding	GLB1
ENSG00000185220	ENST00000329291	protein_coding	PGBD2							ILMN_1685781	ENSG00000170270	protein_coding	GON7
ENSG00000185236	ENST00000594216	protein_coding	RAB11B							ILMN_1728742	ENSG00000170271	protein_coding	FAXDC2
ENSG00000185238	ENST00000331079	protein_coding	PRMT3							ILMN_1665235	ENSG00000170275	protein_coding	CRTAP
ENSG00000185245	ENST00000329125	protein_coding	GP1BA							ILMN_2341690	ENSG00000170291	protein_coding	ELP5
ENSG00000185246	ENST00000355765	protein_coding	PRPF39							ILMN_1710124	ENSG00000170293	protein_coding	CMTM8
ENSG00000185262	ENST00000327490	protein_coding	UBALD2							ILMN_1752895	ENSG00000170310	protein_coding	STX8
ENSG00000185269	ENST00000409678	protein_coding	NOTUM							ILMN_2191428	ENSG00000170315	protein_coding	UBB
ENSG00000185272	ENST00000475864	protein_coding	RBM11							ILMN_1718990	ENSG00000170322	protein_coding	NFRKB
ENSG00000185278	ENST00000367701	protein_coding	ZBTB37							ILMN_1773006	ENSG00000170323	protein_coding	FABP4
ENSG00000185298	ENST00000329214	protein_coding	CCDC137							ILMN_2352293	ENSG00000170325	protein_coding	PRDM10
ENSG00000185305	ENST00000502271	protein_coding	ARL15							ILMN_1711102	ENSG00000170340	protein_coding	B3GNT2
ENSG00000185324	ENST00000617879	protein_coding	CDK10							ILMN_1669523	ENSG00000170345	protein_coding	FOS
ENSG00000185332	ENST00000650606	lncRNA	TMEM105							ILMN_1736585	ENSG00000170348	protein_coding	TMED10
ENSG00000185339	ENST00000215838	protein_coding	TCN2							ILMN_1682404	ENSG00000170364	protein_coding	SETMAR
ENSG00000185340	ENST00000406549	protein_coding	GAS2L1							ILMN_1705392	ENSG00000170365	protein_coding	SMAD1
ENSG00000185344	ENST00000330342	protein_coding	ATP6V0A2							ILMN_1688022	ENSG00000170367	protein_coding	CST5
ENSG00000185347	ENST00000450383	protein_coding	TEDC1							ILMN_1673843	ENSG00000170369	protein_coding	CST2
ENSG00000185359	ENST00000329138	protein_coding	HGS							ILMN_1689461	ENSG00000170374	protein_coding	SP7
ENSG00000185361	ENST00000327473	protein_coding	TNFAIP8L1							ILMN_2154322	ENSG00000170381	protein_coding	SEMA3E
ENSG00000185379	ENST00000460118	protein_coding	RAD51D							ILMN_1689288	ENSG00000170382	protein_coding	LRRN2
ENSG00000185404	ENST00000243810	protein_coding	SP140L							ILMN_1745021	ENSG00000170385	protein_coding	SLC30A1
ENSG00000185414	ENST00000338148	protein_coding	MRPL30							ILMN_1655644	ENSG00000170396	protein_coding	ZNF804A
ENSG00000185418	ENST00000558533	protein_coding	TARS3							ILMN_1774528	ENSG00000170412	protein_coding	GPRC5C
ENSG00000185420	ENST00000490107	protein_coding	SMYD3							ILMN_1703946	ENSG00000170425	protein_coding	ADORA2B
ENSG00000185432	ENST00000332160	protein_coding	METTL7A							ILMN_1739882	ENSG00000170426	protein_coding	SDR9C7
ENSG00000185453	ENST00000328759	protein_coding	ZSWIM9							ILMN_1795639	ENSG00000170430	protein_coding	MGMT
ENSG00000185475	ENST00000333449	protein_coding	TMEM179B							ILMN_2178226	ENSG00000170442	protein_coding	KRT86
ENSG00000185482	ENST00000554578	protein_coding	STAC3							ILMN_1682197	ENSG00000170448	protein_coding	NFXL1
ENSG00000185507	ENST00000348655	protein_coding	IRF7							ILMN_1791593	ENSG00000170456	protein_coding	DENND5B
ENSG00000185513	ENST00000473289	protein_coding	L3MBTL1							ILMN_2396444	ENSG00000170458	protein_coding	CD14
ENSG00000185515	ENST00000330045	protein_coding	BRCC3							ILMN_1688730	ENSG00000170464	protein_coding	DNAJC18
ENSG00000185527	ENST00000331056	protein_coding	PDE6G							ILMN_1733115	ENSG00000170471	protein_coding	RALGAPB
ENSG00000185591	ENST00000327443	protein_coding	SP1							ILMN_2193233	ENSG00000170476	protein_coding	MZB1
ENSG00000185608	ENST00000333130	protein_coding	MRPL40							ILMN_1744765	ENSG00000170477	protein_coding	KRT4
ENSG00000185614	ENST00000333323	protein_coding	INKA1							ILMN_2376553	ENSG00000170482	protein_coding	SLC23A1
ENSG00000185615	ENST00000435833	protein_coding	PDIA2							ILMN_1713272	ENSG00000170484	protein_coding	KRT74
ENSG00000185619	ENST00000362003	protein_coding	PCGF3							ILMN_1765558	ENSG00000170485	protein_coding	NPAS2
ENSG00000185621	ENST00000451139	protein_coding	LMLN							ILMN_1695812	ENSG00000170486	protein_coding	KRT72
ENSG00000185624	ENST00000331483	protein_coding	P4HB							ILMN_1680239	ENSG00000170502	protein_coding	NUDT9
ENSG00000185627	ENST00000532097	protein_coding	PSMD13							ILMN_1728984	ENSG00000170515	protein_coding	PA2G4
ENSG00000185630	ENST00000367897	protein_coding	PBX1							ILMN_2111187	ENSG00000170522	protein_coding	ELOVL6
ENSG00000185650	ENST00000439696	protein_coding	ZFP36L1							ILMN_1677586	ENSG00000170523	protein_coding	KRT83
ENSG00000185651	ENST00000342192	protein_coding	UBE2L3							ILMN_2186061	ENSG00000170525	protein_coding	PFKFB3
ENSG00000185658	ENST00000341322	protein_coding	BRWD1							ILMN_1708416	ENSG00000170540	protein_coding	ARL6IP1
ENSG00000185664	ENST00000549564	protein_coding	PMEL							ILMN_1742052	ENSG00000170542	protein_coding	SERPINB9
ENSG00000185669	ENST00000332281	protein_coding	SNAI3							ILMN_1804415	ENSG00000170545	protein_coding	SMAGP
ENSG00000185670	ENST00000530112	protein_coding	ZBTB3							ILMN_1735353	ENSG00000170549	protein_coding	IRX1
ENSG00000185681	ENST00000536616	protein_coding	MORN5							ILMN_1779228	ENSG00000170558	protein_coding	CDH2
ENSG00000185697	ENST00000522677	protein_coding	MYBL1							ILMN_1782412	ENSG00000170561	protein_coding	IRX2
ENSG00000185716	ENST00000542527	protein_coding	MOSMO							ILMN_1805654	ENSG00000170579	protein_coding	DLGAP1
ENSG00000185721	ENST00000331457	protein_coding	DRG1							ILMN_1690921	ENSG00000170581	protein_coding	STAT2
ENSG00000185722	ENST00000570535	protein_coding	ANKFY1							ILMN_1751589	ENSG00000170584	protein_coding	NUDCD2
ENSG00000185728	ENST00000539294	protein_coding	YTHDF3							ILMN_1751171	ENSG00000170604	protein_coding	IRF2BP1
ENSG00000185745	ENST00000371804	protein_coding	IFIT1							ILMN_2395043	ENSG00000170606	protein_coding	HSPA4
ENSG00000185753	ENST00000327877	protein_coding	CXorf38							ILMN_2300396	ENSG00000170619	protein_coding	COMMD5
ENSG00000185787	ENST00000331268	protein_coding	MORF4L1							ILMN_2069632	ENSG00000170627	protein_coding	GTSF1
ENSG00000185800	ENST00000270223	protein_coding	DMWD							ILMN_1669275	ENSG00000170631	protein_coding	ZNF16
ENSG00000185808	ENST00000360525	protein_coding	PIGP							ILMN_2052598	ENSG00000170632	protein_coding	ARMC10
ENSG00000185811	ENST00000331340	protein_coding	IKZF1							ILMN_1786039	ENSG00000170633	protein_coding	RNF34
ENSG00000185813	ENST00000538721	protein_coding	PCYT2							ILMN_2158705	ENSG00000170634	protein_coding	ACYP2
ENSG00000185825	ENST00000345046	protein_coding	BCAP31							ILMN_1755737	ENSG00000170638	protein_coding	TRABD
ENSG00000185838	ENST00000481086	protein_coding	GNB1L							ILMN_1657077	ENSG00000170677	protein_coding	SOCS6
ENSG00000185862	ENST00000330927	protein_coding	EVI2B							ILMN_1654854	ENSG00000170681	protein_coding	CAVIN4
ENSG00000185880	ENST00000560141	protein_coding	TRIM69							ILMN_1693242	ENSG00000170684	protein_coding	ZNF296
ENSG00000185885	ENST00000408968	protein_coding	IFITM1							ILMN_1658221	ENSG00000170734	protein_coding	POLH
ENSG00000185896	ENST00000332556	protein_coding	LAMP1							ILMN_1804668	ENSG00000170748	protein_coding	RBMXL2
ENSG00000185900	ENST00000674676	protein_coding	POMK							ILMN_1788160	ENSG00000170759	protein_coding	KIF5B
ENSG00000185905	ENST00000329410	protein_coding	C16orf54							ILMN_1752247	ENSG00000170776	protein_coding	AKAP13
ENSG00000185909	ENST00000332780	protein_coding	KLHDC8B							ILMN_1738395	ENSG00000170777	protein_coding	TPD52L3
ENSG00000185917	ENST00000399201	protein_coding	SETD4							ILMN_1684045	ENSG00000170779	protein_coding	CDCA4
ENSG00000185946	ENST00000423855	protein_coding	RNPC3							ILMN_1710064	ENSG00000170786	protein_coding	SDR16C5
ENSG00000185947	ENST00000300870	protein_coding	ZNF267							ILMN_2164173	ENSG00000170788	protein_coding	DYDC1
ENSG00000185950	ENST00000375856	protein_coding	IRS2							ILMN_1744138	ENSG00000170791	protein_coding	CHCHD7
ENSG00000185955	ENST00000418952	protein_coding	SPACDR							ILMN_1736510	ENSG00000170802	protein_coding	FOXN2
ENSG00000185963	ENST00000356884	protein_coding	BICD2							ILMN_1690217	ENSG00000170819	protein_coding	BFSP2
ENSG00000185974	ENST00000545304	protein_coding	GRK1							ILMN_1804743	ENSG00000170832	protein_coding	USP32
ENSG00000185989	ENST00000334062	protein_coding	RASA3							ILMN_1723418	ENSG00000170835	protein_coding	CEL
ENSG00000186001	ENST00000334859	protein_coding	LRCH3							ILMN_1670875	ENSG00000170836	protein_coding	PPM1D
ENSG00000186017	ENST00000493391	protein_coding	ZNF566							ILMN_1744034	ENSG00000170837	protein_coding	GPR27
ENSG00000186020	ENST00000591340	protein_coding	ZNF529							ILMN_1797181	ENSG00000170846	protein_coding	ENSG00000170846
ENSG00000186049	ENST00000546934	protein_coding	KRT73							ILMN_1718514	ENSG00000170848	protein_coding	PSG6
ENSG00000186073	ENST00000437989	protein_coding	CDIN1							ILMN_1784540	ENSG00000170852	protein_coding	KBTBD2
ENSG00000186088	ENST00000257626	protein_coding	GSAP							ILMN_1689624	ENSG00000170854	protein_coding	RIOX2
ENSG00000186094	ENST00000416121	protein_coding	AGBL4							ILMN_1774083	ENSG00000170855	protein_coding	TRIAP1
ENSG00000186104	ENST00000334636	protein_coding	CYP2R1							ILMN_2229242	ENSG00000170860	protein_coding	LSM3
ENSG00000186106	ENST00000335659	protein_coding	ANKRD46							ILMN_1795704	ENSG00000170871	protein_coding	KIAA0232
ENSG00000186111	ENST00000335312	protein_coding	PIP5K1C							ILMN_2073289	ENSG00000170873	protein_coding	MTSS1
ENSG00000186115	ENST00000011989	protein_coding	CYP4F2							ILMN_1698605	ENSG00000170876	protein_coding	TMEM43
ENSG00000186132	ENST00000334816	protein_coding	C2orf76							ILMN_1811787	ENSG00000170881	protein_coding	RNF139
ENSG00000186141	ENST00000334163	protein_coding	POLR3C							ILMN_1801124	ENSG00000170903	protein_coding	MSANTD4
ENSG00000186153	ENST00000569818	protein_coding	WWOX							ILMN_1784641	ENSG00000170906	protein_coding	NDUFA3
ENSG00000186166	ENST00000334418	protein_coding	CENATAC							ILMN_2367418	ENSG00000170909	protein_coding	OSCAR
ENSG00000186174	ENST00000334801	protein_coding	BCL9L							ILMN_1694589	ENSG00000170915	protein_coding	PAQR8
ENSG00000186184	ENST00000302979	protein_coding	POLR1D							ILMN_1665192	ENSG00000170917	protein_coding	NUDT6
ENSG00000186187	ENST00000320619	protein_coding	ZNRF1							ILMN_1720034	ENSG00000170927	protein_coding	PKHD1
ENSG00000186193	ENST00000409687	protein_coding	SAPCD2							ILMN_1685930	ENSG00000170946	protein_coding	DNAJC24
ENSG00000186197	ENST00000334232	protein_coding	EDARADD							ILMN_1688317	ENSG00000170949	protein_coding	ZNF160
ENSG00000186204	ENST00000324632	protein_coding	CYP4F12							ILMN_1664292	ENSG00000170954	protein_coding	ZNF415
ENSG00000186205	ENST00000366910	protein_coding	MTARC1							ILMN_1743570	ENSG00000170956	protein_coding	CEACAM3
ENSG00000186222	ENST00000320776	protein_coding	BLOC1S4							ILMN_2209671	ENSG00000170959	protein_coding	DCDC1
ENSG00000186226	ENST00000368770	protein_coding	LCE1E							ILMN_1803094	ENSG00000170962	protein_coding	PDGFD
ENSG00000186260	ENST00000572588	protein_coding	MRTFB							ILMN_1767032	ENSG00000170967	protein_coding	DDI1
ENSG00000186265	ENST00000334529	protein_coding	BTLA							ILMN_1653504	ENSG00000170989	protein_coding	S1PR1
ENSG00000186283	ENST00000352445	protein_coding	TOR3A							ILMN_1739429	ENSG00000171004	protein_coding	HS6ST2
ENSG00000186298	ENST00000335007	protein_coding	PPP1CC							ILMN_2337974	ENSG00000171033	protein_coding	PKIA
ENSG00000186314	ENST00000394450	protein_coding	PRELID2							ILMN_1724762	ENSG00000171044	protein_coding	XKR6
ENSG00000186350	ENST00000481739	protein_coding	RXRA							ILMN_1740875	ENSG00000171049	protein_coding	FPR2
ENSG00000186364	ENST00000334513	protein_coding	NUDT17							ILMN_2092118	ENSG00000171051	protein_coding	FPR1
ENSG00000186376	ENST00000469456	protein_coding	ZNF75D							ILMN_1739586	ENSG00000171055	protein_coding	FEZ2
ENSG00000186395	ENST00000269576	protein_coding	KRT10							ILMN_2134056	ENSG00000171056	protein_coding	SOX7
ENSG00000186416	ENST00000304449	protein_coding	NKRF							ILMN_1808163	ENSG00000171067	protein_coding	C11orf24
ENSG00000186431	ENST00000345937	protein_coding	FCAR							ILMN_1764096	ENSG00000171097	protein_coding	KYAT1
ENSG00000186432	ENST00000334256	protein_coding	KPNA4							ILMN_1686985	ENSG00000171100	protein_coding	MTM1
ENSG00000186448	ENST00000396058	protein_coding	ZNF197							ILMN_1670918	ENSG00000171105	protein_coding	INSR
ENSG00000186462	ENST00000373517	protein_coding	NAP1L2							ILMN_1664186	ENSG00000171109	protein_coding	MFN1
ENSG00000186468	ENST00000296674	protein_coding	RPS23							ILMN_1747305	ENSG00000171115	protein_coding	GIMAP8
ENSG00000186469	ENST00000556752	protein_coding	GNG2							ILMN_1785095	ENSG00000171130	protein_coding	ATP6V0E2
ENSG00000186470	ENST00000377708	protein_coding	BTN3A2							ILMN_1717799	ENSG00000171132	protein_coding	PRKCE
ENSG00000186474	ENST00000525263	protein_coding	KLK12							ILMN_1674866	ENSG00000171148	protein_coding	TADA3
ENSG00000186480	ENST00000340368	protein_coding	INSIG1							ILMN_2350970	ENSG00000171150	protein_coding	SOCS5
ENSG00000186501	ENST00000374076	protein_coding	TMEM222							ILMN_1751234	ENSG00000171155	protein_coding	C1GALT1C1
ENSG00000186517	ENST00000368013	protein_coding	ARHGAP30							ILMN_1782618	ENSG00000171159	protein_coding	BBLN
ENSG00000186526	ENST00000589778	protein_coding	CYP4F8							ILMN_1788878	ENSG00000171160	protein_coding	MORN4
ENSG00000186529	ENST00000221307	protein_coding	CYP4F3							ILMN_1669094	ENSG00000171161	protein_coding	ZNF672
ENSG00000186532	ENST00000305513	protein_coding	SMYD4							ILMN_1714148	ENSG00000171169	protein_coding	NAIF1
ENSG00000186566	ENST00000591680	protein_coding	GPATCH8							ILMN_1732127	ENSG00000171174	protein_coding	RBKS
ENSG00000186577	ENST00000394990	protein_coding	SMIM29							ILMN_1773114	ENSG00000171189	protein_coding	GRIK1
ENSG00000186591	ENST00000355621	protein_coding	UBE2H							ILMN_1673355	ENSG00000171201	protein_coding	SMR3B
ENSG00000186594	ENST00000334146	lncRNA	MIR22HG							ILMN_2217809	ENSG00000171202	protein_coding	TMEM126A
ENSG00000186625	ENST00000335643	protein_coding	KATNA1							ILMN_2145518	ENSG00000171204	protein_coding	TMEM126B
ENSG00000186635	ENST00000334211	protein_coding	ARAP1							ILMN_1746704	ENSG00000171206	protein_coding	TRIM8
ENSG00000186648	ENST00000342740	protein_coding	CARMIL3							ILMN_1760849	ENSG00000171208	protein_coding	NETO2
ENSG00000186654	ENST00000336985	protein_coding	PRR5							ILMN_1794230	ENSG00000171222	protein_coding	SCAND1
ENSG00000186660	ENST00000316059	protein_coding	ZFP91							ILMN_2086077	ENSG00000171223	protein_coding	JUNB
ENSG00000186666	ENST00000333924	protein_coding	BCDIN3D							ILMN_1662470	ENSG00000171224	protein_coding	FAM241B
ENSG00000186687	ENST00000379380	protein_coding	LYRM7							ILMN_1805228	ENSG00000171236	protein_coding	LRG1
ENSG00000186710	ENST00000335621	protein_coding	CFAP73							ILMN_1814221	ENSG00000171246	protein_coding	NPTX1
ENSG00000186716	ENST00000305877	protein_coding	BCR							ILMN_2242984	ENSG00000171262	protein_coding	FAM98B
ENSG00000186767	ENST00000374884	protein_coding	SPIN4							ILMN_1792972	ENSG00000171291	protein_coding	ZNF439
ENSG00000186810	ENST00000373691	protein_coding	CXCR3							ILMN_2410783	ENSG00000171298	protein_coding	GAA
ENSG00000186812	ENST00000330501	protein_coding	ZNF397							ILMN_1664012	ENSG00000171302	protein_coding	CANT1
ENSG00000186815	ENST00000335509	protein_coding	TPCN1							ILMN_1768483	ENSG00000171303	protein_coding	KCNK3
ENSG00000186818	ENST00000430952	protein_coding	LILRB4							ILMN_1763568	ENSG00000171307	protein_coding	ZDHHC16
ENSG00000186827	ENST00000379236	protein_coding	TNFRSF4							ILMN_1655880	ENSG00000171310	protein_coding	CHST11
ENSG00000186834	ENST00000332499	protein_coding	HEXIM1							ILMN_2396648	ENSG00000171311	protein_coding	EXOSC1
ENSG00000186847	ENST00000441550	protein_coding	KRT14							ILMN_1677376	ENSG00000171316	protein_coding	CHD7
ENSG00000186854	ENST00000335459	protein_coding	TRABD2A							ILMN_1742738	ENSG00000171357	protein_coding	LURAP1
ENSG00000186866	ENST00000349485	protein_coding	POFUT2							ILMN_1718687	ENSG00000171368	protein_coding	TPPP
ENSG00000186868	ENST00000570299	protein_coding	MAPT							ILMN_1727438	ENSG00000171385	protein_coding	KCND3
ENSG00000186908	ENST00000426126	protein_coding	ZDHHC17							ILMN_1689353	ENSG00000171388	protein_coding	APLN
ENSG00000186918	ENST00000344423	protein_coding	ZNF395							ILMN_1714010	ENSG00000171396	protein_coding	KRTAP4-4
ENSG00000186994	ENST00000330915	protein_coding	KANK3							ILMN_1680454	ENSG00000171402	protein_coding	XAGE3
ENSG00000186998	ENST00000334018	protein_coding	EMID1							ILMN_1792568	ENSG00000171403	protein_coding	KRT9
ENSG00000187010	ENST00000328664	protein_coding	RHD							ILMN_1806533	ENSG00000171408	protein_coding	PDE7B
ENSG00000187013	ENST00000623772	lncRNA	LINC02875							ILMN_1679093	ENSG00000171425	protein_coding	ZNF581
ENSG00000187017	ENST00000633239	protein_coding	ESPN							ILMN_1688071	ENSG00000171428	protein_coding	NAT1
ENSG00000187021	ENST00000526223	protein_coding	PNLIPRP1							ILMN_2236440	ENSG00000171433	protein_coding	GLOD5
ENSG00000187024	ENST00000543175	protein_coding	PTRH1							ILMN_1873592	ENSG00000171435	protein_coding	KSR2
ENSG00000187048	ENST00000310638	protein_coding	CYP4A11							ILMN_1810147	ENSG00000171443	protein_coding	ZNF524
ENSG00000187049	ENST00000334888	protein_coding	TMEM216							ILMN_1722680	ENSG00000171451	protein_coding	DSEL_ENSG00000171451
ENSG00000187051	ENST00000334678	protein_coding	RPS19BP1							ILMN_1746686	ENSG00000171453	protein_coding	POLR1C
ENSG00000187091	ENST00000334661	protein_coding	PLCD1							ILMN_1726025	ENSG00000171456	protein_coding	ASXL1
ENSG00000187098	ENST00000314557	protein_coding	MITF							ILMN_1662010	ENSG00000171462	protein_coding	DLK2
ENSG00000187109	ENST00000393263	protein_coding	NAP1L1							ILMN_1792305	ENSG00000171467	protein_coding	ZNF318
ENSG00000187116	ENST00000432233	protein_coding	LILRA5							ILMN_1717049	ENSG00000171469	protein_coding	ZNF561
ENSG00000187118	ENST00000466830	protein_coding	CMC1							ILMN_1775171	ENSG00000171475	protein_coding	WIPF2
ENSG00000187147	ENST00000355387	protein_coding	RNF220							ILMN_2316236	ENSG00000171476	protein_coding	HOPX
ENSG00000187164	ENST00000615301	protein_coding	SHTN1							ILMN_2094396	ENSG00000171488	protein_coding	LRRC8C
ENSG00000187189	ENST00000420283	protein_coding	TSPYL4							ILMN_1723729	ENSG00000171490	protein_coding	RSL1D1
ENSG00000187193	ENST00000394485	protein_coding	MT1X							ILMN_1763409	ENSG00000171492	protein_coding	LRRC8D
ENSG00000187210	ENST00000376730	protein_coding	GCNT1							ILMN_1758034	ENSG00000171503	protein_coding	ETFDH
ENSG00000187229	ENST00000524252	lncRNA	ENSG00000187229							ILMN_1795930	ENSG00000171522	protein_coding	PTGER4
ENSG00000187231	ENST00000428443	protein_coding	SESTD1							ILMN_1774132	ENSG00000171533	protein_coding	MAP6
ENSG00000187239	ENST00000446176	protein_coding	FNBP1							ILMN_1659270	ENSG00000171540	protein_coding	OTP
ENSG00000187257	ENST00000334955	protein_coding	RSBN1L							ILMN_1654118	ENSG00000171552	protein_coding	BCL2L1
ENSG00000187266	ENST00000222139	protein_coding	EPOR							ILMN_1656487	ENSG00000171560	protein_coding	FGA
ENSG00000187288	ENST00000336832	protein_coding	CIDEC							ILMN_2114972	ENSG00000171564	protein_coding	FGB
ENSG00000187323	ENST00000581580	protein_coding	DCC							ILMN_1749634	ENSG00000171566	protein_coding	PLRG1
ENSG00000187446	ENST00000334660	protein_coding	CHP1							ILMN_1658420	ENSG00000171587	protein_coding	DSCAM
ENSG00000187527	ENST00000495496	protein_coding	ATP13A5							ILMN_1756921	ENSG00000171595	protein_coding	DNAI2
ENSG00000187531	ENST00000328666	protein_coding	SIRT7							ILMN_1729287	ENSG00000171596	protein_coding	NMUR1
ENSG00000187554	ENST00000642603	protein_coding	TLR5							ILMN_2415179	ENSG00000171603	protein_coding	CLSTN1
ENSG00000187555	ENST00000344836	protein_coding	USP7							ILMN_1745256	ENSG00000171604	protein_coding	CXXC5
ENSG00000187556	ENST00000339133	protein_coding	NANOS3							ILMN_1688629	ENSG00000171606	protein_coding	ZNF274
ENSG00000187583	ENST00000379407	protein_coding	PLEKHN1							ILMN_1766275	ENSG00000171608	protein_coding	PIK3CD
ENSG00000187601	ENST00000342972	protein_coding	MAGEH1							ILMN_2091920	ENSG00000171611	protein_coding	PTCRA
ENSG00000187605	ENST00000409262	protein_coding	TET3							ILMN_1779147	ENSG00000171617	protein_coding	ENC1
ENSG00000187607	ENST00000395894	protein_coding	ZNF286A							ILMN_1714170	ENSG00000171621	protein_coding	SPSB1
ENSG00000187608	ENST00000624652	protein_coding	ISG15							ILMN_1790029	ENSG00000171631	protein_coding	P2RY6
ENSG00000187609	ENST00000465160	protein_coding	EXD3							ILMN_1688381	ENSG00000171634	protein_coding	BPTF
ENSG00000187621	ENST00000619182	lncRNA	TCL6							ILMN_1795139	ENSG00000171643	protein_coding	S100Z
ENSG00000187624	ENST00000360127	protein_coding	C17orf97							ILMN_1719646	ENSG00000171649	protein_coding	ZIK1
ENSG00000187626	ENST00000377294	protein_coding	ZKSCAN4							ILMN_2070375	ENSG00000171657	protein_coding	GPR82
ENSG00000187634	ENST00000455979	protein_coding	SAMD11							ILMN_1701947	ENSG00000171659	protein_coding	GPR34
ENSG00000187642	ENST00000341290	protein_coding	PERM1							ILMN_1716435	ENSG00000171681	protein_coding	ATF7IP
ENSG00000187688	ENST00000338560	protein_coding	TRPV2							ILMN_1677085	ENSG00000171700	protein_coding	RGS19
ENSG00000187699	ENST00000340623	protein_coding	C2orf88							ILMN_1665526	ENSG00000171703	protein_coding	TCEA2
ENSG00000187713	ENST00000343666	protein_coding	TMEM203							ILMN_1690154	ENSG00000171714	protein_coding	ANO5
ENSG00000187741	ENST00000389301	protein_coding	FANCA							ILMN_1772455	ENSG00000171720	protein_coding	HDAC3
ENSG00000187742	ENST00000339901	protein_coding	SECISBP2							ILMN_1677962	ENSG00000171723	protein_coding	GPHN
ENSG00000187764	ENST00000420101	protein_coding	SEMA4D							ILMN_1749466	ENSG00000171724	protein_coding	VAT1L
ENSG00000187773	ENST00000400291	protein_coding	DIPK1C							ILMN_1674985	ENSG00000171729	protein_coding	TMEM51
ENSG00000187778	ENST00000343810	protein_coding	MCRS1							ILMN_1661940	ENSG00000171735	protein_coding	CAMTA1
ENSG00000187837	ENST00000343677	protein_coding	H1-2							ILMN_1694034	ENSG00000171747	protein_coding	LGALS4
ENSG00000187840	ENST00000338825	protein_coding	EIF4EBP1							ILMN_1824490	ENSG00000171759	protein_coding	PAH
ENSG00000187860	ENST00000399824	protein_coding	CCDC157							ILMN_1729179	ENSG00000171763	protein_coding	SPATA5L1
ENSG00000187902	ENST00000376325	protein_coding	SHISA7							ILMN_1742917	ENSG00000171773	protein_coding	NXNL1
ENSG00000187908	ENST00000664692	protein_coding	DMBT1							ILMN_1714650	ENSG00000171777	protein_coding	RASGRP4
ENSG00000187954	ENST00000533173	protein_coding	ZFTRAF1							ILMN_1805457	ENSG00000171786	protein_coding	NHLH1
ENSG00000188021	ENST00000338222	protein_coding	UBQLN2							ILMN_2246956	ENSG00000171791	protein_coding	BCL2
ENSG00000188026	ENST00000376874	protein_coding	RILPL1							ILMN_2105923	ENSG00000171792	protein_coding	RHNO1
ENSG00000188033	ENST00000311437	protein_coding	ZNF490							ILMN_1768793	ENSG00000171794	protein_coding	UTF1
ENSG00000188037	ENST00000432192	protein_coding	CLCN1							ILMN_1663944	ENSG00000171798	protein_coding	KNDC1
ENSG00000188042	ENST00000339728	protein_coding	ARL4C							ILMN_1679728	ENSG00000171804	protein_coding	WDR87
ENSG00000188051	ENST00000341130	protein_coding	TMEM221							ILMN_1734915	ENSG00000171806	protein_coding	METTL18
ENSG00000188056	ENST00000341495	protein_coding	TREML4							ILMN_1674050	ENSG00000171812	protein_coding	COL8A2
ENSG00000188064	ENST00000339464	protein_coding	WNT7B							ILMN_1764609	ENSG00000171813	protein_coding	PWWP2B
ENSG00000188078	ENST00000339367	unprocessed_pseudogene	ENSG00000188078							ILMN_1681846	ENSG00000171817	protein_coding	ZNF540
ENSG00000188130	ENST00000215659	protein_coding	MAPK12							ILMN_1767441	ENSG00000171823	protein_coding	FBXL14
ENSG00000188157	ENST00000461111	protein_coding	AGRN							ILMN_1670796	ENSG00000171824	protein_coding	EXOSC10
ENSG00000188158	ENST00000380060	protein_coding	NHS							ILMN_1812118	ENSG00000171827	protein_coding	ZNF570
ENSG00000188175	ENST00000453812	protein_coding	HEPACAM2							ILMN_1731745	ENSG00000171840	protein_coding	NINJ2
ENSG00000188177	ENST00000502881	protein_coding	ZC3H6							ILMN_1812473	ENSG00000171843	protein_coding	MLLT3
ENSG00000188186	ENST00000341942	protein_coding	LAMTOR4							ILMN_1696684	ENSG00000171847	protein_coding	FAM90A1
ENSG00000188191	ENST00000360274	protein_coding	PRKAR1B							ILMN_1678669	ENSG00000171848	protein_coding	RRM2
ENSG00000188215	ENST00000324344	protein_coding	DCUN1D3							ILMN_1693317	ENSG00000171853	protein_coding	TRAPPC12
ENSG00000188229	ENST00000340384	protein_coding	TUBB4B							ILMN_1787529	ENSG00000171860	protein_coding	C3AR1
ENSG00000188243	ENST00000355801	protein_coding	COMMD6							ILMN_1880406	ENSG00000171862	protein_coding	PTEN
ENSG00000188283	ENST00000590503	protein_coding	ZNF383							ILMN_1726783	ENSG00000171865	protein_coding	RNASEH1
ENSG00000188290	ENST00000304952	protein_coding	HES4							ILMN_1737988	ENSG00000171867	protein_coding	PRNP
ENSG00000188313	ENST00000342435	protein_coding	PLSCR1							ILMN_1744220	ENSG00000171872	protein_coding	KLF17
ENSG00000188315	ENST00000343010	protein_coding	C3orf62							ILMN_1716421	ENSG00000171873	protein_coding	ADRA1D
ENSG00000188321	ENST00000317221	protein_coding	ZNF559							ILMN_1676649	ENSG00000171885	protein_coding	AQP4
ENSG00000188322	ENST00000341901	protein_coding	SBK1							ILMN_1719883	ENSG00000171903	protein_coding	CYP4F11
ENSG00000188342	ENST00000340473	protein_coding	GTF2F2							ILMN_1700042	ENSG00000171914	protein_coding	TLN2
ENSG00000188352	ENST00000380249	protein_coding	FOCAD							ILMN_1755303	ENSG00000171940	protein_coding	ZNF217
ENSG00000188389	ENST00000334409	protein_coding	PDCD1							ILMN_1727390	ENSG00000171953	protein_coding	ATPAF2
ENSG00000188404	ENST00000236147	protein_coding	SELL							ILMN_1708303	ENSG00000171954	protein_coding	CYP4F22
ENSG00000188419	ENST00000467744	protein_coding	CHM							ILMN_2224569	ENSG00000171956	protein_coding	FOXB1
ENSG00000188428	ENST00000397457	protein_coding	BLOC1S5							ILMN_1801913	ENSG00000171960	protein_coding	PPIH
ENSG00000188486	ENST00000530167	protein_coding	H2AX							ILMN_1793002	ENSG00000171984	protein_coding	SHLD1
ENSG00000188493	ENST00000378313	protein_coding	ACTMAP							ILMN_1764970	ENSG00000171988	protein_coding	JMJD1C
ENSG00000188505	ENST00000339852	protein_coding	NCCRP1							ILMN_1711491	ENSG00000171992	protein_coding	SYNPO
ENSG00000188511	ENST00000685521	lncRNA	MIR3667HG							ILMN_1704441	ENSG00000172000	protein_coding	ZNF556
ENSG00000188529	ENST00000344989	protein_coding	SRSF10							ILMN_2327860	ENSG00000172005	protein_coding	MAL
ENSG00000188542	ENST00000405954	protein_coding	DUSP28							ILMN_1727738	ENSG00000172007	protein_coding	RAB33B
ENSG00000188554	ENST00000341165	protein_coding	NBR1							ILMN_1726659	ENSG00000172009	protein_coding	THOP1
ENSG00000188559	ENST00000427175	protein_coding	RALGAPA2							ILMN_1757504	ENSG00000172016	protein_coding	REG3A
ENSG00000188636	ENST00000341255	protein_coding	RTL6							ILMN_1794552	ENSG00000172020	protein_coding	GAP43
ENSG00000188641	ENST00000370192	protein_coding	DPYD							ILMN_1719498	ENSG00000172031	protein_coding	EPHX4
ENSG00000188647	ENST00000340434	protein_coding	PTAR1							ILMN_1752968	ENSG00000172037	protein_coding	LAMB2
ENSG00000188672	ENST00000294413	protein_coding	RHCE							ILMN_1718679	ENSG00000172046	protein_coding	USP19
ENSG00000188677	ENST00000338758	protein_coding	PARVB							ILMN_1763080	ENSG00000172053	protein_coding	QARS1
ENSG00000188690	ENST00000368786	protein_coding	UROS							ILMN_1662174	ENSG00000172057	protein_coding	ORMDL3
ENSG00000188725	ENST00000339020	protein_coding	SMIM15							ILMN_1709717	ENSG00000172061	protein_coding	LRRC15
ENSG00000188735	ENST00000540377	protein_coding	TMEM120B							ILMN_1724984	ENSG00000172071	protein_coding	EIF2AK3
ENSG00000188747	ENST00000341349	protein_coding	NOXA1							ILMN_1721344	ENSG00000172081	protein_coding	MOB3A
ENSG00000188761	ENST00000471267	protein_coding	BCL2L15							ILMN_1745620	ENSG00000172086	protein_coding	KRCC1
ENSG00000188766	ENST00000338502	protein_coding	SPRED3							ILMN_2229032	ENSG00000172113	protein_coding	NME6
ENSG00000188786	ENST00000373036	protein_coding	MTF1							ILMN_1730416	ENSG00000172115	protein_coding	CYCS
ENSG00000188800	ENST00000468258	protein_coding	TMCO2							ILMN_1728236	ENSG00000172123	protein_coding	SLFN12
ENSG00000188807	ENST00000340305	protein_coding	TMEM201							ILMN_2383807	ENSG00000172137	protein_coding	CALB2
ENSG00000188811	ENST00000379599	protein_coding	NHLRC3							ILMN_1725519	ENSG00000172156	protein_coding	CCL11
ENSG00000188818	ENST00000283441	protein_coding	ZDHHC11							ILMN_1698725	ENSG00000172159	protein_coding	FRMD3
ENSG00000188820	ENST00000368604	protein_coding	CALHM6							ILMN_1793410	ENSG00000172164	protein_coding	SNTB1
ENSG00000188822	ENST00000374472	protein_coding	CNR2							ILMN_1660222	ENSG00000172167	protein_coding	MTBP
ENSG00000188846	ENST00000338970	protein_coding	RPL14							ILMN_1730986	ENSG00000172175	protein_coding	MALT1
ENSG00000188895	ENST00000577454	protein_coding	MSL1							ILMN_1659913	ENSG00000172183	protein_coding	ISG20
ENSG00000188897	ENST00000598234	protein_coding	ENSG00000188897							ILMN_1764082	ENSG00000172197	protein_coding	MBOAT1
ENSG00000188906	ENST00000298910	protein_coding	LRRK2							ILMN_1674640	ENSG00000172215	protein_coding	CXCR6
ENSG00000188921	ENST00000495827	protein_coding	HACD4							ILMN_1693014	ENSG00000172216	protein_coding	CEBPB
ENSG00000188938	ENST00000375412	protein_coding	FAM120AOS							ILMN_1730867	ENSG00000172232	protein_coding	AZU1
ENSG00000188976	ENST00000327044	protein_coding	NOC2L							ILMN_2169801	ENSG00000172236	protein_coding	TPSAB1
ENSG00000188986	ENST00000343053	protein_coding	NELFB							ILMN_1700610	ENSG00000172243	protein_coding	CLEC7A
ENSG00000188992	ENST00000400211	protein_coding	LIPI							ILMN_1808122	ENSG00000172247	protein_coding	C1QTNF4
ENSG00000188994	ENST00000369577	protein_coding	ZNF292							ILMN_2178088	ENSG00000172262	protein_coding	ZNF131
ENSG00000188997	ENST00000340067	protein_coding	KCTD21							ILMN_1677485	ENSG00000172264	protein_coding	MACROD2
ENSG00000189042	ENST00000360729	protein_coding	ZNF567							ILMN_1692760	ENSG00000172269	protein_coding	DPAGT1
ENSG00000189043	ENST00000339600	protein_coding	NDUFA4							ILMN_1778374	ENSG00000172270	protein_coding	BSG
ENSG00000189046	ENST00000440112	protein_coding	ALKBH2							ILMN_1667453	ENSG00000172273	protein_coding	HINFP
ENSG00000189050	ENST00000305783	protein_coding	RNFT1							ILMN_1893679	ENSG00000172296	protein_coding	SPTLC3
ENSG00000189058	ENST00000343267	protein_coding	APOD							ILMN_1752947	ENSG00000172301	protein_coding	COPRS
ENSG00000189060	ENST00000340857	protein_coding	H1-0							ILMN_1764851	ENSG00000172315	protein_coding	TP53RK
ENSG00000189067	ENST00000339430	protein_coding	LITAF							ILMN_1659202	ENSG00000172318	protein_coding	B3GALT1
ENSG00000189068	ENST00000338372	protein_coding	VSTM1							ILMN_1663142	ENSG00000172322	protein_coding	CLEC12A
ENSG00000189077	ENST00000439537	protein_coding	TMEM120A							ILMN_2352921	ENSG00000172331	protein_coding	BPGM
ENSG00000189079	ENST00000334344	protein_coding	ARID2							ILMN_1680091	ENSG00000172336	protein_coding	POP7
ENSG00000189091	ENST00000302516	protein_coding	SF3B3							ILMN_1743635	ENSG00000172339	protein_coding	ALG14
ENSG00000189114	ENST00000433642	protein_coding	BLOC1S3							ILMN_1652379	ENSG00000172340	protein_coding	SUCLG2
ENSG00000189129	ENST00000372263	protein_coding	PLAC9							ILMN_1783998	ENSG00000172345	protein_coding	STARD5
ENSG00000189144	ENST00000392138	protein_coding	ZNF573							ILMN_1806787	ENSG00000172346	protein_coding	CSDC2
ENSG00000189159	ENST00000356033	protein_coding	JPT1							ILMN_1794949	ENSG00000172348	protein_coding	RCAN2
ENSG00000189164	ENST00000483919	protein_coding	ZNF527							ILMN_1779470	ENSG00000172350	protein_coding	ABCG4
ENSG00000189169	ENST00000400365	protein_coding	KRTAP10-12							ILMN_1658928	ENSG00000172354	protein_coding	GNB2
ENSG00000189180	ENST00000432900	protein_coding	ZNF33A							ILMN_1730523	ENSG00000172366	protein_coding	MCRIP2
ENSG00000189182	ENST00000341809	protein_coding	KRT77							ILMN_1778132	ENSG00000172375	protein_coding	C2CD2L
ENSG00000189190	ENST00000338230	protein_coding	ZNF600							ILMN_1730218	ENSG00000172403	protein_coding	SYNPO2
ENSG00000189195	ENST00000370382	protein_coding	BTBD8							ILMN_1659976	ENSG00000172409	protein_coding	CLP1
ENSG00000189223	ENST00000436293	lncRNA	PAX8-AS1							ILMN_1659985	ENSG00000172426	protein_coding	RSPH9
ENSG00000189227	ENST00000342683	protein_coding	C15orf61							ILMN_1791171	ENSG00000172428	protein_coding	COPS9
ENSG00000189238	ENST00000539315	lncRNA	LINC00943							ILMN_1694475	ENSG00000172432	protein_coding	GTPBP2
ENSG00000189241	ENST00000368608	protein_coding	TSPYL1							ILMN_1737604	ENSG00000172456	protein_coding	FGGY
ENSG00000189266	ENST00000334351	protein_coding	PNRC2							ILMN_1753823	ENSG00000172458	protein_coding	IL17D
ENSG00000189283	ENST00000476844	protein_coding	FHIT							ILMN_2398403	ENSG00000172465	protein_coding	TCEAL1
ENSG00000189306	ENST00000323013	protein_coding	RRP7A							ILMN_1654357	ENSG00000172466	protein_coding	ZNF24
ENSG00000189308	ENST00000340417	protein_coding	LIN54							ILMN_1757026	ENSG00000172469	protein_coding	MANEA
ENSG00000189319	ENST00000337318	protein_coding	FAM53B							ILMN_2129015	ENSG00000172493	protein_coding	AFF1
ENSG00000189337	ENST00000361144	protein_coding	KAZN							ILMN_1657797	ENSG00000172500	protein_coding	FIBP
ENSG00000189350	ENST00000379558	protein_coding	TOGARAM2							ILMN_1725746	ENSG00000172508	protein_coding	CARNS1
ENSG00000189369	ENST00000340438	protein_coding	GSPT2							ILMN_1663631	ENSG00000172530	protein_coding	BANP
ENSG00000189376	ENST00000276704	protein_coding	C8orf76							ILMN_1695827	ENSG00000172531	protein_coding	PPP1CA
ENSG00000189398	ENST00000344740	unprocessed_pseudogene	OR7E12P							ILMN_1732705	ENSG00000172534	protein_coding	HCFC1
ENSG00000189403	ENST00000341423	protein_coding	HMGB1							ILMN_1738047	ENSG00000172538	protein_coding	FAM170B
ENSG00000189430	ENST00000338835	protein_coding	NCR1							ILMN_1794364	ENSG00000172543	protein_coding	CTSW
ENSG00000196072	ENST00000370372	protein_coding	BLOC1S2							ILMN_1713638	ENSG00000172548	protein_coding	NIPAL4
ENSG00000196083	ENST00000072516	protein_coding	IL1RAP							ILMN_1768958	ENSG00000172575	protein_coding	RASGRP1
ENSG00000196092	ENST00000358127	protein_coding	PAX5							ILMN_1768814	ENSG00000172578	protein_coding	KLHL6
ENSG00000196116	ENST00000355295	protein_coding	TDRD7							ILMN_1672149	ENSG00000172586	protein_coding	CHCHD1
ENSG00000196126	ENST00000360004	protein_coding	HLA-DRB1							ILMN_1713966	ENSG00000172590	protein_coding	MRPL52
ENSG00000196139	ENST00000380554	protein_coding	AKR1C3							ILMN_1796349	ENSG00000172594	protein_coding	SMPDL3A
ENSG00000196141	ENST00000358677	protein_coding	SPATS2L							ILMN_1684183	ENSG00000172613	protein_coding	RAD9A
ENSG00000196151	ENST00000358147	protein_coding	WDSUB1							ILMN_1653203	ENSG00000172638	protein_coding	EFEMP2
ENSG00000196154	ENST00000354332	protein_coding	S100A4							ILMN_1770977	ENSG00000172663	protein_coding	TMEM134
ENSG00000196155	ENST00000379344	protein_coding	PLEKHG4							ILMN_2361104	ENSG00000172667	protein_coding	ZMAT3
ENSG00000196167	ENST00000355430	lncRNA	COLCA1							ILMN_1684040	ENSG00000172673	protein_coding	THEMIS
ENSG00000196177	ENST00000358776	protein_coding	ACADSB							ILMN_1760479	ENSG00000172680	protein_coding	MOS
ENSG00000196182	ENST00000373129	protein_coding	STK40							ILMN_1752520	ENSG00000172716	protein_coding	SLFN11
ENSG00000196187	ENST00000366835	protein_coding	TMEM63A							ILMN_1769129	ENSG00000172724	protein_coding	CCL19
ENSG00000196188	ENST00000358184	protein_coding	CTSE							ILMN_1653708	ENSG00000172725	protein_coding	CORO1B
ENSG00000196189	ENST00000355014	protein_coding	SEMA4A							ILMN_1690523	ENSG00000172731	protein_coding	LRRC20
ENSG00000196199	ENST00000361479	protein_coding	MPHOSPH8							ILMN_1780937	ENSG00000172732	protein_coding	MUS81
ENSG00000196209	ENST00000359801	protein_coding	SIRPB2							ILMN_1709815	ENSG00000172733	protein_coding	PURG
ENSG00000196214	ENST00000439461	protein_coding	ZNF766							ILMN_1725679	ENSG00000172748	protein_coding	ZNF596
ENSG00000196227	ENST00000360816	protein_coding	FAM217B							ILMN_1906482	ENSG00000172752	protein_coding	COL6A5
ENSG00000196230	ENST00000327892	protein_coding	TUBB							ILMN_1705617	ENSG00000172757	protein_coding	CFL1
ENSG00000196233	ENST00000371097	protein_coding	LCOR							ILMN_1677963	ENSG00000172765	protein_coding	TMCC1
ENSG00000196235	ENST00000359191	protein_coding	SUPT5H							ILMN_1733523	ENSG00000172766	protein_coding	NAA16
ENSG00000196236	ENST00000465258	protein_coding	XPNPEP3							ILMN_2096604	ENSG00000172775	protein_coding	PSME3IP1
ENSG00000196247	ENST00000344930	protein_coding	ZNF107							ILMN_2255579	ENSG00000172794	protein_coding	RAB37
ENSG00000196260	ENST00000634371	protein_coding	SFTA2							ILMN_1669905	ENSG00000172795	protein_coding	DCP2
ENSG00000196262	ENST00000468812	protein_coding	PPIA							ILMN_1765043	ENSG00000172809	protein_coding	RPL38
ENSG00000196267	ENST00000597065	protein_coding	ZNF836							ILMN_1701661	ENSG00000172817	protein_coding	CYP7B1
ENSG00000196268	ENST00000599461	protein_coding	ZNF493							ILMN_1737433	ENSG00000172819	protein_coding	RARG
ENSG00000196295	ENST00000434399	lncRNA	GARS1-DT							ILMN_1699852	ENSG00000172824	protein_coding	CES4A
ENSG00000196305	ENST00000375643	protein_coding	IARS1							ILMN_2165975	ENSG00000172828	protein_coding	CES3
ENSG00000196323	ENST00000357899	protein_coding	ZBTB44							ILMN_1755234	ENSG00000172830	protein_coding	SSH3
ENSG00000196329	ENST00000476324	protein_coding	GIMAP5							ILMN_2362681	ENSG00000172831	protein_coding	CES2
ENSG00000196335	ENST00000433467	protein_coding	STK31							ILMN_2164978	ENSG00000172840	protein_coding	PDP2
ENSG00000196352	ENST00000314754	protein_coding	CD55							ILMN_1756942	ENSG00000172845	protein_coding	SP3
ENSG00000196358	ENST00000393229	protein_coding	NTNG2							ILMN_1740294	ENSG00000172878	protein_coding	METAP1D
ENSG00000196363	ENST00000358625	protein_coding	WDR5							ILMN_1785926	ENSG00000172888	protein_coding	ZNF621
ENSG00000196365	ENST00000360614	protein_coding	LONP1							ILMN_1779034	ENSG00000172890	protein_coding	NADSYN1
ENSG00000196366	ENST00000354376	lncRNA	C9orf163							ILMN_1815626	ENSG00000172893	protein_coding	DHCR7
ENSG00000196367	ENST00000355540	protein_coding	TRRAP							ILMN_1705346	ENSG00000172915	protein_coding	NBEA
ENSG00000196371	ENST00000358752	protein_coding	FUT4							ILMN_1765518	ENSG00000172922	protein_coding	RNASEH2C
ENSG00000196372	ENST00000357700	protein_coding	ASB13							ILMN_2198413	ENSG00000172927	protein_coding	MYEOV
ENSG00000196387	ENST00000355557	protein_coding	ZNF140							ILMN_1807112	ENSG00000172932	protein_coding	ANKRD13D
ENSG00000196396	ENST00000371621	protein_coding	PTPN1							ILMN_2075603	ENSG00000172935	protein_coding	MRGPRF
ENSG00000196405	ENST00000392920	protein_coding	EVL							ILMN_1738523	ENSG00000172936	protein_coding	MYD88
ENSG00000196411	ENST00000358173	protein_coding	EPHB4							ILMN_1811489	ENSG00000172939	protein_coding	OXSR1
ENSG00000196417	ENST00000396408	protein_coding	ZNF765							ILMN_1711318	ENSG00000172943	protein_coding	PHF8
ENSG00000196418	ENST00000340684	protein_coding	ZNF124							ILMN_1708081	ENSG00000172954	protein_coding	LCLAT1
ENSG00000196422	ENST00000602993	protein_coding	PPP1R26							ILMN_1691175	ENSG00000172955	protein_coding	ADH6
ENSG00000196427	ENST00000415641	protein_coding	NBPF4							ILMN_1724138	ENSG00000172977	protein_coding	KAT5
ENSG00000196428	ENST00000466814	protein_coding	TSC22D2							ILMN_1743275	ENSG00000172985	protein_coding	SH3RF3
ENSG00000196437	ENST00000589833	protein_coding	ZNF569							ILMN_1811648	ENSG00000172992	protein_coding	DCAKD
ENSG00000196449	ENST00000373044	protein_coding	YRDC							ILMN_1672161	ENSG00000172995	protein_coding	ARPP21
ENSG00000196455	ENST00000356763	protein_coding	PIK3R4							ILMN_1799710	ENSG00000173013	protein_coding	CCDC96
ENSG00000196458	ENST00000360187	protein_coding	ZNF605							ILMN_1705266	ENSG00000173039	protein_coding	RELA
ENSG00000196459	ENST00000359680	protein_coding	TRAPPC2							ILMN_1762735	ENSG00000173040	protein_coding	EVC2
ENSG00000196465	ENST00000548548	protein_coding	MYL6B							ILMN_1730888	ENSG00000173041	protein_coding	ZNF680
ENSG00000196470	ENST00000356721	protein_coding	SIAH1							ILMN_1812441	ENSG00000173065	protein_coding	FAM222B
ENSG00000196498	ENST00000440337	protein_coding	NCOR2							ILMN_1656373	ENSG00000173068	protein_coding	BNC2
ENSG00000196504	ENST00000493468	protein_coding	PRPF40A							ILMN_1779547	ENSG00000173083	protein_coding	HPSE
ENSG00000196505	ENST00000369442	protein_coding	GDAP2							ILMN_1756572	ENSG00000173085	protein_coding	COQ2
ENSG00000196507	ENST00000243286	protein_coding	TCEAL3							ILMN_1773060	ENSG00000173093	protein_coding	CCDC63
ENSG00000196510	ENST00000450008	protein_coding	ANAPC7							ILMN_1806165	ENSG00000173110	protein_coding	HSPA6
ENSG00000196511	ENST00000360057	protein_coding	TPK1							ILMN_1690802	ENSG00000173113	protein_coding	TRMT112
ENSG00000196517	ENST00000372306	protein_coding	SLC6A9							ILMN_1773650	ENSG00000173114	protein_coding	LRRN3
ENSG00000196531	ENST00000356769	protein_coding	NACA							ILMN_1761309	ENSG00000173137	protein_coding	ADCK5
ENSG00000196535	ENST00000527372	protein_coding	MYO18A							ILMN_2203807	ENSG00000173141	protein_coding	MRPL57
ENSG00000196544	ENST00000389017	protein_coding	BORCS6							ILMN_2187727	ENSG00000173145	protein_coding	NOC3L
ENSG00000196547	ENST00000360468	protein_coding	MAN2A2							ILMN_1774272	ENSG00000173153	protein_coding	ESRRA
ENSG00000196549	ENST00000360490	protein_coding	MME							ILMN_1761242	ENSG00000173163	protein_coding	COMMD1
ENSG00000196553	ENST00000436570	protein_coding	CCDC196							ILMN_1733276	ENSG00000173198	protein_coding	CYSLTR1
ENSG00000196562	ENST00000359930	protein_coding	SULF2							ILMN_1776778	ENSG00000173200	protein_coding	PARP15
ENSG00000196576	ENST00000359337	protein_coding	PLXNB2							ILMN_1652959	ENSG00000173208	protein_coding	ABCD2
ENSG00000196584	ENST00000359321	protein_coding	XRCC2							ILMN_1656940	ENSG00000173210	protein_coding	ABLIM3
ENSG00000196586	ENST00000627432	protein_coding	MYO6							ILMN_1691916	ENSG00000173214	protein_coding	MFSD4B
ENSG00000196588	ENST00000355630	protein_coding	MRTFA							ILMN_1737308	ENSG00000173221	protein_coding	GLRX
ENSG00000196591	ENST00000519065	protein_coding	HDAC2							ILMN_2316104	ENSG00000173226	protein_coding	IQCB1
ENSG00000196628	ENST00000356073	protein_coding	TCF4							ILMN_1747935	ENSG00000173230	protein_coding	GOLGB1
ENSG00000196636	ENST00000479853	protein_coding	SDHAF3							ILMN_1728183	ENSG00000173253	protein_coding	DMRT2
ENSG00000196642	ENST00000311502	protein_coding	RABL6							ILMN_2279834	ENSG00000173258	protein_coding	ZNF483
ENSG00000196646	ENST00000343979	protein_coding	ZNF136							ILMN_1804332	ENSG00000173264	protein_coding	GPR137
ENSG00000196655	ENST00000533632	protein_coding	TRAPPC4							ILMN_1653161	ENSG00000173267	protein_coding	SNCG
ENSG00000196663	ENST00000359520	protein_coding	TECPR2							ILMN_1715788	ENSG00000173269	protein_coding	MMRN2
ENSG00000196664	ENST00000380659	protein_coding	TLR7							ILMN_1733035	ENSG00000173272	protein_coding	MZT2A
ENSG00000196668	ENST00000470091	lncRNA	LINC00173							ILMN_1657891	ENSG00000173273	protein_coding	TNKS
ENSG00000196670	ENST00000502412	protein_coding	ZFP62							ILMN_1782110	ENSG00000173276	protein_coding	ZBTB21
ENSG00000196683	ENST00000358435	protein_coding	TOMM7							ILMN_1712236	ENSG00000173281	protein_coding	PPP1R3B
ENSG00000196684	ENST00000616645	protein_coding	HSH2D							ILMN_1651788	ENSG00000173327	protein_coding	MAP3K11
ENSG00000196693	ENST00000359467	protein_coding	ZNF33B							ILMN_1803811	ENSG00000173334	protein_coding	TRIB1
ENSG00000196704	ENST00000392720	protein_coding	AMZ2							ILMN_1702372	ENSG00000173335	protein_coding	CST9
ENSG00000196712	ENST00000468273	protein_coding	NF1							ILMN_2304577	ENSG00000173338	protein_coding	KCNK7
ENSG00000196724	ENST00000598213	protein_coding	ZNF418							ILMN_1796409	ENSG00000173369	protein_coding	C1QB
ENSG00000196730	ENST00000358077	protein_coding	DAPK1							ILMN_1737918	ENSG00000173372	protein_coding	C1QA
ENSG00000196735	ENST00000343139	protein_coding	HLA-DQA1							ILMN_1723035	ENSG00000173391	protein_coding	OLR1
ENSG00000196741	ENST00000357412	lncRNA	LINC01560							ILMN_1768975	ENSG00000173401	protein_coding	GLIPR1L1
ENSG00000196743	ENST00000357164	protein_coding	GM2A							ILMN_1658425	ENSG00000173402	protein_coding	DAG1
ENSG00000196756	ENST00000417578	lncRNA	SNHG17							ILMN_1797668	ENSG00000173404	protein_coding	INSM1
ENSG00000196757	ENST00000254321	protein_coding	ZNF700							ILMN_1800935	ENSG00000173409	protein_coding	ARV1
ENSG00000196776	ENST00000355354	protein_coding	CD47							ILMN_1689097	ENSG00000173418	protein_coding	NAA20
ENSG00000196781	ENST00000376463	protein_coding	TLE1							ILMN_1722863	ENSG00000173421	protein_coding	IHO1
ENSG00000196782	ENST00000509479	protein_coding	MAML3							ILMN_1657860	ENSG00000173436	protein_coding	MICOS10
ENSG00000196792	ENST00000355683	protein_coding	STRN3							ILMN_1762787	ENSG00000173456	protein_coding	RNF26
ENSG00000196810	ENST00000581398	lncRNA	CTBP1-DT							ILMN_1728714	ENSG00000173465	protein_coding	ZNRD2
ENSG00000196812	ENST00000340487	protein_coding	ZSCAN16							ILMN_1694603	ENSG00000173473	protein_coding	SMARCC1
ENSG00000196814	ENST00000361171	protein_coding	MVB12B							ILMN_1760294	ENSG00000173480	protein_coding	ZNF417
ENSG00000196821	ENST00000374023	protein_coding	ILRUN							ILMN_1744937	ENSG00000173482	protein_coding	PTPRM
ENSG00000196839	ENST00000372874	protein_coding	ADA							ILMN_1726981	ENSG00000173511	protein_coding	VEGFB
ENSG00000196843	ENST00000357485	protein_coding	ARID5A							ILMN_1666022	ENSG00000173530	protein_coding	TNFRSF10D
ENSG00000196850	ENST00000354300	protein_coding	PPTC7							ILMN_1672114	ENSG00000173535	protein_coding	TNFRSF10C
ENSG00000196911	ENST00000368564	protein_coding	KPNA5							ILMN_1720207	ENSG00000173540	protein_coding	GMPPB
ENSG00000196914	ENST00000397843	protein_coding	ARHGEF12							ILMN_1793349	ENSG00000173542	protein_coding	MOB1B
ENSG00000196923	ENST00000355572	protein_coding	PDLIM7							ILMN_1776109	ENSG00000173545	protein_coding	ZNF622
ENSG00000196924	ENST00000360319	protein_coding	FLNA							ILMN_1666894	ENSG00000173546	protein_coding	CSPG4
ENSG00000196954	ENST00000393150	protein_coding	CASP4							ILMN_1736093	ENSG00000173548	protein_coding	SNX33
ENSG00000196961	ENST00000354293	protein_coding	AP2A1							ILMN_1740463	ENSG00000173557	protein_coding	FAM166C
ENSG00000196967	ENST00000392157	protein_coding	ZNF585A							ILMN_1785852	ENSG00000173559	protein_coding	NABP1
ENSG00000196968	ENST00000372841	protein_coding	FUT11							ILMN_1762897	ENSG00000173567	protein_coding	ADGRF3
ENSG00000196975	ENST00000394295	protein_coding	ANXA4							ILMN_2339284	ENSG00000173575	protein_coding	CHD2
ENSG00000196976	ENST00000357360	protein_coding	LAGE3							ILMN_1764034	ENSG00000173578	protein_coding	XCR1
ENSG00000196998	ENST00000356463	protein_coding	WDR45							ILMN_1682567	ENSG00000173581	protein_coding	CCDC106
ENSG00000197006	ENST00000358154	protein_coding	METTL9							ILMN_1664316	ENSG00000173585	protein_coding	CCR9
ENSG00000197019	ENST00000357949	protein_coding	SERTAD1							ILMN_1799113	ENSG00000173588	protein_coding	CEP83
ENSG00000197024	ENST00000426851	protein_coding	ZNF398							ILMN_1733443	ENSG00000173597	protein_coding	SULT1B1
ENSG00000197037	ENST00000466948	protein_coding	ZSCAN25							ILMN_1794976	ENSG00000173598	protein_coding	NUDT4
ENSG00000197043	ENST00000354546	protein_coding	ANXA6							ILMN_2340347	ENSG00000173599	protein_coding	PC
ENSG00000197045	ENST00000358056	protein_coding	GMFB							ILMN_1692413	ENSG00000173614	protein_coding	NMNAT1
ENSG00000197046	ENST00000389474	protein_coding	SIGLEC15							ILMN_1698996	ENSG00000173638	protein_coding	SLC19A1
ENSG00000197050	ENST00000337995	protein_coding	ZNF420							ILMN_1685002	ENSG00000173653	protein_coding	RCE1
ENSG00000197057	ENST00000639862	protein_coding	DTHD1							ILMN_2232936	ENSG00000173660	protein_coding	UQCRH
ENSG00000197061	ENST00000377803	protein_coding	H4C3							ILMN_1755419	ENSG00000173674	protein_coding	EIF1AX
ENSG00000197062	ENST00000316606	protein_coding	ZSCAN26							ILMN_1772943	ENSG00000173681	protein_coding	BCLAF3
ENSG00000197063	ENST00000357736	protein_coding	MAFG							ILMN_1702837	ENSG00000173692	protein_coding	PSMD1
ENSG00000197070	ENST00000371421	protein_coding	ARRDC1							ILMN_1751885	ENSG00000173698	protein_coding	ADGRG2
ENSG00000197077	ENST00000401395	protein_coding	KIAA1671							ILMN_1740915	ENSG00000173699	protein_coding	SPATA3
ENSG00000197081	ENST00000356956	protein_coding	IGF2R							ILMN_1651568	ENSG00000173702	protein_coding	MUC13
ENSG00000197102	ENST00000360184	protein_coding	DYNC1H1							ILMN_1771878	ENSG00000173705	protein_coding	SUSD5
ENSG00000197106	ENST00000331565	protein_coding	SLC6A17							ILMN_1666122	ENSG00000173706	protein_coding	HEG1
ENSG00000197111	ENST00000359282	protein_coding	PCBP2							ILMN_1679796	ENSG00000173726	protein_coding	TOMM20
ENSG00000197119	ENST00000359232	protein_coding	SLC25A29							ILMN_1792497	ENSG00000173744	protein_coding	AGFG1
ENSG00000197121	ENST00000409475	protein_coding	PGAP1							ILMN_1684034	ENSG00000173757	protein_coding	STAT5B
ENSG00000197142	ENST00000354273	protein_coding	ACSL5							ILMN_1792538	ENSG00000173762	protein_coding	CD7
ENSG00000197157	ENST00000354725	protein_coding	SND1							ILMN_1733811	ENSG00000173801	protein_coding	JUP
ENSG00000197162	ENST00000470110	protein_coding	ZNF785							ILMN_1776861	ENSG00000173805	protein_coding	HAP1
ENSG00000197170	ENST00000356126	protein_coding	PSMD12							ILMN_1744045	ENSG00000173809	protein_coding	TDRD12
ENSG00000197180	ENST00000360656	lncRNA	ATP6AP1-DT							ILMN_1803846	ENSG00000173812	protein_coding	EIF1
ENSG00000197182	ENST00000360737	lncRNA	MIRLET7BHG							ILMN_1749722	ENSG00000173821	protein_coding	RNF213
ENSG00000197182	ENST00000416202	lncRNA	PRR34-AS1							ILMN_1695878	ENSG00000173825	protein_coding	TIGD3
ENSG00000197183	ENST00000359676	protein_coding	NOL4L							ILMN_2235785	ENSG00000173826	protein_coding	KCNH6
ENSG00000197191	ENST00000650725	protein_coding	CYSRT1							ILMN_1679979	ENSG00000173846	protein_coding	PLK3
ENSG00000197208	ENST00000200652	protein_coding	SLC22A4							ILMN_1758311	ENSG00000173848	protein_coding	NET1
ENSG00000197217	ENST00000356206	protein_coding	ENTPD4							ILMN_1791296	ENSG00000173852	protein_coding	DPY19L1
ENSG00000197223	ENST00000355848	protein_coding	C1D							ILMN_1688240	ENSG00000173868	protein_coding	PHOSPHO1
ENSG00000197226	ENST00000356834	protein_coding	TBC1D9B							ILMN_1758105	ENSG00000173875	protein_coding	ZNF791
ENSG00000197245	ENST00000374268	protein_coding	FAM110D							ILMN_2179873	ENSG00000173889	protein_coding	PHC3
ENSG00000197249	ENST00000355814	protein_coding	SERPINA1							ILMN_1709645	ENSG00000173894	protein_coding	CBX2
ENSG00000197256	ENST00000586659	protein_coding	KANK2							ILMN_1667079	ENSG00000173898	protein_coding	SPTBN2
ENSG00000197265	ENST00000355904	protein_coding	GTF2E2							ILMN_1795344	ENSG00000173905	protein_coding	GOLIM4
ENSG00000197283	ENST00000449372	protein_coding	SYNGAP1							ILMN_1743104	ENSG00000173914	protein_coding	RBM4B
ENSG00000197299	ENST00000355112	protein_coding	BLM							ILMN_1810274	ENSG00000173917	protein_coding	HOXB2
ENSG00000197302	ENST00000316491	protein_coding	KRBOX5							ILMN_1701459	ENSG00000173918	protein_coding	C1QTNF1
ENSG00000197309	ENST00000318666	protein_coding	OR10D3							ILMN_1699644	ENSG00000173926	protein_coding	MARCHF3
ENSG00000197312	ENST00000480945	protein_coding	DDI2							ILMN_1707943	ENSG00000173928	protein_coding	SWSAP1
ENSG00000197321	ENST00000355867	protein_coding	SVIL							ILMN_1686464	ENSG00000173930	protein_coding	SLCO4C1
ENSG00000197323	ENST00000358465	protein_coding	TRIM33							ILMN_2064237	ENSG00000173947	protein_coding	PIFO
ENSG00000197324	ENST00000359591	protein_coding	LRP10							ILMN_1671116	ENSG00000173950	protein_coding	XXYLT1
ENSG00000197329	ENST00000358912	protein_coding	PELI1							ILMN_1776038	ENSG00000173960	protein_coding	UBXN2A
ENSG00000197343	ENST00000252713	protein_coding	ZNF655							ILMN_1653412	ENSG00000173976	protein_coding	RAX2
ENSG00000197345	ENST00000362034	protein_coding	MRPL21							ILMN_2290998	ENSG00000173992	protein_coding	CCS
ENSG00000197362	ENST00000316286	protein_coding	ZNF786							ILMN_1746148	ENSG00000174004	protein_coding	NRROS
ENSG00000197363	ENST00000526178	protein_coding	ZNF517							ILMN_2288483	ENSG00000174007	protein_coding	CEP19
ENSG00000197380	ENST00000300875	protein_coding	DACT3							ILMN_1873261	ENSG00000174013	protein_coding	FBXO45
ENSG00000197381	ENST00000389863	protein_coding	ADARB1							ILMN_1705735	ENSG00000174038	protein_coding	C9orf131
ENSG00000197386	ENST00000355072	protein_coding	HTT							ILMN_2341229	ENSG00000174059	protein_coding	CD34
ENSG00000197405	ENST00000355085	protein_coding	C5AR1							ILMN_1804955	ENSG00000174080	protein_coding	CTSF
ENSG00000197408	ENST00000593831	protein_coding	CYP2B6							ILMN_1676088	ENSG00000174099	protein_coding	MSRB3
ENSG00000197417	ENST00000225519	protein_coding	SHPK							ILMN_2183938	ENSG00000174106	protein_coding	LEMD3
ENSG00000197442	ENST00000359015	protein_coding	MAP3K5							ILMN_1759325	ENSG00000174109	protein_coding	UQCC4
ENSG00000197448	ENST00000358406	protein_coding	GSTK1							ILMN_2414762	ENSG00000174123	protein_coding	TLR10
ENSG00000197451	ENST00000355836	protein_coding	HNRNPAB							ILMN_1731048	ENSG00000174125	protein_coding	TLR1
ENSG00000197457	ENST00000370053	protein_coding	STMN3							ILMN_1749287	ENSG00000174130	protein_coding	TLR6
ENSG00000197461	ENST00000402802	protein_coding	PDGFA							ILMN_1712577	ENSG00000174132	protein_coding	FAM174A
ENSG00000197467	ENST00000517713	protein_coding	COL13A1							ILMN_1776213	ENSG00000174136	protein_coding	RGMB
ENSG00000197471	ENST00000360121	protein_coding	SPN							ILMN_1658452	ENSG00000174137	protein_coding	FAM53A
ENSG00000197475	ENST00000461344	transcribed_unitary_pseudogene	ADAM3A							ILMN_1669276	ENSG00000174145	protein_coding	NWD2
ENSG00000197479	ENST00000624887	protein_coding	PCDHB11							ILMN_1687626	ENSG00000174165	protein_coding	ZDHHC24
ENSG00000197497	ENST00000396424	protein_coding	ZNF665							ILMN_1672565	ENSG00000174173	protein_coding	TRMT10C
ENSG00000197498	ENST00000441448	protein_coding	RPF2							ILMN_1715417	ENSG00000174175	protein_coding	SELP
ENSG00000197530	ENST00000355826	protein_coding	MIB2							ILMN_1779184	ENSG00000174177	protein_coding	CTU2
ENSG00000197535	ENST00000356338	protein_coding	MYO5A							ILMN_2372379	ENSG00000174197	protein_coding	MGA
ENSG00000197536	ENST00000337752	lncRNA	IRF1-AS1							ILMN_1736995	ENSG00000174206	protein_coding	KICS2
ENSG00000197540	ENST00000264553	protein_coding	GZMM							ILMN_1769751	ENSG00000174227	protein_coding	PIGG
ENSG00000197548	ENST00000354449	protein_coding	ATG7							ILMN_1738677	ENSG00000174231	protein_coding	PRPF8
ENSG00000197555	ENST00000381232	protein_coding	SIPA1L1							ILMN_1715804	ENSG00000174238	protein_coding	PITPNA
ENSG00000197561	ENST00000263621	protein_coding	ELANE							ILMN_1784218	ENSG00000174243	protein_coding	DDX23
ENSG00000197562	ENST00000248139	protein_coding	RAB40C							ILMN_1810392	ENSG00000174276	protein_coding	ZNHIT2
ENSG00000197563	ENST00000587942	protein_coding	PIGN							ILMN_2097793	ENSG00000174282	protein_coding	ZBTB4
ENSG00000197576	ENST00000360046	protein_coding	HOXA4							ILMN_1774387	ENSG00000174306	protein_coding	ZHX3
ENSG00000197579	ENST00000360538	protein_coding	TOPORS							ILMN_1791884	ENSG00000174365	lncRNA	SNHG11
ENSG00000197586	ENST00000354989	protein_coding	ENTPD6							ILMN_1719089	ENSG00000174371	protein_coding	EXO1
ENSG00000197594	ENST00000684674	protein_coding	ENPP1							ILMN_1741391	ENSG00000174373	protein_coding	RALGAPA1
ENSG00000197601	ENST00000354817	protein_coding	FAR1							ILMN_1680714	ENSG00000174405	protein_coding	LIG4
ENSG00000197619	ENST00000594083	protein_coding	ZNF615							ILMN_1687375	ENSG00000174437	protein_coding	ATP2A2
ENSG00000197622	ENST00000357235	protein_coding	CDC42SE1							ILMN_2374633	ENSG00000174442	protein_coding	ZWILCH
ENSG00000197629	ENST00000361050	protein_coding	MPEG1							ILMN_1752285	ENSG00000174444	protein_coding	RPL4
ENSG00000197632	ENST00000299502	protein_coding	SERPINB2							ILMN_1683273	ENSG00000174446	protein_coding	SNAPC5
ENSG00000197635	ENST00000360534	protein_coding	DPP4							ILMN_1735905	ENSG00000174450	protein_coding	GOLGA6L2
ENSG00000197670	ENST00000424252	lncRNA	ENSG00000197670							ILMN_2152429	ENSG00000174456	protein_coding	C12orf76
ENSG00000197694	ENST00000358161	protein_coding	SPTAN1							ILMN_1679984	ENSG00000174460	protein_coding	ZCCHC12
ENSG00000197696	ENST00000360476	protein_coding	NMB							ILMN_1690223	ENSG00000174469	protein_coding	CNTNAP2
ENSG00000197712	ENST00000508737	protein_coding	FAM114A1							ILMN_1695978	ENSG00000174482	protein_coding	LINGO2
ENSG00000197713	ENST00000359429	protein_coding	RPE							ILMN_2041161	ENSG00000174485	protein_coding	DENND4A
ENSG00000197721	ENST00000508064	protein_coding	CR1L							ILMN_2388254	ENSG00000174500	protein_coding	GCSAM
ENSG00000197724	ENST00000359246	protein_coding	PHF2							ILMN_1726081	ENSG00000174502	protein_coding	SLC26A9
ENSG00000197746	ENST00000394936	protein_coding	PSAP							ILMN_1729734	ENSG00000174514	protein_coding	MFSD4A
ENSG00000197747	ENST00000368811	protein_coding	S100A10							ILMN_2176931	ENSG00000174516	protein_coding	PELI3
ENSG00000197756	ENST00000491306	protein_coding	RPL37A							ILMN_1891920	ENSG00000174527	protein_coding	MYO1H
ENSG00000197766	ENST00000327726	protein_coding	CFD							ILMN_2316540	ENSG00000174547	protein_coding	MRPL11
ENSG00000197771	ENST00000369077	protein_coding	MCMBP							ILMN_1802799	ENSG00000174574	protein_coding	AKIRIN1
ENSG00000197785	ENST00000378756	protein_coding	ATAD3A							ILMN_1674855	ENSG00000174599	protein_coding	TRAM1L1
ENSG00000197798	ENST00000533050	protein_coding	FAM118B							ILMN_1913060	ENSG00000174600	protein_coding	CMKLR1
ENSG00000197818	ENST00000361573	protein_coding	SLC9A8							ILMN_1736340	ENSG00000174606	protein_coding	ANGEL2
ENSG00000197838	ENST00000330436	protein_coding	CYP2A13							ILMN_1748178	ENSG00000174611	protein_coding	KY
ENSG00000197852	ENST00000357260	protein_coding	INKA2							ILMN_1753782	ENSG00000174652	protein_coding	ZNF266
ENSG00000197857	ENST00000355684	protein_coding	ZNF44							ILMN_1730809	ENSG00000174669	protein_coding	SLC29A2
ENSG00000197858	ENST00000355091	protein_coding	GPAA1							ILMN_1708496	ENSG00000174672	protein_coding	BRSK2
ENSG00000197860	ENST00000381007	protein_coding	SGTB							ILMN_1715384	ENSG00000174684	protein_coding	B4GAT1
ENSG00000197870	ENST00000538488	protein_coding	PRB3							ILMN_1742813	ENSG00000174695	protein_coding	TMEM167A
ENSG00000197872	ENST00000381323	protein_coding	CYRIA							ILMN_2207505	ENSG00000174697	protein_coding	LEP
ENSG00000197879	ENST00000361007	protein_coding	MYO1C							ILMN_1764723	ENSG00000174705	protein_coding	SH3PXD2B
ENSG00000197880	ENST00000374555	lncRNA	MDS2							ILMN_1726289	ENSG00000174718	protein_coding	RESF1
ENSG00000197889	ENST00000496225	protein_coding	MEIG1							ILMN_2392717	ENSG00000174720	protein_coding	LARP7
ENSG00000197892	ENST00000524189	protein_coding	KIF13B							ILMN_1686961	ENSG00000174721	protein_coding	FGFBP3
ENSG00000197894	ENST00000296412	protein_coding	ADH5							ILMN_1698668	ENSG00000174738	protein_coding	NR1D2
ENSG00000197912	ENST00000268704	protein_coding	SPG7							ILMN_2398432	ENSG00000174744	protein_coding	BRMS1
ENSG00000197930	ENST00000395686	protein_coding	ERO1A							ILMN_1762747	ENSG00000174748	protein_coding	RPL15
ENSG00000197943	ENST00000564138	protein_coding	PLCG2							ILMN_1700257	ENSG00000174749	protein_coding	FAM241A
ENSG00000197948	ENST00000435817	protein_coding	FCHSD1							ILMN_1773751	ENSG00000174775	protein_coding	HRAS
ENSG00000197956	ENST00000368719	protein_coding	S100A6							ILMN_1683888	ENSG00000174780	protein_coding	SRP72
ENSG00000197958	ENST00000497322	protein_coding	RPL12							ILMN_1660858	ENSG00000174791	protein_coding	RIN1
ENSG00000197961	ENST00000586602	protein_coding	ZNF121							ILMN_1794239	ENSG00000174792	protein_coding	ODAPH
ENSG00000197965	ENST00000359523	protein_coding	MPZL1							ILMN_1661424	ENSG00000174796	protein_coding	THAP6
ENSG00000197969	ENST00000360280	protein_coding	VPS13A							ILMN_1693766	ENSG00000174799	protein_coding	CEP135
ENSG00000197971	ENST00000359645	protein_coding	MBP							ILMN_1726589	ENSG00000174807	protein_coding	CD248
ENSG00000197982	ENST00000373042	protein_coding	C1orf122							ILMN_1780601	ENSG00000174837	protein_coding	ADGRE1
ENSG00000197989	ENST00000488745	lncRNA	SNHG12							ILMN_1713178	ENSG00000174839	protein_coding	DENND6A
ENSG00000197993	ENST00000355265	protein_coding	KEL							ILMN_1660305	ENSG00000174840	protein_coding	PDE12
ENSG00000198000	ENST00000358855	protein_coding	NOL8							ILMN_1739397	ENSG00000174842	protein_coding	GLMN
ENSG00000198015	ENST00000549982	protein_coding	MRPL42							ILMN_1908085	ENSG00000174844	protein_coding	DNAH12
ENSG00000198026	ENST00000322927	protein_coding	ZNF335							ILMN_1712975	ENSG00000174851	protein_coding	YIF1A
ENSG00000198033	ENST00000400113	protein_coding	TUBA3C							ILMN_1698733	ENSG00000174871	protein_coding	CNIH2
ENSG00000198034	ENST00000316084	protein_coding	RPS4X							ILMN_1702970	ENSG00000174885	protein_coding	NLRP6
ENSG00000198039	ENST00000476120	protein_coding	ZNF273							ILMN_1682494	ENSG00000174891	protein_coding	RSRC1
ENSG00000198040	ENST00000327668	protein_coding	ZNF84							ILMN_1664030	ENSG00000174903	protein_coding	RAB1B
ENSG00000198042	ENST00000360128	protein_coding	MAK16							ILMN_1763723	ENSG00000174915	protein_coding	PTDSS2
ENSG00000198049	ENST00000367126	protein_coding	AVPR1B							ILMN_1765684	ENSG00000174917	protein_coding	MICOS13
ENSG00000198053	ENST00000356025	protein_coding	SIRPA							ILMN_1713935	ENSG00000174928	protein_coding	C3orf33
ENSG00000198055	ENST00000355472	protein_coding	GRK6							ILMN_1708950	ENSG00000174939	protein_coding	ASPHD1
ENSG00000198056	ENST00000338193	protein_coding	PRIM1							ILMN_1786843	ENSG00000174943	protein_coding	KCTD13
ENSG00000198060	ENST00000358935	protein_coding	MARCHF5							ILMN_2342835	ENSG00000174944	protein_coding	P2RY14
ENSG00000198081	ENST00000357006	protein_coding	ZBTB14							ILMN_1712894	ENSG00000174951	protein_coding	FUT1
ENSG00000198087	ENST00000359314	protein_coding	CD2AP							ILMN_1738272	ENSG00000174953	protein_coding	DHX36
ENSG00000198089	ENST00000400289	protein_coding	SFI1							ILMN_1670376	ENSG00000174992	protein_coding	ZG16
ENSG00000198105	ENST00000395867	protein_coding	ZNF248							ILMN_1653470	ENSG00000174996	protein_coding	KLC2
ENSG00000198113	ENST00000357503	protein_coding	TOR4A							ILMN_1715742	ENSG00000175003	protein_coding	SLC22A1
ENSG00000198130	ENST00000359678	protein_coding	HIBCH							ILMN_1691294	ENSG00000175029	protein_coding	CTBP2
ENSG00000198131	ENST00000269829	protein_coding	ZNF544							ILMN_1794011	ENSG00000175040	protein_coding	CHST2
ENSG00000198133	ENST00000357461	protein_coding	TMEM229B							ILMN_2309926	ENSG00000175048	protein_coding	ZDHHC14
ENSG00000198146	ENST00000356321	protein_coding	ZNF770							ILMN_2376771	ENSG00000175054	protein_coding	ATR
ENSG00000198160	ENST00000355356	protein_coding	MIER1							ILMN_1673892	ENSG00000175066	protein_coding	GK5
ENSG00000198162	ENST00000356554	protein_coding	MAN1A2							ILMN_1682180	ENSG00000175073	protein_coding	VCPIP1
ENSG00000198168	ENST00000354193	protein_coding	SVIP							ILMN_1813450	ENSG00000175077	protein_coding	RTP1
ENSG00000198171	ENST00000354488	protein_coding	DDRGK1							ILMN_1806328	ENSG00000175087	protein_coding	PDIK1L
ENSG00000198176	ENST00000375370	protein_coding	TFDP1							ILMN_1736682	ENSG00000175093	protein_coding	SPSB4
ENSG00000198178	ENST00000360345	protein_coding	CLEC4C							ILMN_2392143	ENSG00000175104	protein_coding	TRAF6
ENSG00000198189	ENST00000358290	protein_coding	HSD17B11							ILMN_1721629	ENSG00000175105	protein_coding	ZNF654
ENSG00000198198	ENST00000460536	protein_coding	SZT2							ILMN_1716488	ENSG00000175115	protein_coding	PACS1
ENSG00000198221	ENST00000687268	lncRNA	LINC01558							ILMN_1744923	ENSG00000175121	protein_coding	WFDC5
ENSG00000198231	ENST00000578681	protein_coding	DDX42							ILMN_1714433	ENSG00000175130	protein_coding	MARCKSL1
ENSG00000198246	ENST00000373189	protein_coding	SLC29A3							ILMN_1665384	ENSG00000175137	protein_coding	SH3BP5L
ENSG00000198252	ENST00000354586	protein_coding	STYX							ILMN_1677098	ENSG00000175155	protein_coding	YPEL2
ENSG00000198258	ENST00000358666	protein_coding	UBL5							ILMN_1664118	ENSG00000175161	protein_coding	CADM2
ENSG00000198265	ENST00000358691	protein_coding	HELZ							ILMN_1712432	ENSG00000175166	protein_coding	PSMD2
ENSG00000198270	ENST00000355445	protein_coding	TMEM116							ILMN_1708508	ENSG00000175175	protein_coding	PPM1E
ENSG00000198276	ENST00000354216	protein_coding	UCKL1							ILMN_1729217	ENSG00000175182	protein_coding	FAM131A
ENSG00000198284	ENST00000504322	transcribed_processed_pseudogene	NUP210P1							ILMN_1660806	ENSG00000175183	protein_coding	CSRP2
ENSG00000198286	ENST00000396946	protein_coding	CARD11							ILMN_1731354	ENSG00000175193	protein_coding	PARL
ENSG00000198301	ENST00000356260	protein_coding	SDAD1							ILMN_1676984	ENSG00000175197	protein_coding	DDIT3
ENSG00000198324	ENST00000361483	protein_coding	PHETA1							ILMN_1714384	ENSG00000175198	protein_coding	PCCA
ENSG00000198326	ENST00000361033	protein_coding	TMEM239							ILMN_1662232	ENSG00000175203	protein_coding	DCTN2
ENSG00000198331	ENST00000425380	protein_coding	HYLS1							ILMN_1750386	ENSG00000175206	protein_coding	NPPA
ENSG00000198336	ENST00000393450	protein_coding	MYL4							ILMN_1692962	ENSG00000175215	protein_coding	CTDSP2
ENSG00000198342	ENST00000438182	protein_coding	ZNF442							ILMN_1748770	ENSG00000175216	protein_coding	CKAP5
ENSG00000198353	ENST00000430889	protein_coding	HOXC4							ILMN_1732060	ENSG00000175220	protein_coding	ARHGAP1
ENSG00000198355	ENST00000360612	protein_coding	PIM3							ILMN_1790782	ENSG00000175221	protein_coding	MED16
ENSG00000198356	ENST00000357332	protein_coding	GET3							ILMN_1730930	ENSG00000175224	protein_coding	ATG13
ENSG00000198363	ENST00000356457	protein_coding	ASPH							ILMN_1744089	ENSG00000175262	protein_coding	C1orf127
ENSG00000198369	ENST00000421087	protein_coding	SPRED2							ILMN_1677719	ENSG00000175264	protein_coding	CHST1
ENSG00000198373	ENST00000359154	protein_coding	WWP2							ILMN_1807556	ENSG00000175267	protein_coding	VWA3A
ENSG00000198382	ENST00000356136	protein_coding	UVRAG							ILMN_1715669	ENSG00000175274	protein_coding	TP53I11
ENSG00000198399	ENST00000355123	protein_coding	ITSN2							ILMN_1753627	ENSG00000175283	protein_coding	DOLK
ENSG00000198408	ENST00000357797	protein_coding	OGA							ILMN_1789394	ENSG00000175294	protein_coding	CATSPER1
ENSG00000198417	ENST00000334350	protein_coding	MT1F							ILMN_1673529	ENSG00000175309	protein_coding	PHYKPL
ENSG00000198431	ENST00000503506	protein_coding	TXNRD1							ILMN_1697733	ENSG00000175315	protein_coding	CST6
ENSG00000198435	ENST00000356628	protein_coding	NRARP							ILMN_1730492	ENSG00000175325	protein_coding	PROP1_ENSG00000175325
ENSG00000198464	ENST00000595962	protein_coding	ZNF480							ILMN_2179837	ENSG00000175334	protein_coding	BANF1
ENSG00000198466	ENST00000339656	protein_coding	ZNF587							ILMN_2100815	ENSG00000175348	protein_coding	TMEM9B
ENSG00000198467	ENST00000378292	protein_coding	TPM2							ILMN_1759563	ENSG00000175352	protein_coding	NRIP3
ENSG00000198468	ENST00000424044	lncRNA	FLVCR1-DT							ILMN_2400030	ENSG00000175354	protein_coding	PTPN2
ENSG00000198478	ENST00000369838	protein_coding	SH3BGRL2							ILMN_1717834	ENSG00000175376	protein_coding	EIF1AD
ENSG00000198483	ENST00000355594	protein_coding	ANKRD35							ILMN_1771203	ENSG00000175387	protein_coding	SMAD2
ENSG00000198492	ENST00000373812	protein_coding	YTHDF2							ILMN_1694398	ENSG00000175390	protein_coding	EIF3F
ENSG00000198496	ENST00000356906	lncRNA	NBR2							ILMN_1808765	ENSG00000175395	protein_coding	ZNF25
ENSG00000198513	ENST00000556067	protein_coding	ATL1							ILMN_1674609	ENSG00000175416	protein_coding	CLTB
ENSG00000198517	ENST00000343242	protein_coding	MAFK							ILMN_2100458	ENSG00000175449	protein_coding	RFESD
ENSG00000198520	ENST00000434068	protein_coding	ARMH1							ILMN_1677239	ENSG00000175455	protein_coding	CCDC14
ENSG00000198521	ENST00000354959	protein_coding	ZNF43							ILMN_1710434	ENSG00000175463	protein_coding	TBC1D10C
ENSG00000198522	ENST00000264718	protein_coding	GPN1							ILMN_1680145	ENSG00000175467	protein_coding	SART1
ENSG00000198546	ENST00000361518	protein_coding	ZNF511							ILMN_1778587	ENSG00000175470	protein_coding	PPP2R2D
ENSG00000198551	ENST00000361113	protein_coding	ZNF627							ILMN_1654685	ENSG00000175471	protein_coding	MCTP1
ENSG00000198561	ENST00000358694	protein_coding	CTNND1							ILMN_2150196	ENSG00000175489	protein_coding	LRRC25
ENSG00000198563	ENST00000481456	protein_coding	DDX39B							ILMN_1860789	ENSG00000175497	protein_coding	DPP10
ENSG00000198569	ENST00000361134	protein_coding	SLC34A3							ILMN_1748907	ENSG00000175518	protein_coding	UBQLNL
ENSG00000198574	ENST00000367929	protein_coding	SH2D1B							ILMN_1796639	ENSG00000175520	protein_coding	UBQLN3
ENSG00000198586	ENST00000360843	protein_coding	TLK1							ILMN_1789387	ENSG00000175538	protein_coding	KCNE3
ENSG00000198589	ENST00000357115	protein_coding	LRBA							ILMN_1688864	ENSG00000175544	protein_coding	CABP4
ENSG00000198598	ENST00000360564	protein_coding	MMP17							ILMN_1666325	ENSG00000175548	protein_coding	ALG10B
ENSG00000198604	ENST00000358716	protein_coding	BAZ1A							ILMN_2112301	ENSG00000175550	protein_coding	DRAP1
ENSG00000198612	ENST00000354371	protein_coding	COPS8							ILMN_1720452	ENSG00000175556	protein_coding	LONRF3
ENSG00000198624	ENST00000355417	protein_coding	CCDC69							ILMN_1755992	ENSG00000175564	protein_coding	UCP3
ENSG00000198625	ENST00000367182	protein_coding	MDM4							ILMN_1685625	ENSG00000175567	protein_coding	UCP2
ENSG00000198642	ENST00000359039	protein_coding	KLHL9							ILMN_1757847	ENSG00000175573	protein_coding	C11orf68
ENSG00000198646	ENST00000359003	protein_coding	NCOA6							ILMN_1773369	ENSG00000175581	protein_coding	MRPL48
ENSG00000198648	ENST00000355999	protein_coding	STK39							ILMN_1800871	ENSG00000175582	protein_coding	RAB6A
ENSG00000198663	ENST00000355190	protein_coding	C6orf89							ILMN_2372915	ENSG00000175591	protein_coding	P2RY2
ENSG00000198668	ENST00000356978	protein_coding	CALM1							ILMN_2192394	ENSG00000175595	protein_coding	ERCC4
ENSG00000198677	ENST00000358746	protein_coding	SKIC3							ILMN_1763011	ENSG00000175600	protein_coding	SUGCT
ENSG00000198682	ENST00000361175	protein_coding	PAPSS2							ILMN_1657332	ENSG00000175602	protein_coding	CCDC85B
ENSG00000198689	ENST00000370695	protein_coding	SLC9A6							ILMN_1739032	ENSG00000175606	protein_coding	TMEM70
ENSG00000198690	ENST00000362065	protein_coding	FAN1							ILMN_1738678	ENSG00000175611	lncRNA	ERCC6L2-AS1
ENSG00000198692	ENST00000361365	protein_coding	EIF1AY							ILMN_2364357	ENSG00000175634	protein_coding	RPS6KB2
ENSG00000198695	ENST00000361681	protein_coding	MT-ND6							ILMN_1790537	ENSG00000175643	protein_coding	RMI2
ENSG00000198700	ENST00000456707	protein_coding	IPO9							ILMN_1686261	ENSG00000175662	protein_coding	TOM1L2
ENSG00000198712	ENST00000361739	protein_coding	MT-CO2							ILMN_1734608	ENSG00000175691	protein_coding	ZNF77
ENSG00000198715	ENST00000362007	protein_coding	GLMP							ILMN_1731498	ENSG00000175697	protein_coding	GPR156
ENSG00000198720	ENST00000394859	protein_coding	ANKRD13B							ILMN_1693685	ENSG00000175701	protein_coding	MTLN
ENSG00000198721	ENST00000361538	protein_coding	ECI2							ILMN_1812249	ENSG00000175746	lncRNA	LINC02915
ENSG00000198723	ENST00000361664	protein_coding	TEX45							ILMN_1768396	ENSG00000175756	protein_coding	AURKAIP1
ENSG00000198728	ENST00000361198	protein_coding	LDB1							ILMN_1837102	ENSG00000175764	protein_coding	TTLL11
ENSG00000198730	ENST00000361367	protein_coding	CTR9							ILMN_1808661	ENSG00000175768	protein_coding	TOMM5
ENSG00000198734	ENST00000367797	protein_coding	F5							ILMN_1749521	ENSG00000175782	protein_coding	SLC35E3
ENSG00000198740	ENST00000362063	protein_coding	ZNF652							ILMN_1696583	ENSG00000175787	protein_coding	ZNF169
ENSG00000198743	ENST00000381151	protein_coding	SLC5A3							ILMN_1693108	ENSG00000175792	protein_coding	RUVBL1
ENSG00000198746	ENST00000361720	protein_coding	GPATCH3							ILMN_2228180	ENSG00000175806	protein_coding	MSRA
ENSG00000198763	ENST00000361453	protein_coding	MT-ND2							ILMN_2133638	ENSG00000175826	protein_coding	CTDNEP1
ENSG00000198768	ENST00000371149	protein_coding	APCDD1L							ILMN_1811555	ENSG00000175854	protein_coding	SWI5
ENSG00000198771	ENST00000367854	protein_coding	RCSD1							ILMN_1675191	ENSG00000175857	protein_coding	GAPT
ENSG00000198780	ENST00000389156	protein_coding	FAM169A							ILMN_1699727	ENSG00000175866	protein_coding	BAIAP2
ENSG00000198783	ENST00000361952	protein_coding	ZNF830							ILMN_1683998	ENSG00000175874	protein_coding	CREG2
ENSG00000198791	ENST00000361272	protein_coding	CNOT7							ILMN_1714988	ENSG00000175879	protein_coding	HOXD8
ENSG00000198792	ENST00000361684	protein_coding	TMEM184B							ILMN_2106449	ENSG00000175895	protein_coding	PLEKHF2
ENSG00000198793	ENST00000361445	protein_coding	MTOR							ILMN_1719010	ENSG00000175906	protein_coding	ARL4D
ENSG00000198794	ENST00000425597	protein_coding	SCAMP5							ILMN_1654212	ENSG00000175920	protein_coding	DOK7
ENSG00000198805	ENST00000361505	protein_coding	PNP							ILMN_1720511	ENSG00000175928	protein_coding	LRRN1
ENSG00000198814	ENST00000378943	protein_coding	GK							ILMN_1746579	ENSG00000175931	protein_coding	UBE2O
ENSG00000198815	ENST00000361346	protein_coding	FOXJ3							ILMN_1736628	ENSG00000175938	protein_coding	ORAI3
ENSG00000198818	ENST00000361731	protein_coding	SFT2D1							ILMN_1675437	ENSG00000175967	lncRNA	LINC02880
ENSG00000198821	ENST00000362089	protein_coding	CD247							ILMN_1815035	ENSG00000175984	protein_coding	DENND2C
ENSG00000198824	ENST00000361283	protein_coding	CHAMP1							ILMN_1702636	ENSG00000176014	protein_coding	TUBB6
ENSG00000198825	ENST00000637174	protein_coding	INPP5F							ILMN_1766718	ENSG00000176018	protein_coding	LYSMD3
ENSG00000198832	ENST00000400299	protein_coding	SELENOM							ILMN_1739749	ENSG00000176022	protein_coding	B3GALT6
ENSG00000198833	ENST00000435041	protein_coding	UBE2J1							ILMN_1702320	ENSG00000176049	protein_coding	JAKMIP2
ENSG00000198835	ENST00000366714	protein_coding	GJC2							ILMN_2193752	ENSG00000176055	protein_coding	MBLAC2
ENSG00000198836	ENST00000361908	protein_coding	OPA1							ILMN_1678238	ENSG00000176083	protein_coding	ZNF683
ENSG00000198837	ENST00000361217	protein_coding	DENND4B							ILMN_2105966	ENSG00000176087	protein_coding	SLC35A4
ENSG00000198839	ENST00000361822	protein_coding	ZNF277							ILMN_1669557	ENSG00000176092	protein_coding	CRYBG2
ENSG00000198840	ENST00000361227	protein_coding	MT-ND3							ILMN_1700231	ENSG00000176095	protein_coding	IP6K1
ENSG00000198841	ENST00000371614	protein_coding	KTI12							ILMN_1715705	ENSG00000176101	protein_coding	SSNA1
ENSG00000198843	ENST00000471696	protein_coding	SELENOT							ILMN_1808779	ENSG00000176102	protein_coding	CSTF3
ENSG00000198844	ENST00000581809	protein_coding	ARHGEF15							ILMN_1691466	ENSG00000176105	protein_coding	YES1
ENSG00000198846	ENST00000361421	protein_coding	TOX							ILMN_1706397	ENSG00000176108	protein_coding	CHMP6
ENSG00000198854	ENST00000368775	protein_coding	C1orf68							ILMN_1771601	ENSG00000176125	protein_coding	UFSP1
ENSG00000198855	ENST00000361549	protein_coding	FICD							ILMN_1779501	ENSG00000176136	protein_coding	MC5R
ENSG00000198858	ENST00000361574	protein_coding	R3HDM4							ILMN_1770373	ENSG00000176142	protein_coding	TMEM39A
ENSG00000198860	ENST00000361641	protein_coding	TSEN15							ILMN_1713174	ENSG00000176148	protein_coding	TCP11L1
ENSG00000198862	ENST00000361371	protein_coding	LTN1							ILMN_2133205	ENSG00000176153	protein_coding	GPX2
ENSG00000198863	ENST00000361677	protein_coding	RUNDC1							ILMN_1716546	ENSG00000176155	protein_coding	CCDC57
ENSG00000198865	ENST00000361970	protein_coding	CCDC152							ILMN_2346836	ENSG00000176160	protein_coding	HSF5
ENSG00000198870	ENST00000462310	protein_coding	STKLD1							ILMN_2149946	ENSG00000176165	protein_coding	FOXG1
ENSG00000198873	ENST00000392870	protein_coding	GRK5							ILMN_2357134	ENSG00000176170	protein_coding	SPHK1
ENSG00000198874	ENST00000359626	protein_coding	TYW1							ILMN_1724658	ENSG00000176171	protein_coding	BNIP3
ENSG00000198876	ENST00000361264	protein_coding	DCAF12							ILMN_1811736	ENSG00000176177	protein_coding	ENTHD1
ENSG00000198886	ENST00000361381	protein_coding	MT-ND4							ILMN_1704793	ENSG00000176182	protein_coding	MYPOP
ENSG00000198887	ENST00000361138	protein_coding	SMC5							ILMN_2284810	ENSG00000176194	protein_coding	CIDEA
ENSG00000198892	ENST00000362011	protein_coding	SHISA4							ILMN_1685472	ENSG00000176204	protein_coding	LRRTM4
ENSG00000198894	ENST00000361786	protein_coding	CIPC							ILMN_1686835	ENSG00000176208	protein_coding	ATAD5
ENSG00000198898	ENST00000361183	protein_coding	CAPZA2							ILMN_1677385	ENSG00000176209	protein_coding	SMIM19
ENSG00000198899	ENST00000361899	protein_coding	MT-ATP6							ILMN_1735658	ENSG00000176225	protein_coding	RTTN
ENSG00000198900	ENST00000361337	protein_coding	TOP1							ILMN_1813243	ENSG00000176248	protein_coding	ANAPC2
ENSG00000198909	ENST00000361357	protein_coding	MAP3K3							ILMN_1726368	ENSG00000176293	protein_coding	ZNF135
ENSG00000198911	ENST00000361204	protein_coding	SREBF2							ILMN_1685779	ENSG00000176302	protein_coding	FOXR1
ENSG00000198912	ENST00000361605	protein_coding	C1orf174							ILMN_1809495	ENSG00000176340	protein_coding	COX8A
ENSG00000198920	ENST00000361413	protein_coding	KIAA0753							ILMN_1726512	ENSG00000176371	protein_coding	ZSCAN2
ENSG00000198924	ENST00000361384	protein_coding	DCLRE1A							ILMN_1683316	ENSG00000176381	protein_coding	PRR18
ENSG00000198931	ENST00000378364	protein_coding	APRT							ILMN_1771260	ENSG00000176383	protein_coding	B3GNT4
ENSG00000198932	ENST00000361600	protein_coding	GPRASP1							ILMN_1813350	ENSG00000176387	protein_coding	HSD11B2
ENSG00000198933	ENST00000361722	protein_coding	TBKBP1							ILMN_2155228	ENSG00000176390	protein_coding	CRLF3
ENSG00000198937	ENST00000373408	protein_coding	CCDC167							ILMN_1738347	ENSG00000176393	protein_coding	RNPEP
ENSG00000198945	ENST00000361794	protein_coding	L3MBTL3							ILMN_1704472	ENSG00000176396	protein_coding	EID2
ENSG00000198947	ENST00000681153	protein_coding	DMD							ILMN_1655521	ENSG00000176399	protein_coding	DMRTA1
ENSG00000198948	ENST00000393704	protein_coding	MFAP3L							ILMN_2051900	ENSG00000176401	protein_coding	EID2B
ENSG00000198951	ENST00000396398	protein_coding	NAGA							ILMN_1665257	ENSG00000176406	protein_coding	RIMS2
ENSG00000198952	ENST00000361813	protein_coding	SMG5							ILMN_1839052	ENSG00000176407	protein_coding	KCMF1
ENSG00000198954	ENST00000361983	protein_coding	KIFBP							ILMN_1771824	ENSG00000176410	protein_coding	DNAJC30
ENSG00000198959	ENST00000361475	protein_coding	TGM2							ILMN_1729868	ENSG00000176422	protein_coding	SPRYD4
ENSG00000198961	ENST00000361189	protein_coding	PJA2							ILMN_1692865	ENSG00000176428	protein_coding	VPS37D
ENSG00000198964	ENST00000361781	protein_coding	SGMS1							ILMN_2142185	ENSG00000176435	protein_coding	CLEC14A
ENSG00000199753	ENST00000362883	snoRNA	SNORD104							ILMN_1684357	ENSG00000176438	protein_coding	SYNE3
ENSG00000200047	ENST00000363177	misc_RNA	RN7SKP115							ILMN_1787109	ENSG00000176444	protein_coding	CLK2
ENSG00000200170	ENST00000363300	misc_RNA	Y_RNA_ENSG00000200170							ILMN_1674759	ENSG00000176454	protein_coding	LPCAT4
ENSG00000203288	ENST00000389897	lncRNA	TDRKH-AS1							ILMN_1678928	ENSG00000176463	protein_coding	SLCO3A1
ENSG00000203392	ENST00000435356	lncRNA	ENSG00000203392							ILMN_1771852	ENSG00000176472	protein_coding	ZNF575
ENSG00000203485	ENST00000398337	protein_coding	INF2							ILMN_1704351	ENSG00000176473	protein_coding	WDR25
ENSG00000203644	ENST00000366451	lncRNA	ENSG00000203644							ILMN_1684789	ENSG00000176476	protein_coding	SGF29
ENSG00000203666	ENST00000487845	protein_coding	EFCAB2							ILMN_1667711	ENSG00000176485	protein_coding	PLAAT3
ENSG00000203667	ENST00000411948	protein_coding	COX20							ILMN_1775048	ENSG00000176490	protein_coding	DIRAS1
ENSG00000203705	ENST00000366973	protein_coding	TATDN3							ILMN_1805853	ENSG00000176531	protein_coding	PHLDB3
ENSG00000203709	ENST00000608023	lncRNA	MIR29B2CHG							ILMN_2203768	ENSG00000176532	protein_coding	PRR15
ENSG00000203710	ENST00000400960	protein_coding	CR1							ILMN_1728107	ENSG00000176533	protein_coding	GNG7
ENSG00000203711	ENST00000643288	lncRNA	LINC02901							ILMN_1784630	ENSG00000176595	protein_coding	KBTBD11_ENSG00000176595
ENSG00000203721	ENST00000367356	lncRNA	LINC00862							ILMN_1695443	ENSG00000176601	protein_coding	MAP3K19
ENSG00000203739	ENST00000367716	lncRNA	PRDX6-AS1							ILMN_1708101	ENSG00000176619	protein_coding	LMNB2
ENSG00000203778	ENST00000368656	protein_coding	FAM229B							ILMN_1783469	ENSG00000176623	protein_coding	RMDN1
ENSG00000203780	ENST00000368693	protein_coding	FANK1							ILMN_1658182	ENSG00000176624	protein_coding	MEX3C
ENSG00000203791	ENST00000464099	protein_coding	EEF1AKMT2							ILMN_1805999	ENSG00000176658	protein_coding	MYO1D
ENSG00000203857	ENST00000528909	protein_coding	HSD3B1							ILMN_1691228	ENSG00000176659	lncRNA	LINC02910
ENSG00000203865	ENST00000369492	lncRNA	ATP1A1-AS1							ILMN_1705201	ENSG00000176692	protein_coding	FOXC2
ENSG00000203875	ENST00000369605	lncRNA	SNHG5							ILMN_1761910	ENSG00000176697	protein_coding	BDNF
ENSG00000203879	ENST00000447750	protein_coding	GDI1							ILMN_2183772	ENSG00000176714	protein_coding	CCDC121
ENSG00000203880	ENST00000369758	protein_coding	PCMTD2							ILMN_1730032	ENSG00000176720	protein_coding	BOK
ENSG00000203950	ENST00000370775	protein_coding	RTL8A							ILMN_1873540	ENSG00000176728	lncRNA	TTTY14
ENSG00000203993	ENST00000371417	lncRNA	ARRDC1-AS1							ILMN_1653205	ENSG00000176731	protein_coding	RBIS
ENSG00000203999	ENST00000371639	lncRNA	LINC01270							ILMN_1730928	ENSG00000176749	protein_coding	CDK5R1
ENSG00000204054	ENST00000412141	lncRNA	LINC00963							ILMN_2253822	ENSG00000176771	protein_coding	NCKAP5
ENSG00000204070	ENST00000243918	protein_coding	SYS1							ILMN_2310968	ENSG00000176783	protein_coding	RUFY1
ENSG00000204084	ENST00000373024	protein_coding	INPP5B							ILMN_1651826	ENSG00000176788	protein_coding	BASP1
ENSG00000204099	ENST00000415936	protein_coding	NEU4							ILMN_1778318	ENSG00000176834	protein_coding	VSIG10
ENSG00000204103	ENST00000373313	protein_coding	MAFB							ILMN_1780861	ENSG00000176845	protein_coding	METRNL
ENSG00000204120	ENST00000373563	protein_coding	GIGYF2							ILMN_1777322	ENSG00000176853	protein_coding	FAM91A1
ENSG00000204131	ENST00000631375	protein_coding	NHSL2							ILMN_2321301	ENSG00000176884	protein_coding	GRIN1
ENSG00000204136	ENST00000373793	protein_coding	GGTA1							ILMN_1718770	ENSG00000176909	protein_coding	MAMSTR
ENSG00000204138	ENST00000373839	protein_coding	PHACTR4							ILMN_1737242	ENSG00000176919	protein_coding	C8G
ENSG00000204147	ENST00000374007	protein_coding	ASAH2B							ILMN_1762233	ENSG00000176927	protein_coding	EFCAB5
ENSG00000204160	ENST00000374142	protein_coding	ZDHHC18							ILMN_1665601	ENSG00000176946	protein_coding	THAP4
ENSG00000204161	ENST00000374153	protein_coding	TMEM273							ILMN_2379080	ENSG00000176953	protein_coding	NFATC2IP
ENSG00000204178	ENST00000374343	protein_coding	MACO1							ILMN_2237252	ENSG00000176956	protein_coding	LY6H
ENSG00000204209	ENST00000266000	protein_coding	DAXX							ILMN_1804117	ENSG00000176973	protein_coding	FAM89B
ENSG00000204217	ENST00000374580	protein_coding	BMPR2							ILMN_1811933	ENSG00000176974	protein_coding	SHMT1
ENSG00000204219	ENST00000450454	protein_coding	TCEA3							ILMN_1769135	ENSG00000176978	protein_coding	DPP7
ENSG00000204220	ENST00000374606	protein_coding	PFDN6							ILMN_1706758	ENSG00000176986	protein_coding	SEC24C
ENSG00000204227	ENST00000374656	protein_coding	RING1							ILMN_1734830	ENSG00000177000	protein_coding	MTHFR
ENSG00000204228	ENST00000374662	protein_coding	HSD17B8							ILMN_1658902	ENSG00000177030	protein_coding	DEAF1
ENSG00000204231	ENST00000374680	protein_coding	RXRB							ILMN_1679071	ENSG00000177034	protein_coding	MTX3
ENSG00000204237	ENST00000374741	protein_coding	OXLD1							ILMN_1708482	ENSG00000177042	protein_coding	TMEM80
ENSG00000204241	ENST00000532327	lncRNA	LINC02731							ILMN_1747119	ENSG00000177051	protein_coding	FBXO46
ENSG00000204252	ENST00000229829	protein_coding	HLA-DOA							ILMN_1684663	ENSG00000177054	protein_coding	ZDHHC13
ENSG00000204256	ENST00000374825	protein_coding	BRD2							ILMN_1773643	ENSG00000177058	protein_coding	SLC38A9
ENSG00000204257	ENST00000374843	protein_coding	HLA-DMA							ILMN_1728199	ENSG00000177084	protein_coding	POLE
ENSG00000204261	ENST00000413039	lncRNA	PSMB8-AS1							ILMN_1806487	ENSG00000177096	protein_coding	PHETA2
ENSG00000204264	ENST00000374881	protein_coding	PSMB8							ILMN_1695947	ENSG00000177098	protein_coding	SCN4B
ENSG00000204267	ENST00000374897	protein_coding	TAP2							ILMN_1739792	ENSG00000177105	protein_coding	RHOG
ENSG00000204272	ENST00000374922	protein_coding	NBDY							ILMN_1780827	ENSG00000177106	protein_coding	EPS8L2
ENSG00000204287	ENST00000374982	protein_coding	HLA-DRA							ILMN_1654606	ENSG00000177108	protein_coding	ZDHHC22
ENSG00000204304	ENST00000375050	protein_coding	PBX2							ILMN_1674941	ENSG00000177119	protein_coding	ANO6
ENSG00000204305	ENST00000469940	protein_coding	AGER							ILMN_1655206	ENSG00000177125	protein_coding	ZBTB34
ENSG00000204308	ENST00000375094	protein_coding	RNF5							ILMN_1768624	ENSG00000177143	protein_coding	CETN1
ENSG00000204310	ENST00000336984	protein_coding	AGPAT1							ILMN_1658110	ENSG00000177150	protein_coding	FAM210A
ENSG00000204315	ENST00000375156	protein_coding	FKBPL_ENSG00000204315							ILMN_1746588	ENSG00000177156	protein_coding	TALDO1
ENSG00000204323	ENST00000375215	protein_coding	SMIM5							ILMN_1705144	ENSG00000177169	protein_coding	ULK1
ENSG00000204344	ENST00000375331	protein_coding	STK19							ILMN_1652736	ENSG00000177189	protein_coding	RPS6KA3
ENSG00000204348	ENST00000337523	protein_coding	DXO							ILMN_1741389	ENSG00000177191	protein_coding	B3GNT8
ENSG00000204351	ENST00000375394	protein_coding	SKIC2							ILMN_1762972	ENSG00000177200	protein_coding	CHD9
ENSG00000204356	ENST00000375429	protein_coding	NELFE							ILMN_1806749	ENSG00000177202	protein_coding	SPACA4
ENSG00000204370	ENST00000375549	protein_coding	SDHD							ILMN_1752197	ENSG00000177225	protein_coding	GATD1
ENSG00000204371	ENST00000375537	protein_coding	EHMT2							ILMN_1665207	ENSG00000177234	lncRNA	LINC01561
ENSG00000204380	ENST00000442666	lncRNA	PKP4-AS1							ILMN_1720717	ENSG00000177238	protein_coding	TRIM72
ENSG00000204386	ENST00000375631	protein_coding	NEU1							ILMN_1771957	ENSG00000177239	protein_coding	MAN1B1
ENSG00000204387	ENST00000375640	lncRNA	SNHG32							ILMN_1702604	ENSG00000177272	protein_coding	KCNA3
ENSG00000204388	ENST00000375650	protein_coding	HSPA1B_ENSG00000204388							ILMN_2072973	ENSG00000177302	protein_coding	TOP3A
ENSG00000204389	ENST00000608703	protein_coding	HSPA1A							ILMN_2248863	ENSG00000177311	protein_coding	ZBTB38
ENSG00000204390	ENST00000375654	protein_coding	HSPA1L_ENSG00000204390							ILMN_2092390	ENSG00000177324	protein_coding	BEND2
ENSG00000204392	ENST00000375661	protein_coding	LSM2							ILMN_1790751	ENSG00000177335	lncRNA	LINC02904
ENSG00000204394	ENST00000463184	protein_coding	VARS1							ILMN_1664124	ENSG00000177340	lncRNA	FLJ13224
ENSG00000204397	ENST00000673097	protein_coding	CARD16							ILMN_1706959	ENSG00000177370	protein_coding	TIMM22_ENSG00000177370
ENSG00000204406	ENST00000627651	protein_coding	MBD5							ILMN_1738825	ENSG00000177374	protein_coding	HIC1
ENSG00000204427	ENST00000490209	protein_coding	ABHD16A							ILMN_1800262	ENSG00000177380	protein_coding	PPFIA3
ENSG00000204428	ENST00000375863	protein_coding	LY6G5C							ILMN_1799467	ENSG00000177409	protein_coding	SAMD9L
ENSG00000204434	ENST00000397487	unprocessed_pseudogene	POTEKP							ILMN_1725870	ENSG00000177414	protein_coding	UBE2U
ENSG00000204438	ENST00000375896	protein_coding	GPANK1							ILMN_2318638	ENSG00000177426	protein_coding	TGIF1
ENSG00000204439	ENST00000375911	protein_coding	C6orf47_ENSG00000204439							ILMN_1808295	ENSG00000177427	protein_coding	MIEF2
ENSG00000204463	ENST00000211379	protein_coding	BAG6							ILMN_1773307	ENSG00000177432	protein_coding	NAP1L5
ENSG00000204469	ENST00000376007	protein_coding	PRRC2A							ILMN_1782704	ENSG00000177455	protein_coding	CD19
ENSG00000204472	ENST00000337917	protein_coding	AIF1							ILMN_1717205	ENSG00000177468	protein_coding	OLIG3
ENSG00000204475	ENST00000340027	protein_coding	NCR3							ILMN_1757552	ENSG00000177469	protein_coding	CAVIN1
ENSG00000204482	ENST00000211921	protein_coding	LST1							ILMN_1673138	ENSG00000177485	protein_coding	ZBTB33
ENSG00000204498	ENST00000376145	protein_coding	NFKBIL1							ILMN_1811468	ENSG00000177508	protein_coding	IRX3
ENSG00000204516	ENST00000252229	protein_coding	MICB							ILMN_1697301	ENSG00000177511	protein_coding	ST8SIA3
ENSG00000204520	ENST00000449934	protein_coding	MICA							ILMN_1665425	ENSG00000177519	protein_coding	RPRM
ENSG00000204525	ENST00000376228	protein_coding	HLA-C							ILMN_1679087	ENSG00000177548	protein_coding	RABEP2
ENSG00000204560	ENST00000376437	protein_coding	DHX16							ILMN_2208777	ENSG00000177551	protein_coding	NHLH2
ENSG00000204564	ENST00000293604	protein_coding	C6orf136							ILMN_1670609	ENSG00000177556	protein_coding	ATOX1
ENSG00000204568	ENST00000259873	protein_coding	MRPS18B							ILMN_1798657	ENSG00000177565	protein_coding	TBL1XR1
ENSG00000204569	ENST00000376511	protein_coding	PPP1R10							ILMN_1722622	ENSG00000177575	protein_coding	CD163
ENSG00000204574	ENST00000326195	protein_coding	ABCF1							ILMN_2400352	ENSG00000177595	protein_coding	PIDD1
ENSG00000204576	ENST00000376560	protein_coding	PRR3							ILMN_2222695	ENSG00000177599	protein_coding	ZNF491
ENSG00000204577	ENST00000245620	protein_coding	LILRB3							ILMN_1755733	ENSG00000177600	protein_coding	RPLP2
ENSG00000204580	ENST00000418800	protein_coding	DDR1							ILMN_1806023	ENSG00000177606	protein_coding	JUN
ENSG00000204584	ENST00000376609	lncRNA	ENSG00000204584							ILMN_1807515	ENSG00000177613	protein_coding	CSTF2T
ENSG00000204592	ENST00000376630	protein_coding	HLA-E							ILMN_1675616	ENSG00000177627	protein_coding	C12orf54
ENSG00000204599	ENST00000376659	protein_coding	TRIM39							ILMN_1680927	ENSG00000177640	lncRNA	CASC2
ENSG00000204604	ENST00000243639	protein_coding	ZNF468							ILMN_1775579	ENSG00000177646	protein_coding	ACAD9
ENSG00000204613	ENST00000376704	protein_coding	TRIM10							ILMN_1728724	ENSG00000177663	protein_coding	IL17RA
ENSG00000204614	ENST00000307859	protein_coding	TRIM40							ILMN_1787923	ENSG00000177666	protein_coding	PNPLA2
ENSG00000204616	ENST00000493404	protein_coding	TRIM31							ILMN_1802458	ENSG00000177674	protein_coding	AGTRAP
ENSG00000204619	ENST00000376772	protein_coding	PPP1R11							ILMN_1859113	ENSG00000177679	protein_coding	SRRM3
ENSG00000204623	ENST00000637794	transcribed_unitary_pseudogene	POLR1HASP							ILMN_2189915	ENSG00000177683	protein_coding	THAP5
ENSG00000204628	ENST00000512805	protein_coding	RACK1							ILMN_1745623	ENSG00000177685	protein_coding	CRACR2B
ENSG00000204632	ENST00000360323	protein_coding	HLA-G							ILMN_2253246	ENSG00000177692	protein_coding	DNAJC28
ENSG00000204634	ENST00000376840	protein_coding	TBC1D8							ILMN_1808795	ENSG00000177694	protein_coding	NAALADL2
ENSG00000204642	ENST00000259951	protein_coding	HLA-F							ILMN_2326713	ENSG00000177697	protein_coding	CD151
ENSG00000204653	ENST00000376916	protein_coding	ASPDH							ILMN_1670037	ENSG00000177700	protein_coding	POLR2L
ENSG00000204673	ENST00000391835	protein_coding	AKT1S1							ILMN_1712684	ENSG00000177706	protein_coding	FAM20C
ENSG00000204681	ENST00000377012	protein_coding	GABBR1							ILMN_2188521	ENSG00000177707	protein_coding	NECTIN3
ENSG00000204685	ENST00000432267	lncRNA	STARD7-AS1							ILMN_2098616	ENSG00000177721	protein_coding	ANXA2R
ENSG00000204713	ENST00000377194	protein_coding	TRIM27							ILMN_2059211	ENSG00000177728	protein_coding	TMEM94
ENSG00000204839	ENST00000533679	protein_coding	MROH6							ILMN_1737170	ENSG00000177731	protein_coding	FLII
ENSG00000204842	ENST00000535949	protein_coding	ATXN2							ILMN_1736974	ENSG00000177732	protein_coding	SOX12
ENSG00000204843	ENST00000361874	protein_coding	DCTN1							ILMN_1753279	ENSG00000177733	protein_coding	HNRNPA0
ENSG00000204852	ENST00000397655	protein_coding	TCTN1							ILMN_1778456	ENSG00000177738	lncRNA	ANXA2R-OT1
ENSG00000204856	ENST00000377673	protein_coding	FAM216A							ILMN_1808272	ENSG00000177807	protein_coding	KCNJ10
ENSG00000204859	ENST00000377674	protein_coding	ZBTB48							ILMN_2047885	ENSG00000177839	protein_coding	PCDHB9
ENSG00000204882	ENST00000377741	protein_coding	GPR20_ENSG00000204882							ILMN_1742541	ENSG00000177853	protein_coding	ZNF518A
ENSG00000204899	ENST00000377818	protein_coding	MZT1							ILMN_2198185	ENSG00000177854	protein_coding	TMEM187
ENSG00000204922	ENST00000377953	protein_coding	UQCC3							ILMN_2050023	ENSG00000177868	protein_coding	SVBP
ENSG00000204929	ENST00000606978	lncRNA	LINC02934							ILMN_1779428	ENSG00000177875	protein_coding	CCDC184
ENSG00000204936	ENST00000618265	protein_coding	CD177							ILMN_1748797	ENSG00000177885	protein_coding	GRB2
ENSG00000204941	ENST00000342951	protein_coding	PSG5							ILMN_1661189	ENSG00000177888	protein_coding	ZBTB41
ENSG00000204946	ENST00000434415	protein_coding	ZNF783							ILMN_1793651	ENSG00000177889	protein_coding	UBE2N
ENSG00000204954	ENST00000546540	protein_coding	UQCC6							ILMN_1797964	ENSG00000177917	protein_coding	ARL6IP6
ENSG00000204977	ENST00000356017	protein_coding	TRIM13							ILMN_1740759	ENSG00000177943	protein_coding	MAMDC4
ENSG00000205056	ENST00000504409	lncRNA	LINC02397							ILMN_2060652	ENSG00000177951	protein_coding	BET1L
ENSG00000205078	ENST00000563157	protein_coding	SYCE1L							ILMN_1770733	ENSG00000177963	protein_coding	RIC8A
ENSG00000205085	ENST00000477515	protein_coding	GARIN1A							ILMN_1733696	ENSG00000177971	protein_coding	IMP3
ENSG00000205133	ENST00000378861	protein_coding	TRIQK							ILMN_1783675	ENSG00000177981	protein_coding	ASB8
ENSG00000205138	ENST00000378887	protein_coding	SDHAF1							ILMN_2209614	ENSG00000177989	protein_coding	ODF3B
ENSG00000205209	ENST00000595326	protein_coding	SCGB2B2							ILMN_1701264	ENSG00000178021	protein_coding	TSPYL6
ENSG00000205250	ENST00000379378	protein_coding	E2F4							ILMN_1773885	ENSG00000178028	protein_coding	DMAP1
ENSG00000205268	ENST00000401827	protein_coding	PDE7A							ILMN_1702322	ENSG00000178038	protein_coding	ALS2CL
ENSG00000205269	ENST00000379426	protein_coding	TMEM170B							ILMN_2354515	ENSG00000178057	protein_coding	NDUFAF3
ENSG00000205302	ENST00000379516	protein_coding	SNX2							ILMN_2384237	ENSG00000178078	protein_coding	STAP2
ENSG00000205309	ENST00000389022	protein_coding	NT5M							ILMN_1791637	ENSG00000178093	protein_coding	TSSK6
ENSG00000205323	ENST00000552884	protein_coding	SARNP							ILMN_1793966	ENSG00000178096	protein_coding	BOLA1
ENSG00000205336	ENST00000388813	protein_coding	ADGRG1							ILMN_1753249	ENSG00000178105	protein_coding	DDX10
ENSG00000205339	ENST00000379719	protein_coding	IPO7							ILMN_1709287	ENSG00000178149	protein_coding	DALRD3
ENSG00000205352	ENST00000379786	protein_coding	PRR13							ILMN_2164290	ENSG00000178150	protein_coding	ZNF114
ENSG00000205356	ENST00000447648	protein_coding	TECPR1							ILMN_1682449	ENSG00000178163	protein_coding	ZNF518B
ENSG00000205413	ENST00000379958	protein_coding	SAMD9							ILMN_1900615	ENSG00000178171	protein_coding	AMER3
ENSG00000205423	ENST00000427478	protein_coding	CNEP1R1							ILMN_1733535	ENSG00000178175	protein_coding	ZNF366
ENSG00000205426	ENST00000327741	protein_coding	KRT81							ILMN_2061185	ENSG00000178188	protein_coding	SH2B1
ENSG00000205436	ENST00000559116	protein_coding	EXOC3L4							ILMN_1651557	ENSG00000178202	protein_coding	POGLUT3
ENSG00000205476	ENST00000557769	protein_coding	CCDC85C							ILMN_1744268	ENSG00000178209	protein_coding	PLEC
ENSG00000205531	ENST00000380542	protein_coding	NAP1L4							ILMN_1806022	ENSG00000178222	protein_coding	RNF212
ENSG00000205544	ENST00000302422	protein_coding	TMEM256							ILMN_1750940	ENSG00000178235	protein_coding	SLITRK1
ENSG00000205559	ENST00000380711	lncRNA	CHKB-DT							ILMN_1815635	ENSG00000178243	lncRNA	LINC02907
ENSG00000205593	ENST00000413817	protein_coding	DENND6B							ILMN_1667101	ENSG00000178257	protein_coding	PRM3
ENSG00000205629	ENST00000399069	protein_coding	LCMT1							ILMN_2175265	ENSG00000178307	protein_coding	TMEM11
ENSG00000205632	ENST00000380981	lncRNA	LINC01310							ILMN_1735062	ENSG00000178342	protein_coding	KCNG2
ENSG00000205643	ENST00000314567	protein_coding	CDPF1							ILMN_1749118	ENSG00000178372	protein_coding	CALML5
ENSG00000205659	ENST00000555028	protein_coding	LIN52							ILMN_1694671	ENSG00000178381	protein_coding	ZFAND2A
ENSG00000205696	ENST00000421697	lncRNA	ADARB2-AS1							ILMN_1815578	ENSG00000178386	protein_coding	ZNF223
ENSG00000205707	ENST00000381356	protein_coding	ETFRF1							ILMN_1813690	ENSG00000178394	protein_coding	HTR1A
ENSG00000205730	ENST00000381440	protein_coding	ITPRIPL2							ILMN_1754062	ENSG00000178409	protein_coding	BEND3
ENSG00000205758	ENST00000361534	protein_coding	CRYZL1							ILMN_1680673	ENSG00000178425	protein_coding	NT5DC1
ENSG00000205765	ENST00000381647	protein_coding	RIMOC1							ILMN_1806754	ENSG00000178445	protein_coding	GLDC
ENSG00000205808	ENST00000381883	protein_coding	PLPP6							ILMN_1804656	ENSG00000178449	protein_coding	COX14
ENSG00000205885	ENST00000541775	lncRNA	C1RL-AS1							ILMN_2113738	ENSG00000178460	protein_coding	MCMDC2
ENSG00000205903	ENST00000382252	protein_coding	ZNF316							ILMN_1658677	ENSG00000178498	protein_coding	DTX3
ENSG00000205913	ENST00000573802	lncRNA	SRRM2-AS1							ILMN_1759766	ENSG00000178531	protein_coding	CTXN1
ENSG00000205923	ENST00000567119	protein_coding	CEMP1							ILMN_1741392	ENSG00000178537	protein_coding	SLC25A20
ENSG00000205930	ENST00000382377	lncRNA	C21orf62-AS1							ILMN_1822333	ENSG00000178562	protein_coding	CD28
ENSG00000205937	ENST00000320225	protein_coding	RNPS1							ILMN_1682658	ENSG00000178567	protein_coding	EPM2AIP1
ENSG00000205981	ENST00000486355	protein_coding	DNAJC19							ILMN_1653728	ENSG00000178568	protein_coding	ERBB4
ENSG00000206052	ENST00000582172	protein_coding	DOK6							ILMN_1719543	ENSG00000178573	protein_coding	MAF
ENSG00000206053	ENST00000248098	protein_coding	JPT2							ILMN_1688103	ENSG00000178585	protein_coding	CTNNBIP1
ENSG00000206177	ENST00000356815	protein_coding	HBM							ILMN_1698404	ENSG00000178607	protein_coding	ERN1
ENSG00000206190	ENST00000555815	protein_coding	ATP10A							ILMN_1710221	ENSG00000178623	protein_coding	GPR35
ENSG00000206337	ENST00000541196	lncRNA	HCP5							ILMN_2298611	ENSG00000178645	protein_coding	C10orf53
ENSG00000206344	ENST00000383331	lncRNA	HCG27							ILMN_1688138	ENSG00000178665	protein_coding	ZNF713
ENSG00000206417	ENST00000383461	lncRNA	H1-10-AS1							ILMN_1710844	ENSG00000178685	protein_coding	PARP10
ENSG00000206418	ENST00000649141	protein_coding	RAB12							ILMN_1797813	ENSG00000178691	protein_coding	SUZ12
ENSG00000206503	ENST00000376802	protein_coding	HLA-A							ILMN_1676280	ENSG00000178694	protein_coding	NSUN3
ENSG00000206527	ENST00000383657	protein_coding	HACD2							ILMN_1742332	ENSG00000178695	protein_coding	KCTD12
ENSG00000206535	ENST00000383693	protein_coding	LNP1							ILMN_1762426	ENSG00000178700	protein_coding	DHFR2
ENSG00000206557	ENST00000383763	protein_coding	TRIM71							ILMN_1695271	ENSG00000178718	protein_coding	RPP25
ENSG00000206560	ENST00000399451	protein_coding	ANKRD28							ILMN_2370872	ENSG00000178719	protein_coding	GRINA
ENSG00000206561	ENST00000383781	protein_coding	COLQ							ILMN_1674116	ENSG00000178722	lncRNA	C5orf64
ENSG00000206573	ENST00000522525	lncRNA	THUMPD3-AS1							ILMN_1759787	ENSG00000178726	protein_coding	THBD
ENSG00000207326	ENST00000384596	misc_RNA	Y_RNA_ENSG00000207326							ILMN_1704477	ENSG00000178741	protein_coding	COX5A
ENSG00000211445	ENST00000388825	protein_coding	GPX3							ILMN_1792951	ENSG00000178764	protein_coding	ZHX2
ENSG00000211448	ENST00000557125	protein_coding	DIO2							ILMN_2357334	ENSG00000178772	protein_coding	CPN2
ENSG00000211450	ENST00000388857	protein_coding	SELENOH							ILMN_1782741	ENSG00000178789	protein_coding	CD300LB
ENSG00000211455	ENST00000389032	protein_coding	STK38L							ILMN_1691194	ENSG00000178796	protein_coding	RIIAD1
ENSG00000211456	ENST00000389061	protein_coding	SACM1L							ILMN_1761262	ENSG00000178802	protein_coding	MPI
ENSG00000211460	ENST00000389682	protein_coding	TSN							ILMN_1688588	ENSG00000178803	lncRNA	ADORA2A-AS1
ENSG00000211584	ENST00000442218	protein_coding	SLC48A1							ILMN_1738539	ENSG00000178814	protein_coding	OPLAH
ENSG00000211592	ENST00000390237	IG_C_gene	IGKC							ILMN_1811278	ENSG00000178828	protein_coding	RNF186
ENSG00000211598	ENST00000390243	IG_V_gene	IGKV4-1							ILMN_1741404	ENSG00000178860	protein_coding	MSC
ENSG00000211640	ENST00000390285	IG_V_gene	IGLV6-57							ILMN_1723522	ENSG00000178878	protein_coding	APOLD1
ENSG00000211653	ENST00000390299	IG_V_gene	IGLV1-40_ENSG00000211653							ILMN_1675819	ENSG00000178882	protein_coding	RFLNA
ENSG00000211663	ENST00000390309	IG_V_gene	IGLV3-19							ILMN_1725072	ENSG00000178904	protein_coding	DPY19L3
ENSG00000211666	ENST00000390312	IG_V_gene	IGLV2-14							ILMN_1759460	ENSG00000178913	protein_coding	TAF7
ENSG00000211669	ENST00000390315	IG_V_gene	IGLV3-10							ILMN_1668651	ENSG00000178919	protein_coding	FOXE1
ENSG00000211672	ENST00000390318	IG_V_gene	IGLV4-3							ILMN_1755862	ENSG00000178921	protein_coding	PFAS
ENSG00000211673	ENST00000390319	IG_V_gene	IGLV3-1							ILMN_1706660	ENSG00000178922	protein_coding	HYI
ENSG00000211697	ENST00000390344	TR_V_gene	TRGV5							ILMN_1750401	ENSG00000178927	protein_coding	CYBC1
ENSG00000211714	ENST00000390361	TR_V_gene	TRBV7-3_ENSG00000211714							ILMN_1700563	ENSG00000178935	protein_coding	ZNF552
ENSG00000211750	ENST00000390397	TR_V_gene	TRBV24-1_ENSG00000211750							ILMN_1789995	ENSG00000178947	protein_coding	SMIM10L2A
ENSG00000211751	ENST00000633705	TR_C_gene	TRBC1_ENSG00000211751							ILMN_1813775	ENSG00000178950	protein_coding	GAK
ENSG00000211779	ENST00000390427	TR_V_gene	TRAV5							ILMN_1656118	ENSG00000178951	protein_coding	ZBTB7A
ENSG00000211784	ENST00000390432	TR_V_gene	TRAV10							ILMN_1738369	ENSG00000178952	protein_coding	TUFM
ENSG00000211785	ENST00000390433	TR_V_gene	TRAV12-1							ILMN_2151488	ENSG00000178966	protein_coding	RMI1
ENSG00000211787	ENST00000390435	TR_V_gene	TRAV8-3							ILMN_1755711	ENSG00000178971	protein_coding	CTC1
ENSG00000211788	ENST00000390436	TR_V_gene	TRAV13-1							ILMN_1765060	ENSG00000178974	protein_coding	FBXO34
ENSG00000211789	ENST00000390437	TR_V_gene	TRAV12-2							ILMN_1681252	ENSG00000178977	lncRNA	LINC00324
ENSG00000211791	ENST00000390439	TR_V_gene	TRAV13-2							ILMN_2045994	ENSG00000178980	protein_coding	SELENOW
ENSG00000211794	ENST00000390442	TR_V_gene	TRAV12-3							ILMN_1694057	ENSG00000178982	protein_coding	EIF3K
ENSG00000211795	ENST00000390443	TR_V_gene	TRAV8-6							ILMN_1689774	ENSG00000178988	protein_coding	MRFAP1L1
ENSG00000211796	ENST00000390444	TR_V_gene	TRAV16							ILMN_1694772	ENSG00000178997	protein_coding	EXD1
ENSG00000211797	ENST00000390445	TR_V_gene	TRAV17							ILMN_1684217	ENSG00000178999	protein_coding	AURKB
ENSG00000211800	ENST00000390448	TR_V_gene	TRAV20							ILMN_2055165	ENSG00000179010	protein_coding	MRFAP1
ENSG00000211803	ENST00000390451	TR_V_gene	TRAV23DV6							ILMN_2078264	ENSG00000179021	protein_coding	C3orf38
ENSG00000211806	ENST00000390454	TR_V_gene	TRAV25							ILMN_1754312	ENSG00000179023	protein_coding	KLHDC7A
ENSG00000211809	ENST00000390457	TR_V_gene	TRAV27							ILMN_2413331	ENSG00000179029	protein_coding	TMEM107
ENSG00000211812	ENST00000390460	TR_V_gene	TRAV26-2							ILMN_2172735	ENSG00000179044	protein_coding	EXOC3L1
ENSG00000211815	ENST00000390463	TR_V_gene	TRAV36DV7							ILMN_1751127	ENSG00000179059	protein_coding	ZFP42
ENSG00000211829	ENST00000390477	TR_C_gene	TRDC							ILMN_1695972	ENSG00000179071	protein_coding	CCDC89
ENSG00000211848	ENST00000390496	TR_J_gene	TRAJ41							ILMN_2402674	ENSG00000179085	protein_coding	DPM3
ENSG00000211891	ENST00000390541	IG_C_gene	IGHE							ILMN_1815115	ENSG00000179091	protein_coding	CYC1
ENSG00000211895	ENST00000390547	IG_C_gene	IGHA1							ILMN_1653125	ENSG00000179094	protein_coding	PER1
ENSG00000211898	ENST00000390556	IG_C_gene	IGHD_ENSG00000211898							ILMN_1805645	ENSG00000179104	protein_coding	TMTC2
ENSG00000211899	ENST00000390559	IG_C_gene	IGHM							ILMN_1778255	ENSG00000179115	protein_coding	FARSA
ENSG00000211949	ENST00000390609	IG_V_gene	IGHV3-23_ENSG00000211949							ILMN_1728699	ENSG00000179119	protein_coding	SPTY2D1
ENSG00000211956	ENST00000390616	IG_V_gene	IGHV4-34_ENSG00000211956							ILMN_1753467	ENSG00000179134	protein_coding	SAMD4B
ENSG00000212694	ENST00000429892	lncRNA	LINC01089							ILMN_1752099	ENSG00000179142	protein_coding	CYP11B2
ENSG00000212743	ENST00000391437	lncRNA	LINC02656							ILMN_1776678	ENSG00000179144	protein_coding	GIMAP7
ENSG00000213015	ENST00000325333	protein_coding	ZNF580							ILMN_1678255	ENSG00000179148	protein_coding	ALOXE3
ENSG00000213018	ENST00000391782	processed_pseudogene	PABPN1P1							ILMN_1724581	ENSG00000179151	protein_coding	EDC3
ENSG00000213020	ENST00000602162	protein_coding	ZNF611							ILMN_1754423	ENSG00000179152	protein_coding	TCAIM
ENSG00000213024	ENST00000352066	protein_coding	NUP62							ILMN_1752728	ENSG00000179163	protein_coding	FUCA1
ENSG00000213047	ENST00000620048	protein_coding	DENND1B							ILMN_1685709	ENSG00000179178	protein_coding	TMEM125
ENSG00000213060	ENST00000392075	processed_pseudogene	ENSG00000213060							ILMN_1670640	ENSG00000179195	protein_coding	ZNF664
ENSG00000213063	ENST00000440227	processed_pseudogene	RPL29P7							ILMN_1736256	ENSG00000179218	protein_coding	CALR
ENSG00000213064	ENST00000271375	protein_coding	SFT2D2							ILMN_1775522	ENSG00000179222	protein_coding	MAGED1
ENSG00000213066	ENST00000349556	protein_coding	CEP43							ILMN_1721430	ENSG00000179240	protein_coding	GVQW3
ENSG00000213079	ENST00000367178	protein_coding	SCAF8							ILMN_2129563	ENSG00000179241	protein_coding	LDLRAD3
ENSG00000213085	ENST00000368099	protein_coding	CFAP45							ILMN_1701186	ENSG00000179270	protein_coding	PCARE
ENSG00000213088	ENST00000368122	protein_coding	ACKR1							ILMN_1710553	ENSG00000179292	protein_coding	TMEM151A
ENSG00000213130	ENST00000431410	processed_pseudogene	EEF1DP5							ILMN_1778236	ENSG00000179295	protein_coding	PTPN11
ENSG00000213139	ENST00000307944	protein_coding	CRYGS							ILMN_2205882	ENSG00000179299	protein_coding	NSUN7
ENSG00000213185	ENST00000368898	protein_coding	FAM24B							ILMN_1774330	ENSG00000179314	protein_coding	WSCD1
ENSG00000213186	ENST00000309784	protein_coding	TRIM59							ILMN_2320336	ENSG00000179335	protein_coding	CLK3
ENSG00000213190	ENST00000368921	protein_coding	MLLT11							ILMN_2102670	ENSG00000179348	protein_coding	GATA2
ENSG00000213203	ENST00000307194	protein_coding	GIMAP1							ILMN_1719864	ENSG00000179364	protein_coding	PACS2
ENSG00000213215	ENST00000641986	protein_coding	OR2F1							ILMN_1765159	ENSG00000179387	protein_coding	ELMOD2
ENSG00000213272	ENST00000484287	processed_pseudogene	RPL7AP9							ILMN_1724280	ENSG00000179388	protein_coding	EGR3
ENSG00000213281	ENST00000369535	protein_coding	NRAS							ILMN_1688886	ENSG00000179399	protein_coding	GPC5
ENSG00000213337	ENST00000393537	protein_coding	ANKRD39							ILMN_2289576	ENSG00000179403	protein_coding	VWA1
ENSG00000213339	ENST00000250237	protein_coding	QTRT1							ILMN_1733103	ENSG00000179406	lncRNA	LINC00174
ENSG00000213341	ENST00000370397	protein_coding	CHUK							ILMN_1768845	ENSG00000179407	protein_coding	DNAJB8
ENSG00000213380	ENST00000562595	protein_coding	COG8							ILMN_1770206	ENSG00000179409	protein_coding	GEMIN4
ENSG00000213390	ENST00000358308	protein_coding	ARHGAP19							ILMN_1693401	ENSG00000179454	protein_coding	KLHL28
ENSG00000213398	ENST00000570369	protein_coding	LCAT							ILMN_2399686	ENSG00000179456	protein_coding	ZBTB18
ENSG00000213406	ENST00000505539	processed_pseudogene	ANXA2P1							ILMN_1807031	ENSG00000179476	protein_coding	C14orf28
ENSG00000213420	ENST00000292377	protein_coding	GPC2							ILMN_1689749	ENSG00000179523	lncRNA	EIF3J-DT
ENSG00000213445	ENST00000394224	protein_coding	SIPA1							ILMN_1794780	ENSG00000179526	protein_coding	SHARPIN
ENSG00000213462	ENST00000528878	protein_coding	ERV3-1							ILMN_1810267	ENSG00000179532	protein_coding	DNHD1
ENSG00000213463	ENST00000256366	protein_coding	SYNJ2BP							ILMN_2199768	ENSG00000179542	protein_coding	SLITRK4
ENSG00000213465	ENST00000246747	protein_coding	ARL2							ILMN_1804886	ENSG00000179546	protein_coding	HTR1D
ENSG00000213516	ENST00000321792	protein_coding	RBMXL1							ILMN_1682206	ENSG00000179562	protein_coding	GCC1
ENSG00000213523	ENST00000336283	protein_coding	SRA1							ILMN_1773363	ENSG00000179583	protein_coding	CIITA
ENSG00000213551	ENST00000372950	protein_coding	DNAJC9							ILMN_1651438	ENSG00000179588	protein_coding	ZFPM1
ENSG00000213563	ENST00000313465	protein_coding	C8orf82							ILMN_2393149	ENSG00000179593	protein_coding	ALOX15B
ENSG00000213579	ENST00000413677	processed_pseudogene	RPL29P5							ILMN_1731518	ENSG00000179598	protein_coding	PLD6
ENSG00000213585	ENST00000395044	protein_coding	VDAC1							ILMN_1788650	ENSG00000179600	protein_coding	GPHB5
ENSG00000213588	ENST00000395064	protein_coding	ZBTB9							ILMN_1745223	ENSG00000179604	protein_coding	CDC42EP4
ENSG00000213593	ENST00000278422	protein_coding	TMX2							ILMN_1693431	ENSG00000179630	protein_coding	LACC1
ENSG00000213600	ENST00000395152	lncRNA	ENSG00000213600							ILMN_1713985	ENSG00000179632	protein_coding	MAF1
ENSG00000213614	ENST00000268097	protein_coding	HEXA							ILMN_1688423	ENSG00000179639	protein_coding	FCER1A
ENSG00000213619	ENST00000263774	protein_coding	NDUFS3							ILMN_1771012	ENSG00000179676	lncRNA	LINC00305
ENSG00000213625	ENST00000371065	protein_coding	LEPROT							ILMN_1789500	ENSG00000179698	protein_coding	WDR97
ENSG00000213626	ENST00000395323	protein_coding	LBH							ILMN_2075794	ENSG00000179709	protein_coding	NLRP8
ENSG00000213639	ENST00000296122	protein_coding	PPP1CB							ILMN_1712431	ENSG00000179715	protein_coding	PCED1B
ENSG00000213652	ENST00000457863	processed_pseudogene	HMGB3P30							ILMN_1769571	ENSG00000179743	lncRNA	SPEN-AS1
ENSG00000213653	ENST00000395439	processed_pseudogene	RPL22P22							ILMN_2308849	ENSG00000179820	protein_coding	MYADM
ENSG00000213654	ENST00000375040	protein_coding	GPSM3							ILMN_1812100	ENSG00000179832	protein_coding	MROH1
ENSG00000213672	ENST00000294129	protein_coding	NCKIPSD							ILMN_1651347	ENSG00000179833	protein_coding	SERTAD2
ENSG00000213676	ENST00000375201	protein_coding	ATF6B							ILMN_2157091	ENSG00000179840	lncRNA	PIK3CD-AS1
ENSG00000213694	ENST00000358157	protein_coding	S1PR3							ILMN_1739325	ENSG00000179859	protein_coding	RNF227
ENSG00000213699	ENST00000344420	protein_coding	SLC35F6							ILMN_1787691	ENSG00000179862	protein_coding	CITED4
ENSG00000213714	ENST00000371325	protein_coding	FAM209B							ILMN_1704579	ENSG00000179869	protein_coding	ABCA13
ENSG00000213719	ENST00000375780	protein_coding	CLIC1							ILMN_1705774	ENSG00000179886	protein_coding	TIGD5_ENSG00000179886
ENSG00000213722	ENST00000375792	protein_coding	DDAH2							ILMN_1660277	ENSG00000179889	protein_coding	PDXDC1
ENSG00000213762	ENST00000396161	protein_coding	ZNF134							ILMN_1683487	ENSG00000179909	protein_coding	ZNF154
ENSG00000213786	ENST00000396362	processed_pseudogene	NHP2P2							ILMN_1764091	ENSG00000179912	protein_coding	R3HDM2
ENSG00000213889	ENST00000396735	protein_coding	PPM1N							ILMN_1800082	ENSG00000179913	protein_coding	B3GNT3
ENSG00000213901	ENST00000455516	protein_coding	SLC23A3							ILMN_2165993	ENSG00000179914	protein_coding	ITLN1
ENSG00000213903	ENST00000345363	protein_coding	LTB4R							ILMN_1687824	ENSG00000179918	protein_coding	SEPHS2
ENSG00000213904	ENST00000593491	lncRNA	LIPE-AS1							ILMN_2316386	ENSG00000179921	protein_coding	GPBAR1
ENSG00000213906	ENST00000530080	protein_coding	LTB4R2							ILMN_1715718	ENSG00000179922	protein_coding	ZNF784
ENSG00000213918	ENST00000407479	protein_coding	DNASE1							ILMN_1741985	ENSG00000179941	protein_coding	BBS10
ENSG00000213923	ENST00000442216	protein_coding	CSNK1E							ILMN_1781803	ENSG00000179943	protein_coding	FIZ1
ENSG00000213930	ENST00000488412	protein_coding	GALT							ILMN_1779404	ENSG00000179950	protein_coding	PUF60
ENSG00000213950	ENST00000430953	processed_pseudogene	RPS10P2							ILMN_1820146	ENSG00000179954	protein_coding	SSC5D
ENSG00000213963	ENST00000699476	lncRNA	ENSG00000213963							ILMN_1763129	ENSG00000179958	protein_coding	DCTPP1
ENSG00000213965	ENST00000397061	protein_coding	NUDT19							ILMN_1718907	ENSG00000179981	protein_coding	TSHZ1
ENSG00000213972	ENST00000397093	processed_pseudogene	ENSG00000213972							ILMN_1717707	ENSG00000179988	protein_coding	PSTK
ENSG00000213977	ENST00000225525	protein_coding	TAX1BP3							ILMN_2413259	ENSG00000180008	protein_coding	SOCS4
ENSG00000213983	ENST00000308724	protein_coding	AP1G2							ILMN_1795063	ENSG00000180011	protein_coding	PTGR3
ENSG00000213995	ENST00000309957	protein_coding	NAXD							ILMN_1759521	ENSG00000180016	protein_coding	OR1E1
ENSG00000214013	ENST00000440615	protein_coding	GANC							ILMN_1722302	ENSG00000180035	protein_coding	ZNF48
ENSG00000214021	ENST00000492440	protein_coding	TTLL3							ILMN_1736471	ENSG00000180044	protein_coding	C3orf80
ENSG00000214046	ENST00000597711	protein_coding	SMIM7							ILMN_1788008	ENSG00000180071	protein_coding	ANKRD18A
ENSG00000214049	ENST00000397381	lncRNA	UCA1							ILMN_2049417	ENSG00000180089	protein_coding	TMEM86B
ENSG00000214063	ENST00000397397	protein_coding	TSPAN4							ILMN_1798534	ENSG00000180090	protein_coding	OR3A1
ENSG00000214078	ENST00000317677	protein_coding	CPNE1							ILMN_2415162	ENSG00000180096	protein_coding	SEPTIN1
ENSG00000214106	ENST00000411526	lncRNA	PAXIP1-AS2							ILMN_1732722	ENSG00000180098	protein_coding	TRNAU1AP
ENSG00000214113	ENST00000330636	protein_coding	LYRM4							ILMN_1789419	ENSG00000180104	protein_coding	EXOC3
ENSG00000214114	ENST00000397572	protein_coding	MYCBP							ILMN_1660261	ENSG00000180113	protein_coding	TDRD6
ENSG00000214160	ENST00000397676	protein_coding	ALG3							ILMN_1716278	ENSG00000180155	protein_coding	LYNX1
ENSG00000214184	ENST00000440975	lncRNA	GCC2-AS1							ILMN_2356578	ENSG00000180176	protein_coding	TH
ENSG00000214193	ENST00000505871	protein_coding	SH3D21							ILMN_1739956	ENSG00000180182	protein_coding	MED14
ENSG00000214274	ENST00000336811	protein_coding	ANG							ILMN_2246661	ENSG00000180185	protein_coding	FAHD1
ENSG00000214293	ENST00000398043	lncRNA	APTR							ILMN_1707493	ENSG00000180198	protein_coding	RCC1
ENSG00000214374	ENST00000398220	processed_pseudogene	RPLP2P1							ILMN_1759962	ENSG00000180209	protein_coding	MYL11
ENSG00000214401	ENST00000398275	lncRNA	KANSL1-AS1							ILMN_1728710	ENSG00000180257	protein_coding	ZNF816
ENSG00000214402	ENST00000432827	protein_coding	LCNL1							ILMN_1808241	ENSG00000180316	protein_coding	PNPLA1
ENSG00000214413	ENST00000423273	protein_coding	BBIP1							ILMN_1653711	ENSG00000180340	protein_coding	FZD2
ENSG00000214456	ENST00000381848	protein_coding	PLIN5							ILMN_1690066	ENSG00000180346	protein_coding	TIGD2
ENSG00000214517	ENST00000328257	protein_coding	PPME1							ILMN_1727402	ENSG00000180353	protein_coding	HCLS1
ENSG00000214530	ENST00000334805	protein_coding	STARD10							ILMN_1672605	ENSG00000180354	protein_coding	MTURN
ENSG00000214541	ENST00000398541	processed_pseudogene	RPS4XP3							ILMN_1799082	ENSG00000180357	protein_coding	ZNF609
ENSG00000214548	ENST00000524131	lncRNA	MEG3							ILMN_1712687	ENSG00000180370	protein_coding	PAK2
ENSG00000214575	ENST00000617522	protein_coding	CPEB1							ILMN_1683533	ENSG00000180376	protein_coding	CCDC66
ENSG00000214655	ENST00000603187	protein_coding	ZSWIM8							ILMN_2104732	ENSG00000180383	protein_coding	DEFB124
ENSG00000214706	ENST00000417626	protein_coding	IFRD2							ILMN_1761808	ENSG00000180398	protein_coding	MCFD2
ENSG00000214725	ENST00000638164	transcribed_unitary_pseudogene	CDIPTOSP							ILMN_2163051	ENSG00000180423	protein_coding	HARBI1
ENSG00000214753	ENST00000301785	protein_coding	HNRNPUL2							ILMN_2049693	ENSG00000180425	protein_coding	C11orf71
ENSG00000214756	ENST00000532971	protein_coding	CSKMT							ILMN_1669802	ENSG00000180432	protein_coding	CYP8B1
ENSG00000214819	ENST00000399044	protein_coding	CDRT15L2							ILMN_1797526	ENSG00000180440	protein_coding	SERTM1
ENSG00000214821	ENST00000455362	processed_pseudogene	HMGB1P4							ILMN_1772910	ENSG00000180447	protein_coding	GAS1
ENSG00000214900	ENST00000701026	lncRNA	LINC01588							ILMN_1811392	ENSG00000180448	protein_coding	ARHGAP45
ENSG00000214925	ENST00000399253	processed_pseudogene	RPL36AP52							ILMN_2093864	ENSG00000180479	protein_coding	ZNF571
ENSG00000214941	ENST00000399277	protein_coding	ZSWIM7							ILMN_2123559	ENSG00000180488	protein_coding	MIGA1
ENSG00000215012	ENST00000328554	protein_coding	RTL10							ILMN_1654413	ENSG00000180525	lncRNA	DIP2C-AS1
ENSG00000215021	ENST00000399433	protein_coding	PHB2							ILMN_1718629	ENSG00000180530	protein_coding	NRIP1
ENSG00000215041	ENST00000315614	protein_coding	NEURL4							ILMN_1724236	ENSG00000180549	protein_coding	FUT7
ENSG00000215068	ENST00000451894	lncRNA	ANXA2R-AS1							ILMN_1792689	ENSG00000180573	protein_coding	H2AC6
ENSG00000215114	ENST00000399598	protein_coding	UBXN2B							ILMN_1700967	ENSG00000180611	protein_coding	MB21D2
ENSG00000215174	ENST00000434992	protein_coding	NLRP2B							ILMN_2152257	ENSG00000180616	protein_coding	SSTR2
ENSG00000215187	ENST00000478246	protein_coding	FAM166B							ILMN_1726199	ENSG00000180626	protein_coding	ZNF594
ENSG00000215256	ENST00000555045	lncRNA	DHRS4-AS1							ILMN_1788059	ENSG00000180628	protein_coding	PCGF5
ENSG00000215301	ENST00000399959	protein_coding	DDX3X							ILMN_1693912	ENSG00000180638	protein_coding	SLC47A2
ENSG00000215305	ENST00000380445	protein_coding	VPS16							ILMN_1740633	ENSG00000180644	protein_coding	PRF1
ENSG00000215386	ENST00000602323	lncRNA	MIR99AHG							ILMN_1703980	ENSG00000180660	protein_coding	MAB21L1
ENSG00000215421	ENST00000299687	protein_coding	ZNF407							ILMN_1678919	ENSG00000180667	protein_coding	YOD1
ENSG00000215424	ENST00000455567	lncRNA	MCM3AP-AS1							ILMN_1853876	ENSG00000180694	protein_coding	TMEM64
ENSG00000215440	ENST00000356091	protein_coding	NPEPL1							ILMN_2073184	ENSG00000180739	protein_coding	S1PR5
ENSG00000215458	ENST00000437258	lncRNA	AATBC							ILMN_1734707	ENSG00000180767	protein_coding	CHST13
ENSG00000215467	ENST00000358609	processed_pseudogene	RPL27AP							ILMN_1704692	ENSG00000180769	lncRNA	WDFY3-AS2
ENSG00000215483	ENST00000636621	lncRNA	LINC00598							ILMN_1775634	ENSG00000180772	protein_coding	AGTR2
ENSG00000215612	ENST00000400677	protein_coding	HMX1							ILMN_2082324	ENSG00000180773	protein_coding	SLC36A4
ENSG00000215644	ENST00000400723	protein_coding	GCGR							ILMN_1782079	ENSG00000180787	protein_coding	ZFP3
ENSG00000215704	ENST00000375910	protein_coding	CELA2B							ILMN_1718898	ENSG00000180806	protein_coding	HOXC9
ENSG00000215717	ENST00000338272	protein_coding	TMEM167B							ILMN_1725899	ENSG00000180818	protein_coding	HOXC10
ENSG00000215788	ENST00000348333	protein_coding	TNFRSF25							ILMN_1680397	ENSG00000180871	protein_coding	CXCR2
ENSG00000215845	ENST00000318289	protein_coding	TSTD1							ILMN_1680403	ENSG00000180879	protein_coding	SSR4
ENSG00000215915	ENST00000378785	protein_coding	ATAD3C							ILMN_1669696	ENSG00000180884	protein_coding	ZNF792
ENSG00000216368	ENST00000401715	processed_pseudogene	RPL7AP36							ILMN_1676665	ENSG00000180891	protein_coding	CUEDC1
ENSG00000216621	ENST00000407271	transcribed_processed_pseudogene	ENSG00000216621							ILMN_1726516	ENSG00000180900	protein_coding	SCRIB
ENSG00000216657	ENST00000405027	processed_pseudogene	GLRX3P2							ILMN_1718900	ENSG00000180901	protein_coding	KCTD2
ENSG00000216718	ENST00000493462	processed_pseudogene	RPL21P68							ILMN_2206272	ENSG00000180902	protein_coding	D2HGDH
ENSG00000216895	ENST00000460022	lncRNA	RBM33-DT							ILMN_1804929	ENSG00000180914	protein_coding	OXTR
ENSG00000216937	ENST00000277657	protein_coding	CCDC7							ILMN_1814573	ENSG00000180917	protein_coding	CMTR2
ENSG00000217128	ENST00000307954	protein_coding	FNIP1							ILMN_1751328	ENSG00000180921	protein_coding	FAM83H
ENSG00000217372	ENST00000406999	processed_pseudogene	TUBB4BP7							ILMN_1809245	ENSG00000180957	protein_coding	PITPNB
ENSG00000217404	ENST00000405151	processed_pseudogene	RPS4XP9							ILMN_1656399	ENSG00000180964	protein_coding	TCEAL8
ENSG00000217555	ENST00000264001	protein_coding	CKLF							ILMN_1777106	ENSG00000180979	protein_coding	LRRC57
ENSG00000218357	ENST00000405369	lncRNA	LINC01644							ILMN_2166972	ENSG00000181004	protein_coding	BBS12
ENSG00000218510	ENST00000416769	lncRNA	LINC00339							ILMN_1740490	ENSG00000181007	protein_coding	ZFP82
ENSG00000218537	ENST00000406213	lncRNA	MIF-AS1							ILMN_1720282	ENSG00000181019	protein_coding	NQO1
ENSG00000218739	ENST00000402297	protein_coding	CEBPZOS							ILMN_2368617	ENSG00000181027	protein_coding	FKRP
ENSG00000219491	ENST00000510120	transcribed_processed_pseudogene	TPT1P8							ILMN_1693717	ENSG00000181031	protein_coding	RPH3AL
ENSG00000219545	ENST00000636849	protein_coding	UMAD1							ILMN_2222880	ENSG00000181035	protein_coding	SLC25A42
ENSG00000219626	ENST00000613899	protein_coding	FAM228B							ILMN_1764323	ENSG00000181038	protein_coding	METTL23
ENSG00000219665	ENST00000476474	lncRNA	ZNF433-AS1							ILMN_1739751	ENSG00000181045	protein_coding	SLC26A11
ENSG00000220008	ENST00000585527	protein_coding	LINGO3							ILMN_1674522	ENSG00000181061	protein_coding	HIGD1A
ENSG00000220201	ENST00000403352	protein_coding	ZGLP1							ILMN_1768506	ENSG00000181085	protein_coding	MAPK15
ENSG00000220205	ENST00000316509	protein_coding	VAMP2							ILMN_1812273	ENSG00000181090	protein_coding	EHMT1
ENSG00000220506	ENST00000404926	processed_pseudogene	ENSG00000220506							ILMN_2221507	ENSG00000181104	protein_coding	F2R
ENSG00000220773	ENST00000406712	processed_pseudogene	RPSAP44							ILMN_1782021	ENSG00000181135	protein_coding	ZNF707
ENSG00000221817	ENST00000442133	lncRNA	PPP3CB-AS1							ILMN_2125346	ENSG00000181143	protein_coding	MUC16
ENSG00000221818	ENST00000408929	protein_coding	EBF2							ILMN_2373566	ENSG00000181191	protein_coding	PJA1
ENSG00000221821	ENST00000408925	protein_coding	C6orf226							ILMN_1664369	ENSG00000181192	protein_coding	DHTKD1
ENSG00000221823	ENST00000234310	protein_coding	PPP3R1							ILMN_1779648	ENSG00000181218	protein_coding	H2AC25
ENSG00000221829	ENST00000696710	protein_coding	FANCG							ILMN_1706342	ENSG00000181220	protein_coding	ZNF746
ENSG00000221838	ENST00000445295	protein_coding	AP4M1							ILMN_1782385	ENSG00000181222	protein_coding	POLR2A
ENSG00000221869	ENST00000408965	protein_coding	CEBPD							ILMN_1794621	ENSG00000181234	protein_coding	TMEM132C
ENSG00000221900	ENST00000408890	protein_coding	POM121L12							ILMN_1788213	ENSG00000181274	protein_coding	FRAT2
ENSG00000221914	ENST00000380737	protein_coding	PPP2R2A							ILMN_1755224	ENSG00000181284	protein_coding	TMEM102
ENSG00000221957	ENST00000339924	protein_coding	KIR2DS4							ILMN_1686434	ENSG00000181322	protein_coding	NME9
ENSG00000221963	ENST00000409652	protein_coding	APOL6							ILMN_2221784	ENSG00000181350	protein_coding	LRRC75A
ENSG00000221968	ENST00000531956	protein_coding	FADS3							ILMN_1783593	ENSG00000181374	protein_coding	CCL13
ENSG00000221978	ENST00000400809	protein_coding	CCNL2							ILMN_1801697	ENSG00000181392	protein_coding	SYNE4
ENSG00000221983	ENST00000430157	protein_coding	UBA52							ILMN_2388539	ENSG00000181396	protein_coding	OGFOD3
ENSG00000221988	ENST00000324816	protein_coding	PPT2							ILMN_1687609	ENSG00000181409	protein_coding	AATK
ENSG00000222001	ENST00000409905	lncRNA	ENSG00000222001							ILMN_1779015	ENSG00000181444	protein_coding	ZNF467
ENSG00000222005	ENST00000409912	lncRNA	LINC01118							ILMN_1661440	ENSG00000181450	protein_coding	ZNF678
ENSG00000222046	ENST00000409358	protein_coding	DCDC2B							ILMN_1770922	ENSG00000181458	protein_coding	TMEM45A
ENSG00000223350	ENST00000427632	IG_V_gene	IGLV9-49							ILMN_1677590	ENSG00000181467	protein_coding	RAP2B
ENSG00000223393	ENST00000439341	lncRNA	ENSG00000223393							ILMN_1700660	ENSG00000181481	protein_coding	RNF135
ENSG00000223442	ENST00000417516	lncRNA	TH2LCRR							ILMN_2133675	ENSG00000181523	protein_coding	SGSH
ENSG00000223478	ENST00000443631	lncRNA	ZDHHC12-DT							ILMN_1798663	ENSG00000181541	protein_coding	MAB21L2
ENSG00000223496	ENST00000435634	protein_coding	EXOSC6							ILMN_1698252	ENSG00000181544	protein_coding	FANCB
ENSG00000223501	ENST00000445902	protein_coding	VPS52							ILMN_1764402	ENSG00000181552	protein_coding	EDDM3B
ENSG00000223587	ENST00000440867	lncRNA	LINC01986							ILMN_1769473	ENSG00000181555	protein_coding	SETD2
ENSG00000223609	ENST00000292901	protein_coding	HBD							ILMN_1755674	ENSG00000181562	protein_coding	EDDM3A
ENSG00000223646	ENST00000661783	lncRNA	LINC03076							ILMN_1810930	ENSG00000181577	protein_coding	LINC03040
ENSG00000223715	ENST00000434969	lncRNA	LINC01208							ILMN_1726745	ENSG00000181585	protein_coding	TMIE
ENSG00000223745	ENST00000421202	lncRNA	CCDC18-AS1							ILMN_1669268	ENSG00000181588	protein_coding	MEX3D
ENSG00000223768	ENST00000454115	lncRNA	LINC00205							ILMN_1815548	ENSG00000181609	protein_coding	OR52D1
ENSG00000223776	ENST00000487567	lncRNA	LGALS8-AS1							ILMN_1687359	ENSG00000181610	protein_coding	MRPS23
ENSG00000223799	ENST00000411998	lncRNA	IL10RB-DT							ILMN_2054271	ENSG00000181619	protein_coding	GPR135
ENSG00000223865	ENST00000416804	protein_coding	HLA-DPB1							ILMN_1664094	ENSG00000181631	protein_coding	P2RY13
ENSG00000223874	ENST00000695939	lncRNA	DIRC3-AS1							ILMN_2106380	ENSG00000181634	protein_coding	TNFSF15
ENSG00000223891	ENST00000439943	lncRNA	OSER1-DT							ILMN_1671557	ENSG00000181649	protein_coding	PHLDA2_ENSG00000181649
ENSG00000223960	ENST00000436616	lncRNA	CHROMR							ILMN_1734655	ENSG00000181652	protein_coding	ATG9B
ENSG00000223985	ENST00000656189	lncRNA	LINC01874							ILMN_1675150	ENSG00000181666	protein_coding	ZNF875
ENSG00000224032	ENST00000413221	lncRNA	EPB41L4A-AS1							ILMN_1696270	ENSG00000181690	protein_coding	PLAG1
ENSG00000224046	ENST00000433446	lncRNA	DMTF1-AS1							ILMN_1803939	ENSG00000181704	protein_coding	YIPF6
ENSG00000224074	ENST00000436123	lncRNA	LINC00691							ILMN_1878029	ENSG00000181722	protein_coding	ZBTB20
ENSG00000224078	ENST00000551938	lncRNA	SNHG14							ILMN_1797372	ENSG00000181744	protein_coding	DIPK2A
ENSG00000224086	ENST00000458178	lncRNA	PPM1F-AS1							ILMN_1765460	ENSG00000181754	protein_coding	AMIGO1
ENSG00000224116	ENST00000662248	lncRNA	INHBA-AS1							ILMN_1801313	ENSG00000181788	protein_coding	SIAH2
ENSG00000224137	ENST00000429730	lncRNA	LINC01857							ILMN_1708204	ENSG00000181789	protein_coding	COPG1
ENSG00000224152	ENST00000686508	lncRNA	BAZ2B-AS1							ILMN_1729529	ENSG00000181790	protein_coding	ADGRB1
ENSG00000224184	ENST00000449986	lncRNA	MIR3681HG							ILMN_1758315	ENSG00000181804	protein_coding	SLC9A9
ENSG00000224186	ENST00000624272	lncRNA	PITX1-AS1							ILMN_1751803	ENSG00000181817	protein_coding	LSM10
ENSG00000224189	ENST00000456876	lncRNA	HAGLR							ILMN_1762803	ENSG00000181827	protein_coding	RFX7
ENSG00000224271	ENST00000651394	lncRNA	EPIC1							ILMN_1680104	ENSG00000181830	protein_coding	SLC35C1
ENSG00000224286	ENST00000451439	lncRNA	LINC01142							ILMN_2125017	ENSG00000181847	protein_coding	TIGIT
ENSG00000224318	ENST00000444879	lncRNA	CHL1-AS2							ILMN_1808095	ENSG00000181852	protein_coding	RNF41
ENSG00000224358	ENST00000423121	lncRNA	TMCO1-AS1							ILMN_1782545	ENSG00000181856	protein_coding	SLC2A4
ENSG00000224376	ENST00000418050	lncRNA	ENSG00000224376							ILMN_1657144	ENSG00000181873	protein_coding	IBA57
ENSG00000224383	ENST00000412177	protein_coding	PRR29							ILMN_2143685	ENSG00000181885	protein_coding	CLDN7
ENSG00000224397	ENST00000421019	lncRNA	PELATON							ILMN_1689059	ENSG00000181894	protein_coding	ZNF329
ENSG00000224470	ENST00000427980	protein_coding	ATXN1L							ILMN_1695079	ENSG00000181896	protein_coding	ZNF101
ENSG00000224504	ENST00000435367	lncRNA	ENSG00000224504							ILMN_1743939	ENSG00000181904	protein_coding	C5orf24
ENSG00000224505	ENST00000692869	lncRNA	HEXIM2-AS1							ILMN_1690352	ENSG00000181915	protein_coding	ADO
ENSG00000224614	ENST00000448113	lncRNA	TNK2-AS1							ILMN_1732750	ENSG00000181924	protein_coding	COA4
ENSG00000224660	ENST00000420195	lncRNA	SH3BP5-AS1							ILMN_1754272	ENSG00000181938	protein_coding	GINS3
ENSG00000224699	ENST00000596890	lncRNA	LAMTOR5-AS1							ILMN_1792276	ENSG00000181982	protein_coding	CCDC149
ENSG00000224729	ENST00000442166	lncRNA	PCOLCE-AS1							ILMN_2405915	ENSG00000181991	protein_coding	MRPS11
ENSG00000224870	ENST00000444362	lncRNA	MRPL20-AS1							ILMN_1794490	ENSG00000182013	protein_coding	PNMA8A
ENSG00000224877	ENST00000431388	protein_coding	NDUFAF8							ILMN_1670926	ENSG00000182022	protein_coding	CHST15
ENSG00000224945	ENST00000456944	lncRNA	ENSG00000224945							ILMN_1717852	ENSG00000182040	protein_coding	USH1G
ENSG00000224950	ENST00000456414	lncRNA	ENSG00000224950							ILMN_1751753	ENSG00000182054	protein_coding	IDH2
ENSG00000224975	ENST00000456273	lncRNA	INE1							ILMN_1703288	ENSG00000182087	protein_coding	TMEM259
ENSG00000225057	ENST00000438457	lncRNA	ENSG00000225057							ILMN_1695092	ENSG00000182093	protein_coding	GET1
ENSG00000225062	ENST00000441749	lncRNA	CATIP-AS1							ILMN_1735502	ENSG00000182103	protein_coding	FAM181B
ENSG00000225063	ENST00000452599	lncRNA	TMCC2-AS1							ILMN_1752935	ENSG00000182107	protein_coding	TMEM30B
ENSG00000225077	ENST00000441724	lncRNA	ICMT-DT							ILMN_1815479	ENSG00000182117	protein_coding	NOP10
ENSG00000225092	ENST00000451355	lncRNA	ENSG00000225092							ILMN_2285817	ENSG00000182118	protein_coding	FAM89A
ENSG00000225138	ENST00000606288	lncRNA	SLC9A3-AS1							ILMN_1792726	ENSG00000182134	protein_coding	TDRKH
ENSG00000225187	ENST00000421759	lncRNA	ENSG00000225187							ILMN_1740351	ENSG00000182149	protein_coding	IST1
ENSG00000225190	ENST00000430334	protein_coding	PLEKHM1							ILMN_1753190	ENSG00000182150	protein_coding	ERCC6L2
ENSG00000225196	ENST00000453852	processed_pseudogene	RPL10P17							ILMN_1705464	ENSG00000182154	protein_coding	MRPL41
ENSG00000225265	ENST00000441835	lncRNA	TAF1A-AS1							ILMN_1675413	ENSG00000182156	protein_coding	ENPP7
ENSG00000225269	ENST00000417883	lncRNA	LINC00705							ILMN_1751097	ENSG00000182158	protein_coding	CREB3L2
ENSG00000225300	ENST00000417786	lncRNA	ENSG00000225300							ILMN_1687875	ENSG00000182168	protein_coding	UNC5C
ENSG00000225336	ENST00000393368	processed_pseudogene	HMGB3P1							ILMN_1657509	ENSG00000182173	protein_coding	TSEN54
ENSG00000225342	ENST00000618127	lncRNA	LRRK2-DT							ILMN_1717636	ENSG00000182175	protein_coding	RGMA
ENSG00000225362	ENST00000564862	lncRNA	CT62							ILMN_1794612	ENSG00000182179	protein_coding	UBA7
ENSG00000225391	ENST00000418699	lncRNA	NHEG1							ILMN_2185675	ENSG00000182183	protein_coding	SHISAL2A
ENSG00000225420	ENST00000413234	lncRNA	ENSG00000225420							ILMN_1727831	ENSG00000182185	protein_coding	RAD51B
ENSG00000225434	ENST00000436054	lncRNA	LINC01504							ILMN_1776266	ENSG00000182187	protein_coding	CRYGB
ENSG00000225465	ENST00000461286	lncRNA	RFPL1S							ILMN_1788250	ENSG00000182195	protein_coding	LDOC1
ENSG00000225470	ENST00000602294	lncRNA	JPX							ILMN_2129927	ENSG00000182197	protein_coding	EXT1
ENSG00000225484	ENST00000610681	lncRNA	NUTM2B-AS1							ILMN_1661264	ENSG00000182199	protein_coding	SHMT2
ENSG00000225493	ENST00000446979	lncRNA	LINC01107							ILMN_1706273	ENSG00000182208	protein_coding	MOB2
ENSG00000225518	ENST00000655338	lncRNA	LINC01703							ILMN_1677440	ENSG00000182220	protein_coding	ATP6AP2
ENSG00000225611	ENST00000432377	lncRNA	CCDC13-AS2							ILMN_2326712	ENSG00000182240	protein_coding	BACE2
ENSG00000225663	ENST00000455127	protein_coding	MCRIP1							ILMN_1707475	ENSG00000182247	protein_coding	UBE2E2
ENSG00000225683	ENST00000655388	lncRNA	PACRG-AS3							ILMN_1712075	ENSG00000182253	protein_coding	SYNM
ENSG00000225693	ENST00000425356	processed_pseudogene	LAGE3P1							ILMN_1766411	ENSG00000182287	protein_coding	AP1S2
ENSG00000225733	ENST00000424349	lncRNA	FGD5-AS1							ILMN_2098325	ENSG00000182307	protein_coding	C8orf33
ENSG00000225756	ENST00000425189	lncRNA	DBH-AS1							ILMN_1762879	ENSG00000182308	protein_coding	DCAF4L1
ENSG00000225774	ENST00000448467	processed_pseudogene	SIRPAP1							ILMN_1704765	ENSG00000182318	protein_coding	ZSCAN22
ENSG00000225783	ENST00000613780	lncRNA	MIAT							ILMN_1706207	ENSG00000182324	protein_coding	KCNJ14
ENSG00000225794	ENST00000652757	lncRNA	ENSG00000225794							ILMN_1781517	ENSG00000182333	protein_coding	LIPF
ENSG00000225828	ENST00000428500	protein_coding	FAM229A							ILMN_1743662	ENSG00000182359	protein_coding	KBTBD3
ENSG00000225880	ENST00000473798	lncRNA	LINC00115							ILMN_1656297	ENSG00000182362	protein_coding	YBEY
ENSG00000225889	ENST00000413030	lncRNA	ENSG00000225889							ILMN_1701094	ENSG00000182372	protein_coding	CLN8
ENSG00000225891	ENST00000656565	lncRNA	DHDDS-AS1							ILMN_1741214	ENSG00000182379	protein_coding	NXPH4
ENSG00000225921	ENST00000451315	protein_coding	NOL7							ILMN_1673503	ENSG00000182389	protein_coding	CACNB4
ENSG00000225937	ENST00000412654	lncRNA	PCA3							ILMN_2149624	ENSG00000182393	protein_coding	IFNL1
ENSG00000225942	ENST00000454477	lncRNA	LINC01875							ILMN_2169736	ENSG00000182405	protein_coding	PGBD4
ENSG00000225978	ENST00000433161	lncRNA	HAR1A							ILMN_1807600	ENSG00000182446	protein_coding	NPLOC4
ENSG00000226009	ENST00000412353	lncRNA	KCNIP2-AS1							ILMN_1713384	ENSG00000182463	protein_coding	TSHZ2
ENSG00000226038	ENST00000464473	processed_pseudogene	PPIAP21							ILMN_1721868	ENSG00000182481	protein_coding	KPNA2
ENSG00000226070	ENST00000447315	lncRNA	LINC00951							ILMN_1725031	ENSG00000182508	protein_coding	LHFPL1
ENSG00000226086	ENST00000495197	processed_pseudogene	EIF3LP3							ILMN_1693650	ENSG00000182511	protein_coding	FES
ENSG00000226122	ENST00000454521	lncRNA	DDC-AS1							ILMN_1796165	ENSG00000182512	protein_coding	GLRX5
ENSG00000226137	ENST00000573167	lncRNA	BAIAP2-DT							ILMN_1705848	ENSG00000182518	protein_coding	FAM104B
ENSG00000226188	ENST00000440968	processed_pseudogene	HNRNPA1P3							ILMN_1810532	ENSG00000182533	protein_coding	CAV3
ENSG00000226229	ENST00000457002	processed_pseudogene	RPLP0P1							ILMN_1743836	ENSG00000182534	protein_coding	MXRA7
ENSG00000226239	ENST00000449519	lncRNA	ENSG00000226239							ILMN_1687960	ENSG00000182541	protein_coding	LIMK2
ENSG00000226312	ENST00000415011	lncRNA	CFLAR-AS1							ILMN_1702065	ENSG00000182544	protein_coding	MFSD5
ENSG00000226328	ENST00000426282	lncRNA	NUP50-DT							ILMN_1813975	ENSG00000182551	protein_coding	ADI1
ENSG00000226332	ENST00000414042	lncRNA	ENSG00000226332							ILMN_1668984	ENSG00000182557	protein_coding	SPNS3
ENSG00000226334	ENST00000435915	lncRNA	ENSG00000226334							ILMN_1690646	ENSG00000182568	protein_coding	SATB1
ENSG00000226367	ENST00000432541	lncRNA	ST7-AS2							ILMN_1686623	ENSG00000182578	protein_coding	CSF1R
ENSG00000226387	ENST00000449805	lncRNA	SORCS3-AS1							ILMN_1741346	ENSG00000182580	protein_coding	EPHB3
ENSG00000226419	ENST00000420168	lncRNA	SLC16A1-AS1							ILMN_1831091	ENSG00000182586	lncRNA	LINC00334
ENSG00000226471	ENST00000585003	lncRNA	ENSG00000226471							ILMN_1665998	ENSG00000182601	protein_coding	HS3ST4
ENSG00000226479	ENST00000426077	protein_coding	TMEM185B							ILMN_2399174	ENSG00000182606	protein_coding	TRAK1
ENSG00000226540	ENST00000423411	processed_pseudogene	GAPDHP73							ILMN_1656194	ENSG00000182612	protein_coding	TSPAN10
ENSG00000226581	ENST00000659774	lncRNA	LINC02848							ILMN_1723969	ENSG00000182621	protein_coding	PLCB1
ENSG00000226622	ENST00000652843	lncRNA	ENSG00000226622							ILMN_1807807	ENSG00000182628	protein_coding	SKA2
ENSG00000226644	ENST00000447956	lncRNA	ENSG00000226644							ILMN_1692058	ENSG00000182636	protein_coding	NDN
ENSG00000226674	ENST00000420472	lncRNA	TEX41							ILMN_1728605	ENSG00000182670	protein_coding	TTC3
ENSG00000226688	ENST00000454638	lncRNA	ENTPD1-AS1							ILMN_2162298	ENSG00000182676	protein_coding	PPP1R27
ENSG00000226706	ENST00000415062	lncRNA	ENSG00000226706							ILMN_1759411	ENSG00000182685	protein_coding	BRICD5
ENSG00000226742	ENST00000451882	protein_coding	HSBP1L1							ILMN_1685854	ENSG00000182700	protein_coding	IGIP
ENSG00000226754	ENST00000664677	lncRNA	MAGOH-DT							ILMN_2409167	ENSG00000182718	protein_coding	ANXA2
ENSG00000226756	ENST00000439964	lncRNA	ENSG00000226756							ILMN_1778267	ENSG00000182732	protein_coding	RGS6
ENSG00000226777	ENST00000630242	lncRNA	FAM30A							ILMN_1654331	ENSG00000182742	protein_coding	HOXB4
ENSG00000226803	ENST00000648959	lncRNA	ZNF451-AS1							ILMN_1746618	ENSG00000182749	protein_coding	PAQR7
ENSG00000226824	ENST00000693151	lncRNA	ENSG00000226824							ILMN_1701993	ENSG00000182771	protein_coding	GRID1
ENSG00000226856	ENST00000648779	lncRNA	THORLNC							ILMN_1676725	ENSG00000182795	protein_coding	C1orf116
ENSG00000226891	ENST00000415842	lncRNA	LINC01359							ILMN_1694432	ENSG00000182809	protein_coding	CRIP2
ENSG00000226903	ENST00000412119	lncRNA	LINC00354							ILMN_1741736	ENSG00000182810	protein_coding	DDX28
ENSG00000226921	ENST00000430978	lncRNA	LINC00454							ILMN_1665945	ENSG00000182827	protein_coding	ACBD3
ENSG00000226935	ENST00000455939	lncRNA	LINC00161							ILMN_1773407	ENSG00000182831	protein_coding	HAPSTR1
ENSG00000226948	ENST00000458402	transcribed_processed_pseudogene	RPS4XP2							ILMN_1735910	ENSG00000182853	protein_coding	VMO1
ENSG00000226950	ENST00000411630	lncRNA	DANCR							ILMN_2377109	ENSG00000182866	protein_coding	LCK
ENSG00000226979	ENST00000418386	protein_coding	LTA							ILMN_1653687	ENSG00000182870	protein_coding	GALNT9
ENSG00000226995	ENST00000414677	lncRNA	LINC00658							ILMN_1701937	ENSG00000182871	protein_coding	COL18A1
ENSG00000227028	ENST00000427354	lncRNA	SLC8A1-AS1							ILMN_2414014	ENSG00000182872	protein_coding	RBM10
ENSG00000227039	ENST00000441379	lncRNA	ITGB2-AS1							ILMN_1765941	ENSG00000182885	protein_coding	ADGRG3
ENSG00000227053	ENST00000448513	lncRNA	MUC12-AS1							ILMN_1777521	ENSG00000182890	protein_coding	GLUD2
ENSG00000227057	ENST00000374617	protein_coding	WDR46							ILMN_1756360	ENSG00000182899	protein_coding	RPL35A
ENSG00000227089	ENST00000426374	lncRNA	ENSG00000227089							ILMN_1805271	ENSG00000182903	protein_coding	ZNF721
ENSG00000227118	ENST00000513224	processed_pseudogene	BTF3P13							ILMN_1666773	ENSG00000182912	lncRNA	TSPEAR-AS2
ENSG00000227128	ENST00000454527	lncRNA	LBX1-AS1							ILMN_2213297	ENSG00000182919	protein_coding	C11orf54
ENSG00000227258	ENST00000619472	lncRNA	SMIM2-AS1							ILMN_1787808	ENSG00000182923	protein_coding	CEP63
ENSG00000227308	ENST00000607654	lncRNA	LINC02832							ILMN_1661076	ENSG00000182931	protein_coding	WFDC10B
ENSG00000227345	ENST00000402038	protein_coding	PARG							ILMN_1785660	ENSG00000182934	protein_coding	SRPRA
ENSG00000227354	ENST00000606049	lncRNA	RBM26-AS1							ILMN_1727041	ENSG00000182944	protein_coding	EWSR1
ENSG00000227372	ENST00000637775	transcribed_unitary_pseudogene	TP73-AS1							ILMN_1758008	ENSG00000182950	protein_coding	ODF3L1
ENSG00000227388	ENST00000431981	lncRNA	ENSG00000227388							ILMN_1700518	ENSG00000182952	protein_coding	HMGN4
ENSG00000227398	ENST00000429315	lncRNA	KIF9-AS1							ILMN_1742824	ENSG00000182957	protein_coding	SPATA13_ENSG00000182957
ENSG00000227418	ENST00000454040	lncRNA	PCGEM1							ILMN_2397484	ENSG00000182963	protein_coding	GJC1
ENSG00000227477	ENST00000434401	lncRNA	STK4-DT							ILMN_2078334	ENSG00000182973	protein_coding	CNOT10
ENSG00000227507	ENST00000429299	protein_coding	LTB							ILMN_1692340	ENSG00000182983	protein_coding	ZNF662
ENSG00000227533	ENST00000416689	lncRNA	SLC2A1-DT							ILMN_1680132	ENSG00000182985	protein_coding	CADM1
ENSG00000227619	ENST00000443993	lncRNA	ENSG00000227619							ILMN_2103480	ENSG00000182986	protein_coding	ZNF320
ENSG00000227671	ENST00000421406	transcribed_unprocessed_pseudogene	ZNF731P							ILMN_1715178	ENSG00000183010	protein_coding	PYCR1
ENSG00000227674	ENST00000654282	lncRNA	LINC00355							ILMN_1691131	ENSG00000183011	protein_coding	NAA38
ENSG00000227706	ENST00000652869	lncRNA	ENSG00000227706							ILMN_1762713	ENSG00000183019	protein_coding	MCEMP1
ENSG00000227782	ENST00000442828	lncRNA	ENSG00000227782							ILMN_1803779	ENSG00000183020	protein_coding	AP2A2
ENSG00000227906	ENST00000603245	lncRNA	SNAP25-AS1							ILMN_1816603	ENSG00000183023	protein_coding	SLC8A1
ENSG00000227946	ENST00000420509	lncRNA	INO80D-AS1							ILMN_1692703	ENSG00000183035	protein_coding	CYLC1
ENSG00000227953	ENST00000655681	lncRNA	LINC01341							ILMN_1805104	ENSG00000183044	protein_coding	ABAT
ENSG00000227969	ENST00000427761	processed_pseudogene	NPM1P22							ILMN_1804090	ENSG00000183048	protein_coding	SLC25A10
ENSG00000228037	ENST00000424215	lncRNA	ENSG00000228037							ILMN_1906187	ENSG00000183049	protein_coding	CAMK1D
ENSG00000228201	ENST00000455294	lncRNA	ENSG00000228201							ILMN_2159859	ENSG00000183060	protein_coding	LYSMD4
ENSG00000228210	ENST00000429405	processed_pseudogene	RPL7AP12							ILMN_1779558	ENSG00000183087	protein_coding	GAS6
ENSG00000228300	ENST00000469144	protein_coding	FAM174C							ILMN_1682831	ENSG00000183091	protein_coding	NEB
ENSG00000228309	ENST00000608417	lncRNA	LINC01350							ILMN_1668924	ENSG00000183092	protein_coding	BEGAIN
ENSG00000228315	ENST00000417194	lncRNA	ENSG00000291299							ILMN_1805216	ENSG00000183098	protein_coding	GPC6
ENSG00000228340	ENST00000654397	lncRNA	MIR646HG							ILMN_1795300	ENSG00000183111	protein_coding	ARHGEF37
ENSG00000228382	ENST00000412918	lncRNA	ITPKB-IT1							ILMN_1746945	ENSG00000183117	protein_coding	CSMD1
ENSG00000228391	ENST00000437610	lncRNA	ENSG00000228391							ILMN_1703326	ENSG00000183134	protein_coding	PTGDR2
ENSG00000228401	ENST00000411904	lncRNA	ENSG00000228401							ILMN_2202806	ENSG00000183137	protein_coding	CEP57L1
ENSG00000228422	ENST00000557899	lncRNA	LINC00687							ILMN_1709257	ENSG00000183145	protein_coding	RIPPLY3
ENSG00000228444	ENST00000422931	lncRNA	ENSG00000228444							ILMN_1805973	ENSG00000183150	protein_coding	GPR19
ENSG00000228486	ENST00000603835	protein_coding	C2orf92							ILMN_1691862	ENSG00000183155	protein_coding	RABIF
ENSG00000228495	ENST00000706311	lncRNA	LINC01013							ILMN_1738116	ENSG00000183160	protein_coding	TMEM119
ENSG00000228506	ENST00000418945	lncRNA	PNISR-AS1							ILMN_1778121	ENSG00000183166	protein_coding	CALN1
ENSG00000228536	ENST00000652910	lncRNA	LYPLAL1-AS1							ILMN_1706859	ENSG00000183172	protein_coding	SMDT1
ENSG00000228594	ENST00000422725	protein_coding	FNDC10							ILMN_2120340	ENSG00000183207	protein_coding	RUVBL2
ENSG00000228599	ENST00000449200	processed_pseudogene	RPL7P52							ILMN_1808602	ENSG00000183250	lncRNA	LINC01547
ENSG00000228668	ENST00000419915	TR_V_pseudogene	TRGV5P							ILMN_2128750	ENSG00000183255	protein_coding	PTTG1IP
ENSG00000228697	ENST00000636459	lncRNA	ENSG00000228697							ILMN_1737344	ENSG00000183258	protein_coding	DDX41
ENSG00000228705	ENST00000689171	lncRNA	LINC00659							ILMN_1722446	ENSG00000183273	protein_coding	CCDC60
ENSG00000228709	ENST00000449713	lncRNA	LINC02575							ILMN_1718988	ENSG00000183283	protein_coding	DAZAP2
ENSG00000228742	ENST00000655590	lncRNA	LINC02577							ILMN_2122511	ENSG00000183287	protein_coding	CCBE1
ENSG00000228784	ENST00000433669	lncRNA	LINC00954							ILMN_2407082	ENSG00000183291	protein_coding	SELENOF
ENSG00000228789	ENST00000426185	protein_coding	HCG22							ILMN_1702229	ENSG00000183307	protein_coding	TMEM121B
ENSG00000228794	ENST00000415295	lncRNA	LINC01128							ILMN_1663263	ENSG00000183317	protein_coding	EPHA10
ENSG00000228812	ENST00000477848	lncRNA	LAMA5-AS1							ILMN_1653480	ENSG00000183323	protein_coding	CCDC125
ENSG00000228863	ENST00000598917	lncRNA	ENSG00000228863							ILMN_1773117	ENSG00000183337	protein_coding	BCOR
ENSG00000228878	ENST00000692566	lncRNA	SEPTIN7-DT							ILMN_2121568	ENSG00000183347	protein_coding	GBP6
ENSG00000229043	ENST00000422230	lncRNA	ZFAND2A-DT							ILMN_2106227	ENSG00000183354	protein_coding	KIAA2026
ENSG00000229048	ENST00000493631	processed_pseudogene	DUTP1							ILMN_1680018	ENSG00000183421	protein_coding	RIPK4
ENSG00000229081	ENST00000445190	lncRNA	LINC01165							ILMN_1705151	ENSG00000183431	protein_coding	SF3A3
ENSG00000229092	ENST00000425060	IG_V_pseudogene	IGHV3-47_ENSG00000229092							ILMN_1798104	ENSG00000183454	protein_coding	GRIN2A
ENSG00000229153	ENST00000421648	lncRNA	EPHA1-AS1							ILMN_1664364	ENSG00000183470	lncRNA	FLJ40288
ENSG00000229314	ENST00000259396	protein_coding	ORM1							ILMN_1753040	ENSG00000183475	protein_coding	ASB7
ENSG00000229315	ENST00000430122	lncRNA	MCHR2-AS1							ILMN_1680892	ENSG00000183479	protein_coding	TREX2
ENSG00000229320	ENST00000472924	transcribed_processed_pseudogene	KRT8P12							ILMN_1811171	ENSG00000183484	protein_coding	GPR132
ENSG00000229373	ENST00000426859	lncRNA	LINC00452							ILMN_2231928	ENSG00000183486	protein_coding	MX2
ENSG00000229474	ENST00000560780	protein_coding	PATL2							ILMN_1673023	ENSG00000183495	protein_coding	EP400
ENSG00000229539	ENST00000702266	lncRNA	PANK2-AS1							ILMN_1713266	ENSG00000183508	protein_coding	TENT5C
ENSG00000229547	ENST00000474922	transcribed_processed_pseudogene	UBE2DNL							ILMN_1683065	ENSG00000183513	protein_coding	COA5
ENSG00000229589	ENST00000441531	lncRNA	ACVR2B-AS1							ILMN_2130838	ENSG00000183520	protein_coding	UTP11
ENSG00000229619	ENST00000445466	lncRNA	MBNL1-AS1							ILMN_1659285	ENSG00000183527	protein_coding	PSMG1
ENSG00000229728	ENST00000412497	lncRNA	ENSG00000229728							ILMN_1741295	ENSG00000183530	protein_coding	PRR14L
ENSG00000229743	ENST00000434764	lncRNA	LINC01159							ILMN_1687216	ENSG00000183570	protein_coding	PCBP3
ENSG00000229769	ENST00000426318	TR_V_gene	TRBV10-2_ENSG00000229769							ILMN_1724504	ENSG00000183576	protein_coding	SETD3
ENSG00000229807	ENST00000429829	lncRNA	XIST							ILMN_1788738	ENSG00000183579	protein_coding	ZNRF3
ENSG00000229809	ENST00000223459	protein_coding	ZNF688							ILMN_1705035	ENSG00000183580	protein_coding	FBXL7
ENSG00000229847	ENST00000450314	lncRNA	EMX2OS							ILMN_1789405	ENSG00000183597	protein_coding	TANGO2
ENSG00000229871	ENST00000441455	processed_pseudogene	RPSAP20							ILMN_1658437	ENSG00000183605	protein_coding	SFXN4
ENSG00000229891	ENST00000424852	lncRNA	LINC01315							ILMN_1813688	ENSG00000183607	protein_coding	GKN2
ENSG00000229921	ENST00000538528	lncRNA	ENSG00000235994							ILMN_1659856	ENSG00000183615	protein_coding	FAM167B
ENSG00000229931	ENST00000606924	lncRNA	ENSG00000272341							ILMN_1678494	ENSG00000183621	protein_coding	ZNF438
ENSG00000229950	ENST00000443546	lncRNA	TFAP2A-AS1							ILMN_1815682	ENSG00000183624	protein_coding	HMCES
ENSG00000230037	ENST00000392399	processed_pseudogene	UBBP1							ILMN_1763322	ENSG00000183625	protein_coding	CCR3
ENSG00000230068	ENST00000431803	lncRNA	CDC42-IT1							ILMN_1742054	ENSG00000183638	protein_coding	RP1L1
ENSG00000230074	ENST00000702085	lncRNA	ENSG00000230074							ILMN_1730616	ENSG00000183654	protein_coding	MARCHF11
ENSG00000230084	ENST00000668806	lncRNA	ZBTB47-AS1							ILMN_1804494	ENSG00000183655	protein_coding	KLHL25
ENSG00000230091	ENST00000448729	lncRNA	TMEM254-AS1							ILMN_1702199	ENSG00000183662	protein_coding	TAFA1
ENSG00000230124	ENST00000367595	protein_coding	ACBD6							ILMN_1809944	ENSG00000183665	protein_coding	TRMT12
ENSG00000230130	ENST00000457230	processed_pseudogene	MTND2P39							ILMN_1801776	ENSG00000183668	protein_coding	PSG9
ENSG00000230148	ENST00000504972	lncRNA	HOXB-AS1							ILMN_2107004	ENSG00000183671	protein_coding	CMKLR2
ENSG00000230257	ENST00000420058	lncRNA	NFE4							ILMN_1665824	ENSG00000183674	lncRNA	LINC00518
ENSG00000230262	ENST00000416309	lncRNA	LINC02603							ILMN_1750518	ENSG00000183684	protein_coding	ALYREF
ENSG00000230289	ENST00000415423	lncRNA	ENSG00000230289							ILMN_1714418	ENSG00000183688	protein_coding	RFLNB
ENSG00000230325	ENST00000433131	lncRNA	ENSG00000230325							ILMN_1791302	ENSG00000183690	protein_coding	EFHC2
ENSG00000230417	ENST00000434974	lncRNA	LINC00595							ILMN_1652287	ENSG00000183691	protein_coding	NOG
ENSG00000230438	ENST00000420981	lncRNA	SERPINB9P1							ILMN_2155932	ENSG00000183695	protein_coding	MRGPRX2
ENSG00000230454	ENST00000439898	lncRNA	ENSG00000230454							ILMN_1798256	ENSG00000183696	protein_coding	UPP1
ENSG00000230487	ENST00000437621	lncRNA	PSMG3-AS1							ILMN_1662302	ENSG00000183709	protein_coding	IFNL2
ENSG00000230501	ENST00000444850	unprocessed_pseudogene	ANKRD30BP3							ILMN_1893511	ENSG00000183718	protein_coding	TRIM52
ENSG00000230530	ENST00000658801	lncRNA	LIMD1-AS1							ILMN_1767448	ENSG00000183722	protein_coding	LHFPL6
ENSG00000230537	ENST00000686463	lncRNA	ENSG00000237422							ILMN_1815319	ENSG00000183723	protein_coding	CMTM4
ENSG00000230550	ENST00000433869	lncRNA	ERLNC1							ILMN_1745368	ENSG00000183726	protein_coding	TMEM50A
ENSG00000230551	ENST00000499521	lncRNA	ENSG00000230551							ILMN_1723412	ENSG00000183734	protein_coding	ASCL2
ENSG00000230587	ENST00000654095	lncRNA	LINC02580							ILMN_1739967	ENSG00000183735	protein_coding	TBK1
ENSG00000230590	ENST00000429124	lncRNA	FTX							ILMN_1691930	ENSG00000183741	protein_coding	CBX6
ENSG00000230623	ENST00000635220	lncRNA	ENSG00000230623							ILMN_1700994	ENSG00000183762	protein_coding	KREMEN1
ENSG00000230657	ENST00000621732	protein_coding	PRB4							ILMN_1715540	ENSG00000183763	protein_coding	TRAIP
ENSG00000230701	ENST00000426721	processed_pseudogene	FBXW4P1							ILMN_2395240	ENSG00000183765	protein_coding	CHEK2
ENSG00000230736	ENST00000420171	lncRNA	ENSG00000230736							ILMN_1681456	ENSG00000183770	protein_coding	FOXL2
ENSG00000230798	ENST00000418244	lncRNA	FOXD3-AS1							ILMN_1704173	ENSG00000183773	protein_coding	AIFM3
ENSG00000230896	ENST00000430643	lncRNA	ENSG00000230896							ILMN_1793378	ENSG00000183775	protein_coding	KCTD16
ENSG00000230937	ENST00000429156	lncRNA	MIR205HG							ILMN_1800713	ENSG00000183778	protein_coding	B3GALT5
ENSG00000230989	ENST00000433866	protein_coding	HSBP1							ILMN_1814797	ENSG00000183780	protein_coding	SLC35F3
ENSG00000230990	ENST00000667330	lncRNA	ENSG00000230990							ILMN_1717248	ENSG00000183784	lncRNA	DOCK8-AS1
ENSG00000231013	ENST00000413602	lncRNA	SCTR-AS1							ILMN_1805778	ENSG00000183808	protein_coding	RBM12B
ENSG00000231023	ENST00000654682	lncRNA	LINC00326							ILMN_2086143	ENSG00000183813	protein_coding	CCR4
ENSG00000231064	ENST00000686282	lncRNA	THBS3-AS1							ILMN_2137084	ENSG00000183814	protein_coding	LIN9
ENSG00000231074	ENST00000426882	lncRNA	HCG18							ILMN_1732271	ENSG00000183826	protein_coding	BTBD9
ENSG00000231114	ENST00000447529	lncRNA	ENSG00000231114							ILMN_1669788	ENSG00000183828	protein_coding	NUDT14
ENSG00000231131	ENST00000422763	lncRNA	LNCAROD							ILMN_1783805	ENSG00000183837	protein_coding	PNMA3
ENSG00000231160	ENST00000440181	lncRNA	KLF3-AS1							ILMN_2355486	ENSG00000183844	protein_coding	FAM3B
ENSG00000231163	ENST00000653656	lncRNA	CSMD2-AS1							ILMN_1695418	ENSG00000183856	protein_coding	IQGAP3
ENSG00000231204	ENST00000451511	lncRNA	ENSG00000231204							ILMN_1748884	ENSG00000183864	protein_coding	TOB2
ENSG00000231290	ENST00000427140	lncRNA	APCDD1L-DT							ILMN_2264634	ENSG00000183878	protein_coding	UTY
ENSG00000231292	ENST00000453673	IG_V_gene	IGKV1OR2-108							ILMN_2083593	ENSG00000183891	protein_coding	TTC32
ENSG00000231304	ENST00000455626	lncRNA	SGO1-AS1							ILMN_1705892	ENSG00000183918	protein_coding	SH2D1A
ENSG00000231312	ENST00000443038	lncRNA	MAP4K3-DT							ILMN_2205050	ENSG00000183943	protein_coding	PRKX
ENSG00000231313	ENST00000431907	processed_pseudogene	CLIC1P1							ILMN_1651936	ENSG00000183955	protein_coding	KMT5A
ENSG00000231327	ENST00000691543	lncRNA	LINC01816							ILMN_1775348	ENSG00000183960	protein_coding	KCNH8
ENSG00000231369	ENST00000422915	processed_pseudogene	RPL15P22							ILMN_1785618	ENSG00000183963	protein_coding	SMTN
ENSG00000231389	ENST00000419277	protein_coding	HLA-DPA1							ILMN_2064898	ENSG00000183978	protein_coding	COA3
ENSG00000231397	ENST00000427009	processed_pseudogene	ENSG00000231397							ILMN_2338997	ENSG00000184007	protein_coding	PTP4A2
ENSG00000231461	ENST00000433582	unprocessed_pseudogene	HLA-DPA2_ENSG00000231461							ILMN_2053178	ENSG00000184009	protein_coding	ACTG1
ENSG00000231503	ENST00000426188	processed_pseudogene	PTMAP4							ILMN_1785356	ENSG00000184014	protein_coding	DENND5A
ENSG00000231508	ENST00000442771	processed_pseudogene	RPL34P20							ILMN_1762876	ENSG00000184029	lncRNA	DSCR4
ENSG00000231528	ENST00000434051	lncRNA	FAM225A							ILMN_1789243	ENSG00000184056	protein_coding	VPS33B
ENSG00000231533	ENST00000429444	lncRNA	ENSG00000231533							ILMN_1698015	ENSG00000184058	protein_coding	TBX1
ENSG00000231607	ENST00000421758	lncRNA	DLEU2							ILMN_1763000	ENSG00000184060	protein_coding	ADAP2
ENSG00000231651	ENST00000424211	lncRNA	DLG3-AS1							ILMN_2366710	ENSG00000184076	protein_coding	UQCR10
ENSG00000231667	ENST00000442229	unprocessed_pseudogene	OR7E111P							ILMN_1851547	ENSG00000184083	protein_coding	FAM120C
ENSG00000231711	ENST00000421538	lncRNA	LINC00899							ILMN_1709877	ENSG00000184108	protein_coding	TRIML1
ENSG00000231721	ENST00000433079	lncRNA	LINC-PINT							ILMN_1728197	ENSG00000184113	protein_coding	CLDN5
ENSG00000231764	ENST00000458352	lncRNA	DLX6-AS1							ILMN_1805916	ENSG00000184117	protein_coding	NIPSNAP1
ENSG00000231770	ENST00000447982	lncRNA	TMEM44-AS1							ILMN_1777949	ENSG00000184148	protein_coding	SPRR4
ENSG00000231789	ENST00000415330	lncRNA	PIK3CD-AS2							ILMN_1775004	ENSG00000184156	protein_coding	KCNQ3
ENSG00000231814	ENST00000431637	lncRNA	LINC00210							ILMN_1733963	ENSG00000184160	protein_coding	ADRA2C
ENSG00000231856	ENST00000618844	lncRNA	ENSG00000231856							ILMN_2135798	ENSG00000184162	protein_coding	NR2C2AP
ENSG00000231889	ENST00000420651	lncRNA	TRAF3IP2-AS1							ILMN_1748707	ENSG00000184164	protein_coding	CRELD2
ENSG00000231890	ENST00000438432	lncRNA	DARS1-AS1							ILMN_1757546	ENSG00000184166	protein_coding	OR1D2
ENSG00000231908	ENST00000448588	lncRNA	IDH1-AS1							ILMN_1708891	ENSG00000184178	protein_coding	SCFD2
ENSG00000231924	ENST00000436291	protein_coding	PSG1							ILMN_2298028	ENSG00000184194	protein_coding	GPR173
ENSG00000231925	ENST00000426633	protein_coding	TAPBP							ILMN_1683044	ENSG00000184203	protein_coding	PPP1R2
ENSG00000231964	ENST00000435635	lncRNA	ENSG00000231964							ILMN_1657554	ENSG00000184205	protein_coding	TSPYL2
ENSG00000231991	ENST00000435128	processed_pseudogene	ANXA2P2							ILMN_2057566	ENSG00000184207	protein_coding	PGP
ENSG00000231999	ENST00000415584	lncRNA	LRRC8C-DT							ILMN_2395285	ENSG00000184209	protein_coding	SNRNP35
ENSG00000232069	ENST00000446439	processed_pseudogene	RPS29P28							ILMN_2379130	ENSG00000184216	protein_coding	IRAK1
ENSG00000232079	ENST00000423808	lncRNA	LINC01697							ILMN_2215545	ENSG00000184220	protein_coding	CMSS1
ENSG00000232084	ENST00000452354	lncRNA	LINC01104							ILMN_1666089	ENSG00000184221	protein_coding	OLIG1
ENSG00000232093	ENST00000452962	lncRNA	DCST1-AS1							ILMN_1752294	ENSG00000184226	protein_coding	PCDH9
ENSG00000232119	ENST00000371317	protein_coding	MCTS1							ILMN_1668345	ENSG00000184232	protein_coding	OAF
ENSG00000232223	ENST00000443067	processed_pseudogene	CNN2P10							ILMN_2139970	ENSG00000184254	protein_coding	ALDH1A3
ENSG00000232229	ENST00000448490	lncRNA	LINC00865							ILMN_1711988	ENSG00000184261	protein_coding	KCNK12
ENSG00000232233	ENST00000419745	lncRNA	LINC02043							ILMN_1805766	ENSG00000184271	protein_coding	POU6F1
ENSG00000232265	ENST00000663831	lncRNA	LINC02805							ILMN_1761120	ENSG00000184277	protein_coding	TM2D3
ENSG00000232310	ENST00000423028	lncRNA	LINC03002							ILMN_1802753	ENSG00000184281	protein_coding	TSSC4
ENSG00000232388	ENST00000411646	protein_coding	SMIM26							ILMN_1739001	ENSG00000184292	protein_coding	TACSTD2
ENSG00000232434	ENST00000436881	protein_coding	AJM1							ILMN_1736901	ENSG00000184307	protein_coding	ZDHHC23
ENSG00000232493	ENST00000439970	processed_pseudogene	RPL12P11							ILMN_1792551	ENSG00000184313	protein_coding	MROH7
ENSG00000232520	ENST00000415628	lncRNA	GCSIR							ILMN_1685616	ENSG00000184349	protein_coding	EFNA5
ENSG00000232533	ENST00000429630	lncRNA	FAM131B-AS2							ILMN_2195015	ENSG00000184350	protein_coding	MRGPRE
ENSG00000232581	ENST00000434951	lncRNA	ENSG00000232581							ILMN_1753457	ENSG00000184363	protein_coding	PKP3
ENSG00000232591	ENST00000420395	lncRNA	LINC02642							ILMN_1782810	ENSG00000184378	protein_coding	ACTRT3
ENSG00000232593	ENST00000603385	protein_coding	KANTR							ILMN_1697654	ENSG00000184381	protein_coding	PLA2G6
ENSG00000232624	ENST00000375520	lncRNA	LINC01517							ILMN_1765729	ENSG00000184384	protein_coding	MAML2
ENSG00000232628	ENST00000436706	lncRNA	ENSG00000232628							ILMN_1663893	ENSG00000184385	lncRNA	UMODL1-AS1
ENSG00000232655	ENST00000415702	lncRNA	LINC01656							ILMN_1715500	ENSG00000184402	protein_coding	SS18L1
ENSG00000232671	ENST00000494138	lncRNA	ZNF687-AS1							ILMN_2405628	ENSG00000184428	protein_coding	TOP1MT
ENSG00000232677	ENST00000449434	lncRNA	LINC00665							ILMN_1652486	ENSG00000184436	protein_coding	THAP7
ENSG00000232803	ENST00000433126	lncRNA	SLCO4A1-AS1							ILMN_1732516	ENSG00000184445	protein_coding	KNTC1
ENSG00000232810	ENST00000449264	protein_coding	TNF							ILMN_1666493	ENSG00000184451	protein_coding	CCR10
ENSG00000232837	ENST00000433952	lncRNA	LINC01700							ILMN_1688160	ENSG00000184465	protein_coding	WDR27
ENSG00000232859	ENST00000379102	protein_coding	LYRM9							ILMN_1657893	ENSG00000184470	protein_coding	TXNRD2
ENSG00000232907	ENST00000439595	lncRNA	DLGAP4-AS1							ILMN_1712095	ENSG00000184481	protein_coding	FOXO4
ENSG00000232920	ENST00000569583	lncRNA	ENSG00000260100							ILMN_1769779	ENSG00000184489	protein_coding	PTP4A3
ENSG00000232931	ENST00000448494	lncRNA	LINC00342							ILMN_1792014	ENSG00000184497	protein_coding	TMEM255B
ENSG00000232953	ENST00000439846	processed_pseudogene	HSPA8P18							ILMN_1671928	ENSG00000184500	protein_coding	PROS1
ENSG00000232956	ENST00000578968	lncRNA	SNHG15							ILMN_1712721	ENSG00000184502	protein_coding	GAST
ENSG00000232998	ENST00000644612	lncRNA	VPS13A-AS1							ILMN_1806473	ENSG00000184515	protein_coding	BEX5
ENSG00000233016	ENST00000416970	lncRNA	SNHG7							ILMN_1743204	ENSG00000184545	protein_coding	DUSP8
ENSG00000233047	ENST00000417385	lncRNA	LINC01677							ILMN_1781001	ENSG00000184557	protein_coding	SOCS3
ENSG00000233058	ENST00000448892	lncRNA	ATP13A3-DT							ILMN_1810107	ENSG00000184560	protein_coding	SPEM2
ENSG00000233077	ENST00000441214	lncRNA	LINC01271							ILMN_2044453	ENSG00000184574	protein_coding	LPAR5
ENSG00000233079	ENST00000634769	lncRNA	ENSG00000234810							ILMN_2188374	ENSG00000184575	protein_coding	XPOT
ENSG00000233080	ENST00000458450	transcribed_processed_pseudogene	LINC01399							ILMN_2145116	ENSG00000184584	protein_coding	STING1
ENSG00000233086	ENST00000413352	lncRNA	LNCARSR							ILMN_2340259	ENSG00000184588	protein_coding	PDE4B
ENSG00000233098	ENST00000582583	lncRNA	CCDC144NL-AS1							ILMN_1788251	ENSG00000184602	protein_coding	SNN
ENSG00000233184	ENST00000449473	lncRNA	DPH5-DT							ILMN_1687219	ENSG00000184611	protein_coding	KCNH7
ENSG00000233304	ENST00000456897	lncRNA	LINC01346							ILMN_1725417	ENSG00000184613	protein_coding	NELL2
ENSG00000233355	ENST00000427859	lncRNA	CHRM3-AS2							ILMN_1793386	ENSG00000184634	protein_coding	MED12
ENSG00000233392	ENST00000418218	lncRNA	UICLM							ILMN_1724158	ENSG00000184635	protein_coding	ZNF93
ENSG00000233395	ENST00000664261	lncRNA	LINC00841							ILMN_1769118	ENSG00000184640	protein_coding	SEPTIN9
ENSG00000233401	ENST00000441422	processed_pseudogene	PRKAR1AP1							ILMN_1806464	ENSG00000184647	protein_coding	PRSS55
ENSG00000233410	ENST00000427439	lncRNA	LINC01222							ILMN_1783656	ENSG00000184650	protein_coding	ODF4
ENSG00000233429	ENST00000429611	lncRNA	HOTAIRM1							ILMN_1750051	ENSG00000184675	protein_coding	AMER1
ENSG00000233461	ENST00000416221	lncRNA	ENSG00000233461							ILMN_1784037	ENSG00000184677	protein_coding	ZBTB40
ENSG00000233527	ENST00000475219	lncRNA	ZNF529-AS1							ILMN_1732071	ENSG00000184678	protein_coding	H2BC21
ENSG00000233532	ENST00000439790	lncRNA	LINC00460							ILMN_1766270	ENSG00000184698	protein_coding	OR51M1
ENSG00000233542	ENST00000659674	lncRNA	ENSG00000233542							ILMN_1765232	ENSG00000184719	protein_coding	RNLS
ENSG00000233545	ENST00000414485	processed_pseudogene	CYCSP33							ILMN_1697925	ENSG00000184730	protein_coding	APOBR
ENSG00000233621	ENST00000424989	lncRNA	ZC3H12A-DT							ILMN_1751086	ENSG00000184743	protein_coding	ATL3
ENSG00000233639	ENST00000413121	lncRNA	PANTR1							ILMN_1737738	ENSG00000184752	protein_coding	NDUFA12
ENSG00000233694	ENST00000417695	lncRNA	LINC02579							ILMN_1785179	ENSG00000184787	protein_coding	UBE2G2
ENSG00000233695	ENST00000458001	lncRNA	GAS6-AS1							ILMN_1781966	ENSG00000184792	protein_coding	OSBP2
ENSG00000233718	ENST00000641534	lncRNA	MYCNOS							ILMN_1716682	ENSG00000184809	lncRNA	B3GALT5-AS1
ENSG00000233728	ENST00000433474	lncRNA	ENSG00000233728							ILMN_1721623	ENSG00000184831	protein_coding	APOO
ENSG00000233746	ENST00000443744	lncRNA	LINC00656							ILMN_1709153	ENSG00000184838	protein_coding	PRR16
ENSG00000233822	ENST00000449538	protein_coding	H2BC15							ILMN_1743655	ENSG00000184840	protein_coding	TMED9
ENSG00000233871	ENST00000449852	lncRNA	DLG5-AS1							ILMN_1773210	ENSG00000184845	protein_coding	DRD1
ENSG00000233901	ENST00000423122	lncRNA	LINC01503							ILMN_2230998	ENSG00000184857	protein_coding	TMEM186
ENSG00000233927	ENST00000600659	protein_coding	RPS28							ILMN_1747968	ENSG00000184863	protein_coding	RBM33
ENSG00000233930	ENST00000424148	lncRNA	KRTAP5-AS1							ILMN_1785170	ENSG00000184867	protein_coding	ARMCX2
ENSG00000233967	ENST00000452402	lncRNA	ENSG00000233967							ILMN_1744725	ENSG00000184887	protein_coding	BTBD6
ENSG00000233975	ENST00000440492	lncRNA	LINC02574							ILMN_1773964	ENSG00000184897	protein_coding	H1-10
ENSG00000234028	ENST00000453008	lncRNA	EIF2AK3-DT							ILMN_1858599	ENSG00000184898	protein_coding	RBM43
ENSG00000234056	ENST00000669952	lncRNA	LINC00463							ILMN_1725642	ENSG00000184900	protein_coding	SUMO3
ENSG00000234127	ENST00000437089	protein_coding	TRIM26							ILMN_1809292	ENSG00000184903	protein_coding	IMMP2L
ENSG00000234171	ENST00000438436	lncRNA	RNASEH1-DT							ILMN_1765310	ENSG00000184905	protein_coding	TCEAL2
ENSG00000234186	ENST00000505035	protein_coding	C16orf82							ILMN_1658925	ENSG00000184916	protein_coding	JAG2
ENSG00000234199	ENST00000412690	lncRNA	LINC01191							ILMN_1782748	ENSG00000184922	protein_coding	FMNL1
ENSG00000234213	ENST00000442741	processed_pseudogene	FHP1							ILMN_1692707	ENSG00000184924	protein_coding	PTRHD1
ENSG00000234284	ENST00000444149	protein_coding	ZNF879							ILMN_1802174	ENSG00000184937	protein_coding	WT1
ENSG00000234311	ENST00000450206	lncRNA	LINC03068							ILMN_1684628	ENSG00000184939	protein_coding	ZFP90
ENSG00000234384	ENST00000426840	lncRNA	LINC01049							ILMN_1657932	ENSG00000184956	protein_coding	MUC6
ENSG00000234420	ENST00000452306	transcribed_processed_pseudogene	ZNF37BP							ILMN_1733107	ENSG00000184967	protein_coding	NOC4L
ENSG00000234435	ENST00000449427	lncRNA	LINC01432							ILMN_1751941	ENSG00000184988	protein_coding	TMEM106A
ENSG00000234608	ENST00000428207	lncRNA	MAPKAPK5-AS1							ILMN_1696046	ENSG00000184990	protein_coding	SIVA1
ENSG00000234616	ENST00000571961	protein_coding	JRK							ILMN_1693410	ENSG00000184992	protein_coding	BRI3BP
ENSG00000234636	ENST00000456333	lncRNA	MED14OS							ILMN_2054261	ENSG00000185002	protein_coding	RFX6
ENSG00000234665	ENST00000438699	lncRNA	LERFS							ILMN_1667086	ENSG00000185009	protein_coding	AP3M1
ENSG00000234684	ENST00000609470	lncRNA	SDCBP2-AS1							ILMN_1675083	ENSG00000185010	protein_coding	F8
ENSG00000234693	ENST00000452336	lncRNA	RIPOR3-AS1							ILMN_1802414	ENSG00000185015	protein_coding	CA13
ENSG00000234699	ENST00000411906	lncRNA	ENSG00000234699							ILMN_1652872	ENSG00000185019	protein_coding	UBOX5
ENSG00000234702	ENST00000434069	processed_pseudogene	VDAC1P3							ILMN_1700413	ENSG00000185022	protein_coding	MAFF
ENSG00000234705	ENST00000428643	lncRNA	HMGA1P4							ILMN_1703686	ENSG00000185024	protein_coding	BRF1
ENSG00000234721	ENST00000455366	lncRNA	LINC02092							ILMN_1672589	ENSG00000185033	protein_coding	SEMA4B
ENSG00000234741	ENST00000425771	lncRNA	GAS5							ILMN_1684205	ENSG00000185043	protein_coding	CIB1
ENSG00000234745	ENST00000412585	protein_coding	HLA-B							ILMN_2340974	ENSG00000185046	protein_coding	ANKS1B
ENSG00000234753	ENST00000701272	lncRNA	FOXP4-AS1							ILMN_1815083	ENSG00000185049	protein_coding	NELFA
ENSG00000234765	ENST00000457883	processed_pseudogene	ELL2P3							ILMN_1663519	ENSG00000185052	protein_coding	SLC24A3
ENSG00000234771	ENST00000418747	lncRNA	SLC25A25-AS1							ILMN_1796968	ENSG00000185085	protein_coding	INTS5
ENSG00000234869	ENST00000426112	lncRNA	LINC02925							ILMN_1712678	ENSG00000185088	protein_coding	RPS27L
ENSG00000234880	ENST00000434081	lncRNA	LINC00163							ILMN_1720235	ENSG00000185100	protein_coding	ADSS1
ENSG00000234883	ENST00000456917	lncRNA	MIR155HG							ILMN_1769259	ENSG00000185101	protein_coding	ANO9
ENSG00000234945	ENST00000587586	lncRNA	GTF3C2-AS1							ILMN_1667016	ENSG00000185104	protein_coding	FAF1
ENSG00000234967	ENST00000659337	lncRNA	ENSG00000234967							ILMN_1706015	ENSG00000185112	protein_coding	FAM43A
ENSG00000235023	ENST00000424890	lncRNA	ENSG00000235023							ILMN_1738622	ENSG00000185115	protein_coding	NSMCE3_ENSG00000185115
ENSG00000235024	ENST00000419511	lncRNA	LINC01494							ILMN_1679867	ENSG00000185122	protein_coding	HSF1
ENSG00000235026	ENST00000448663	lncRNA	DPP10-AS1							ILMN_1743187	ENSG00000185127	protein_coding	C6orf120
ENSG00000235033	ENST00000607215	lncRNA	DAAM2-AS1							ILMN_2127328	ENSG00000185129	protein_coding	PURA
ENSG00000235072	ENST00000313031	lncRNA	ARNILA							ILMN_1670668	ENSG00000185133	protein_coding	INPP5J
ENSG00000235092	ENST00000455965	lncRNA	ID2-AS1							ILMN_2215382	ENSG00000185163	protein_coding	DDX51
ENSG00000235096	ENST00000426386	lncRNA	ENSG00000235096							ILMN_1736965	ENSG00000185187	protein_coding	SIGIRR
ENSG00000235098	ENST00000454272	protein_coding	ANKRD65							ILMN_1733248	ENSG00000185189	protein_coding	NRBP2
ENSG00000235106	ENST00000432807	protein_coding	BRD3OS							ILMN_1673352	ENSG00000185201	protein_coding	IFITM2
ENSG00000235142	ENST00000428750	lncRNA	LINC02532							ILMN_1727689	ENSG00000185215	protein_coding	TNFAIP2
ENSG00000235162	ENST00000612117	protein_coding	C12orf75							ILMN_1735075	ENSG00000185220	protein_coding	PGBD2
ENSG00000235169	ENST00000444870	protein_coding	SMIM1							ILMN_1679838	ENSG00000185222	protein_coding	TCEAL9
ENSG00000235173	ENST00000347708	protein_coding	HGH1							ILMN_1731135	ENSG00000185236	protein_coding	RAB11B
ENSG00000235194	ENST00000559942	protein_coding	PPP1R3E							ILMN_1662964	ENSG00000185238	protein_coding	PRMT3
ENSG00000235202	ENST00000442182	lncRNA	LINC01525							ILMN_1753575	ENSG00000185245	protein_coding	GP1BA
ENSG00000235300	ENST00000421610	lncRNA	SKAP1-AS2							ILMN_2360047	ENSG00000185247	protein_coding	MAGEA11
ENSG00000235314	ENST00000441052	lncRNA	LINC00957							ILMN_2383871	ENSG00000185252	protein_coding	ZNF74
ENSG00000235407	ENST00000457402	lncRNA	CYMP-AS1							ILMN_1775498	ENSG00000185262	protein_coding	UBALD2
ENSG00000235437	ENST00000609143	lncRNA	LINC01278							ILMN_1663417	ENSG00000185264	protein_coding	TEX33
ENSG00000235453	ENST00000450093	protein_coding	SMIM27							ILMN_2166275	ENSG00000185269	protein_coding	NOTUM
ENSG00000235478	ENST00000441544	lncRNA	LINC01664							ILMN_1651712	ENSG00000185272	protein_coding	RBM11
ENSG00000235544	ENST00000451072	processed_pseudogene	RPS11P1							ILMN_1701557	ENSG00000185274	protein_coding	GALNT17
ENSG00000235560	ENST00000457283	lncRNA	ZNF747-DT							ILMN_1744094	ENSG00000185294	protein_coding	SPPL2C_ENSG00000185294
ENSG00000235568	ENST00000329021	protein_coding	NFAM1							ILMN_1743506	ENSG00000185298	protein_coding	CCDC137
ENSG00000235581	ENST00000455206	processed_pseudogene	ENSG00000235581							ILMN_1774161	ENSG00000185305	protein_coding	ARL15
ENSG00000235590	ENST00000631314	lncRNA	GNAS-AS1							ILMN_1886162	ENSG00000185306	protein_coding	C12orf56
ENSG00000235602	ENST00000428824	processed_pseudogene	POU5F1P3							ILMN_1741459	ENSG00000185324	protein_coding	CDK10
ENSG00000235621	ENST00000416742	lncRNA	LINC00494							ILMN_1783973	ENSG00000185332	lncRNA	TMEM105
ENSG00000235663	ENST00000419679	lncRNA	SAPCD1-AS1							ILMN_1774733	ENSG00000185338	protein_coding	SOCS1
ENSG00000235698	ENST00000414718	processed_pseudogene	PA2G4P2							ILMN_1740572	ENSG00000185339	protein_coding	TCN2
ENSG00000235703	ENST00000450989	lncRNA	EOLA2-DT							ILMN_2370535	ENSG00000185340	protein_coding	GAS2L1
ENSG00000235713	ENST00000419978	unprocessed_pseudogene	ENSG00000235713							ILMN_1700380	ENSG00000185344	protein_coding	ATP6V0A2
ENSG00000235718	ENST00000619721	protein_coding	MFRP							ILMN_1653553	ENSG00000185347	protein_coding	TEDC1
ENSG00000235749	ENST00000449298	lncRNA	ENSG00000235749							ILMN_1684346	ENSG00000185361	protein_coding	TNFAIP8L1
ENSG00000235750	ENST00000423313	protein_coding	KIAA0040							ILMN_2370910	ENSG00000185379	protein_coding	RAD51D
ENSG00000235770	ENST00000419922	lncRNA	LINC00607							ILMN_1704485	ENSG00000185385	protein_coding	OR7A17
ENSG00000235859	ENST00000496846	processed_pseudogene	ENSG00000235859							ILMN_1735361	ENSG00000185386	protein_coding	MAPK11
ENSG00000235862	ENST00000427949	lncRNA	ENSG00000235862							ILMN_1658858	ENSG00000185404	protein_coding	SP140L
ENSG00000235863	ENST00000451237	protein_coding	B3GALT4							ILMN_1661039	ENSG00000185414	protein_coding	MRPL30
ENSG00000235919	ENST00000452809	lncRNA	ASH1L-AS1							ILMN_1720267	ENSG00000185418	protein_coding	TARS3
ENSG00000235954	ENST00000437713	lncRNA	TTC28-AS1							ILMN_1741954	ENSG00000185420	protein_coding	SMYD3
ENSG00000235978	ENST00000465436	lncRNA	ENSG00000235978							ILMN_1656285	ENSG00000185432	protein_coding	METTL7A
ENSG00000235989	ENST00000422995	lncRNA	MORC2-AS1							ILMN_2405324	ENSG00000185436	protein_coding	IFNLR1
ENSG00000235997	ENST00000421976	lncRNA	LINC01936							ILMN_1652797	ENSG00000185442	protein_coding	FAM174B
ENSG00000236024	ENST00000440413	lncRNA	PRRX2-AS1							ILMN_1748823	ENSG00000185453	protein_coding	ZSWIM9
ENSG00000236036	ENST00000422430	lncRNA	LINC00445							ILMN_1901616	ENSG00000185477	protein_coding	GPRIN3
ENSG00000236091	ENST00000441841	lncRNA	LINC02243							ILMN_1727055	ENSG00000185480	protein_coding	PARPBP
ENSG00000236104	ENST00000431845	protein_coding	ZBTB22							ILMN_1656595	ENSG00000185482	protein_coding	STAC3
ENSG00000236107	ENST00000657189	lncRNA	SCN1A-AS1							ILMN_1665795	ENSG00000185483	protein_coding	ROR1
ENSG00000236144	ENST00000589137	lncRNA	TMEM147-AS1							ILMN_1756992	ENSG00000185499	protein_coding	MUC1
ENSG00000236172	ENST00000585718	lncRNA	MIR7515HG							ILMN_1711823	ENSG00000185504	protein_coding	FAAP100
ENSG00000236279	ENST00000422142	protein_coding	CLEC2L							ILMN_1798181	ENSG00000185507	protein_coding	IRF7
ENSG00000236287	ENST00000413761	protein_coding	ZBED5							ILMN_1697546	ENSG00000185515	protein_coding	BRCC3
ENSG00000236301	ENST00000420873	lncRNA	MRGPRG-AS1							ILMN_1806306	ENSG00000185518	protein_coding	SV2B
ENSG00000236304	ENST00000447519	lncRNA	ENSG00000236304							ILMN_1652602	ENSG00000185522	protein_coding	LMNTD2
ENSG00000236332	ENST00000447384	lncRNA	ENSG00000236332							ILMN_1718299	ENSG00000185527	protein_coding	PDE6G
ENSG00000236373	ENST00000418379	lncRNA	LINC02653							ILMN_1693519	ENSG00000185532	protein_coding	PRKG1
ENSG00000236423	ENST00000439488	lncRNA	LINC01134							ILMN_1745785	ENSG00000185551	protein_coding	NR2F2
ENSG00000236432	ENST00000439598	lncRNA	MFF-DT							ILMN_1797519	ENSG00000185559	protein_coding	DLK1
ENSG00000236445	ENST00000626251	lncRNA	LINC00608							ILMN_1880501	ENSG00000185561	protein_coding	TLCD2_ENSG00000185561
ENSG00000236499	ENST00000609602	lncRNA	LINC00896							ILMN_1739154	ENSG00000185565	protein_coding	LSAMP
ENSG00000236618	ENST00000425081	lncRNA	PITPNA-AS1							ILMN_1790688	ENSG00000185567	protein_coding	AHNAK2
ENSG00000236656	ENST00000426251	lncRNA	ENSG00000236656							ILMN_1676010	ENSG00000185591	protein_coding	SP1
ENSG00000236682	ENST00000654347	lncRNA	MAP3K2-DT							ILMN_1687403	ENSG00000185608	protein_coding	MRPL40
ENSG00000236709	ENST00000431813	lncRNA	DAPK1-IT1							ILMN_1690454	ENSG00000185614	protein_coding	INKA1
ENSG00000236751	ENST00000658351	lncRNA	LINC01186							ILMN_1704404	ENSG00000185627	protein_coding	PSMD13
ENSG00000236754	ENST00000611039	lncRNA	ENSG00000236754							ILMN_1784678	ENSG00000185630	protein_coding	PBX1
ENSG00000236764	ENST00000505291	processed_pseudogene	COX7A2P2							ILMN_1807050	ENSG00000185634	protein_coding	SHC4
ENSG00000236778	ENST00000598905	lncRNA	INTS6-AS1							ILMN_1675448	ENSG00000185650	protein_coding	ZFP36L1
ENSG00000236810	ENST00000427796	lncRNA	ELOA-AS1							ILMN_1677877	ENSG00000185651	protein_coding	UBE2L3
ENSG00000236834	ENST00000413833	lncRNA	LINC00421							ILMN_1809364	ENSG00000185652	protein_coding	NTF3
ENSG00000236854	ENST00000654895	lncRNA	ENSG00000236854							ILMN_1673518	ENSG00000185658	protein_coding	BRWD1
ENSG00000236859	ENST00000439321	lncRNA	NIFK-AS1							ILMN_1665994	ENSG00000185664	protein_coding	PMEL
ENSG00000236924	ENST00000615168	lncRNA	ENSG00000225489							ILMN_1756694	ENSG00000185666	protein_coding	SYN3
ENSG00000236939	ENST00000436771	lncRNA	BAALC-AS2							ILMN_1690262	ENSG00000185669	protein_coding	SNAI3
ENSG00000236977	ENST00000428191	lncRNA	ANKRD44-IT1							ILMN_1689189	ENSG00000185670	protein_coding	ZBTB3
ENSG00000237054	ENST00000609885	lncRNA	PRMT5-AS1							ILMN_1691606	ENSG00000185674	protein_coding	LYG2
ENSG00000237149	ENST00000484411	lncRNA	ZNF503-AS2							ILMN_2306033	ENSG00000185686	protein_coding	PRAME
ENSG00000237159	ENST00000436360	lncRNA	CNTFR-AS1							ILMN_1658259	ENSG00000185721	protein_coding	DRG1
ENSG00000237171	ENST00000446214	unprocessed_pseudogene	ENSG00000237171							ILMN_1735364	ENSG00000185722	protein_coding	ANKFY1
ENSG00000237222	ENST00000423318	lncRNA	LINC01968							ILMN_1657470	ENSG00000185728	protein_coding	YTHDF3
ENSG00000237290	ENST00000431311	lncRNA	LINC01343							ILMN_1712517	ENSG00000185730	protein_coding	ZNF696
ENSG00000237292	ENST00000435023	lncRNA	LINC01732							ILMN_1749493	ENSG00000185736	protein_coding	ADARB2
ENSG00000237298	ENST00000419746	lncRNA	TTN-AS1							ILMN_1774945	ENSG00000185737	protein_coding	NRG3
ENSG00000237380	ENST00000651440	lncRNA	HOXD-AS2							ILMN_1707695	ENSG00000185745	protein_coding	IFIT1
ENSG00000237401	ENST00000586530	lncRNA	LINC01304							ILMN_1697864	ENSG00000185753	protein_coding	CXorf38
ENSG00000237435	ENST00000442558	lncRNA	LINC02790							ILMN_1793040	ENSG00000185761	protein_coding	ADAMTSL5
ENSG00000237441	ENST00000497454	protein_coding	RGL2							ILMN_1760676	ENSG00000185787	protein_coding	MORF4L1
ENSG00000237463	ENST00000690955	lncRNA	LRRC52-AS1							ILMN_1724986	ENSG00000185798	protein_coding	WDR53
ENSG00000237632	ENST00000477525	processed_pseudogene	S100A11P1							ILMN_1714352	ENSG00000185800	protein_coding	DMWD
ENSG00000237649	ENST00000494554	protein_coding	KIFC1							ILMN_2041577	ENSG00000185803	protein_coding	SLC52A2
ENSG00000237686	ENST00000422059	lncRNA	SCIRT							ILMN_1764871	ENSG00000185808	protein_coding	PIGP
ENSG00000237737	ENST00000427343	lncRNA	DCTN1-AS1							ILMN_1676575	ENSG00000185811	protein_coding	IKZF1
ENSG00000237753	ENST00000661604	lncRNA	SLC20A1-DT							ILMN_1652846	ENSG00000185813	protein_coding	PCYT2
ENSG00000237765	ENST00000422728	protein_coding	FAM200B							ILMN_1812403	ENSG00000185825	protein_coding	BCAP31
ENSG00000237775	ENST00000458361	lncRNA	DDR1-DT							ILMN_1761044	ENSG00000185838	protein_coding	GNB1L
ENSG00000237781	ENST00000442435	lncRNA	ADAMTSL4-AS2							ILMN_1763452	ENSG00000185862	protein_coding	EVI2B
ENSG00000237793	ENST00000424057	processed_pseudogene	RPL18AP16							ILMN_1782688	ENSG00000185875	protein_coding	THNSL1
ENSG00000237862	ENST00000445088	lncRNA	ENSG00000237862							ILMN_1845037	ENSG00000185880	protein_coding	TRIM69
ENSG00000237943	ENST00000445427	lncRNA	PRKCQ-AS1							ILMN_1806305	ENSG00000185900	protein_coding	POMK
ENSG00000237950	ENST00000445226	lncRNA	ENSG00000288573							ILMN_1751061	ENSG00000185905	protein_coding	C16orf54
ENSG00000237950	ENST00000657883	lncRNA	LINC02918							ILMN_1695246	ENSG00000185909	protein_coding	KLHDC8B
ENSG00000237992	ENST00000663794	lncRNA	LINC01808							ILMN_1662886	ENSG00000185915	protein_coding	KLHL34
ENSG00000238005	ENST00000423175	lncRNA	LNCATV							ILMN_1751075	ENSG00000185917	protein_coding	SETD4
ENSG00000238022	ENST00000441773	lncRNA	LMX1A-AS1							ILMN_1800331	ENSG00000185920	protein_coding	PTCH1
ENSG00000238045	ENST00000569981	lncRNA	MVP-DT							ILMN_1778683	ENSG00000185924	protein_coding	RTN4RL1
ENSG00000238062	ENST00000414876	lncRNA	SPATA3-AS1							ILMN_1679130	ENSG00000185933	protein_coding	CALHM1
ENSG00000238107	ENST00000427169	lncRNA	LINC02806							ILMN_1723674	ENSG00000185942	protein_coding	NKAIN3
ENSG00000238113	ENST00000424345	lncRNA	LINC01410							ILMN_1766542	ENSG00000185946	protein_coding	RNPC3
ENSG00000238142	ENST00000457075	lncRNA	ENSG00000238142							ILMN_1671010	ENSG00000185947	protein_coding	ZNF267
ENSG00000238164	ENST00000432521	lncRNA	TNFRSF14-AS1							ILMN_2083469	ENSG00000185950	protein_coding	IRS2
ENSG00000238198	ENST00000421157	lncRNA	LRIG2-DT							ILMN_2380418	ENSG00000185963	protein_coding	BICD2
ENSG00000238217	ENST00000657450	lncRNA	LINC01877							ILMN_1795170	ENSG00000185985	protein_coding	SLITRK2
ENSG00000238227	ENST00000418388	protein_coding	TMEM250							ILMN_1762151	ENSG00000185988	protein_coding	PLK5
ENSG00000238265	ENST00000419069	lncRNA	LINC00317							ILMN_1654586	ENSG00000185989	protein_coding	RASA3
ENSG00000239213	ENST00000461864	lncRNA	NCK1-DT							ILMN_1757336	ENSG00000186001	protein_coding	LRCH3
ENSG00000239218	ENST00000473700	transcribed_processed_pseudogene	RPS20P22							ILMN_1785444	ENSG00000186007	protein_coding	LEMD1
ENSG00000239280	ENST00000496068	processed_pseudogene	DBTP1							ILMN_2125880	ENSG00000186017	protein_coding	ZNF566
ENSG00000239305	ENST00000237455	protein_coding	RNF103							ILMN_1660193	ENSG00000186020	protein_coding	ZNF529
ENSG00000239306	ENST00000310137	protein_coding	RBM14							ILMN_1672120	ENSG00000186049	protein_coding	KRT73
ENSG00000239382	ENST00000378875	protein_coding	ALKBH6							ILMN_1747217	ENSG00000186073	protein_coding	CDIN1
ENSG00000239523	ENST00000485162	lncRNA	MYLK-AS1							ILMN_1666357	ENSG00000186075	protein_coding	ZPBP2
ENSG00000239569	ENST00000453677	lncRNA	KMT2E-AS1							ILMN_1772064	ENSG00000186088	protein_coding	GSAP
ENSG00000239653	ENST00000472046	lncRNA	PSMD6-AS2							ILMN_2119774	ENSG00000186104	protein_coding	CYP2R1
ENSG00000239672	ENST00000336097	protein_coding	NME1							ILMN_1712298	ENSG00000186106	protein_coding	ANKRD46
ENSG00000239697	ENST00000293825	protein_coding	TNFSF12							ILMN_1668514	ENSG00000186111	protein_coding	PIP5K1C
ENSG00000239713	ENST00000407997	protein_coding	APOBEC3G							ILMN_1727218	ENSG00000186130	protein_coding	ZBTB6
ENSG00000239900	ENST00000342312	protein_coding	ADSL							ILMN_1726729	ENSG00000186132	protein_coding	C2orf76
ENSG00000239911	ENST00000702909	lncRNA	PRKAG2-AS1							ILMN_1795678	ENSG00000186141	protein_coding	POLR3C
ENSG00000239961	ENST00000291759	protein_coding	LILRA4							ILMN_1720274	ENSG00000186143	protein_coding	PRR30
ENSG00000239998	ENST00000251376	protein_coding	LILRA2							ILMN_1804841	ENSG00000186153	protein_coding	WWOX
ENSG00000240065	ENST00000374859	protein_coding	PSMB9							ILMN_1709227	ENSG00000186166	protein_coding	CENATAC
ENSG00000240230	ENST00000344111	protein_coding	COX19							ILMN_1767422	ENSG00000186184	protein_coding	POLR1D
ENSG00000240233	ENST00000459853	misc_RNA	RN7SL587P							ILMN_1726682	ENSG00000186185	protein_coding	KIF18B
ENSG00000240288	ENST00000605014	lncRNA	GHRLOS							ILMN_1742775	ENSG00000186187	protein_coding	ZNRF1
ENSG00000240291	ENST00000425669	lncRNA	ENSG00000240291							ILMN_1863580	ENSG00000186188	protein_coding	FFAR4
ENSG00000240344	ENST00000286175	protein_coding	PPIL3							ILMN_1702197	ENSG00000186193	protein_coding	SAPCD2
ENSG00000240370	ENST00000441655	transcribed_processed_pseudogene	RPL13P5							ILMN_1761820	ENSG00000186197	protein_coding	EDARADD
ENSG00000240403	ENST00000270442	protein_coding	KIR3DL2							ILMN_1809384	ENSG00000186204	protein_coding	CYP4F12
ENSG00000240423	ENST00000649048	lncRNA	LINC00636							ILMN_1799106	ENSG00000186205	protein_coding	MTARC1
ENSG00000240505	ENST00000261652	protein_coding	TNFRSF13B							ILMN_1685095	ENSG00000186222	protein_coding	BLOC1S4
ENSG00000240522	ENST00000481016	processed_pseudogene	RPL7AP10							ILMN_1668386	ENSG00000186226	protein_coding	LCE1E
ENSG00000240583	ENST00000652692	protein_coding	AQP1							ILMN_2148298	ENSG00000186230	protein_coding	ZNF749
ENSG00000240682	ENST00000273541	protein_coding	ISY1							ILMN_1778536	ENSG00000186265	protein_coding	BTLA
ENSG00000240687	ENST00000663385	lncRNA	ENSG00000240687							ILMN_1768181	ENSG00000186283	protein_coding	TOR3A
ENSG00000240710	ENST00000453895	lncRNA	ENSG00000240710							ILMN_1701855	ENSG00000186298	protein_coding	PPP1CC
ENSG00000240770	ENST00000430815	lncRNA	C21orf91-OT1							ILMN_1687315	ENSG00000186350	protein_coding	RXRA
ENSG00000240849	ENST00000371650	protein_coding	PEDS1							ILMN_1756417	ENSG00000186352	protein_coding	ANKRD37
ENSG00000240857	ENST00000381249	protein_coding	RDH14							ILMN_1787408	ENSG00000186364	protein_coding	NUDT17
ENSG00000240859	ENST00000484550	lncRNA	LINC03014							ILMN_1761490	ENSG00000186376	protein_coding	ZNF75D
ENSG00000240891	ENST00000636933	protein_coding	PLCXD2							ILMN_1669338	ENSG00000186377	protein_coding	CYP4X1
ENSG00000240972	ENST00000215754	protein_coding	MIF							ILMN_1716093	ENSG00000186395	protein_coding	KRT10
ENSG00000241058	ENST00000377304	protein_coding	NSUN6							ILMN_1707534	ENSG00000186416	protein_coding	NKRF
ENSG00000241106	ENST00000438763	protein_coding	HLA-DOB							ILMN_1704376	ENSG00000186417	protein_coding	GLDN
ENSG00000241127	ENST00000448268	protein_coding	YAE1							ILMN_2279367	ENSG00000186431	protein_coding	FCAR
ENSG00000241135	ENST00000663887	lncRNA	LINC00881							ILMN_1664756	ENSG00000186432	protein_coding	KPNA4
ENSG00000241163	ENST00000468646	lncRNA	LINC00877							ILMN_1693674	ENSG00000186439	protein_coding	TRDN
ENSG00000241170	ENST00000462248	transcribed_processed_pseudogene	RPL31P46							ILMN_1695621	ENSG00000186442	protein_coding	KRT3
ENSG00000241258	ENST00000338592	protein_coding	CRCP							ILMN_2270900	ENSG00000186448	protein_coding	ZNF197
ENSG00000241316	ENST00000464420	lncRNA	SUCLG2-DT							ILMN_1800838	ENSG00000186451	protein_coding	SPATA12
ENSG00000241322	ENST00000395906	protein_coding	FBXW10B							ILMN_2203147	ENSG00000186452	protein_coding	TMPRSS12
ENSG00000241369	ENST00000655228	lncRNA	LINC01192							ILMN_1703684	ENSG00000186462	protein_coding	NAP1L2
ENSG00000241399	ENST00000259053	protein_coding	CD302							ILMN_1772459	ENSG00000186468	protein_coding	RPS23
ENSG00000241449	ENST00000653061	lncRNA	ENSG00000241449							ILMN_1807925	ENSG00000186469	protein_coding	GNG2
ENSG00000241468	ENST00000292475	protein_coding	ATP5MF							ILMN_1676528	ENSG00000186470	protein_coding	BTN3A2
ENSG00000241490	ENST00000493033	lncRNA	ENSG00000241490							ILMN_2411511	ENSG00000186474	protein_coding	KLK12
ENSG00000241544	ENST00000654643	lncRNA	LINC02029							ILMN_1793474	ENSG00000186480	protein_coding	INSIG1
ENSG00000241553	ENST00000397261	protein_coding	ARPC4							ILMN_1793632	ENSG00000186501	protein_coding	TMEM222
ENSG00000241678	ENST00000464563	processed_pseudogene	RPL21P94							ILMN_1750805	ENSG00000186517	protein_coding	ARHGAP30
ENSG00000241764	ENST00000440971	lncRNA	CBLL1-AS1							ILMN_1718603	ENSG00000186526	protein_coding	CYP4F8
ENSG00000241832	ENST00000428828	lncRNA	CECR3							ILMN_2089484	ENSG00000186529	protein_coding	CYP4F3
ENSG00000241837	ENST00000290299	protein_coding	ATP5PO							ILMN_2086238	ENSG00000186532	protein_coding	SMYD4
ENSG00000241839	ENST00000323544	protein_coding	PLEKHO2							ILMN_1789400	ENSG00000186564	protein_coding	FOXD2
ENSG00000241852	ENST00000409586	protein_coding	C8orf58							ILMN_1764617	ENSG00000186566	protein_coding	GPATCH8
ENSG00000241878	ENST00000266095	protein_coding	PISD							ILMN_1752335	ENSG00000186567	protein_coding	CEACAM19
ENSG00000241954	ENST00000444848	lncRNA	ENSG00000241954							ILMN_1747580	ENSG00000186575	protein_coding	NF2
ENSG00000241973	ENST00000255882	protein_coding	PI4KA							ILMN_2370685	ENSG00000186577	protein_coding	SMIM29
ENSG00000242019	ENST00000291860	protein_coding	KIR3DL3_ENSG00000242019							ILMN_1757644	ENSG00000186591	protein_coding	UBE2H
ENSG00000242086	ENST00000420459	lncRNA	MUC20-OT1							ILMN_2390310	ENSG00000186594	lncRNA	MIR22HG
ENSG00000242094	ENST00000498714	lncRNA	FOXP1-IT1							ILMN_1697703	ENSG00000186603	protein_coding	HPDL
ENSG00000242173	ENST00000219409	protein_coding	ARHGDIG							ILMN_2198393	ENSG00000186625	protein_coding	KATNA1
ENSG00000242247	ENST00000263245	protein_coding	ARFGAP3							ILMN_1786357	ENSG00000186635	protein_coding	ARAP1
ENSG00000242259	ENST00000399562	protein_coding	C22orf39							ILMN_1681356	ENSG00000186642	protein_coding	PDE2A
ENSG00000242372	ENST00000374436	protein_coding	EIF6							ILMN_1777708	ENSG00000186648	protein_coding	CARMIL3
ENSG00000242485	ENST00000344843	protein_coding	MRPL20							ILMN_1692664	ENSG00000186654	protein_coding	PRR5
ENSG00000242498	ENST00000460685	protein_coding	ARPIN							ILMN_1665423	ENSG00000186660	protein_coding	ZFP91
ENSG00000242512	ENST00000490001	lncRNA	LINC01206							ILMN_2398926	ENSG00000186665	protein_coding	C17orf58
ENSG00000242574	ENST00000414017	protein_coding	HLA-DMB							ILMN_1796113	ENSG00000186666	protein_coding	BCDIN3D
ENSG00000242612	ENST00000219481	protein_coding	DECR2							ILMN_1657749	ENSG00000186684	protein_coding	CYP27C1
ENSG00000242622	ENST00000485898	lncRNA	GSK3B-DT							ILMN_1709936	ENSG00000186687	protein_coding	LYRM7
ENSG00000242686	ENST00000599030	lncRNA	PDE6B-AS1							ILMN_1670398	ENSG00000186716	protein_coding	BCR
ENSG00000242802	ENST00000648237	protein_coding	AP5Z1							ILMN_1801778	ENSG00000186732	protein_coding	MPPED1
ENSG00000242861	ENST00000424332	lncRNA	ENSG00000242861							ILMN_1684563	ENSG00000186767	protein_coding	SPIN4
ENSG00000243062	ENST00000423879	lncRNA	ENSG00000243062							ILMN_1719934	ENSG00000186790	protein_coding	FOXE3
ENSG00000243130	ENST00000306322	protein_coding	PSG11							ILMN_1667432	ENSG00000186792	protein_coding	HYAL3
ENSG00000243147	ENST00000296102	protein_coding	MRPL33							ILMN_1769988	ENSG00000186803	protein_coding	IFNA10
ENSG00000243224	ENST00000483834	lncRNA	TWF2-DT							ILMN_1797975	ENSG00000186810	protein_coding	CXCR3
ENSG00000243279	ENST00000553851	protein_coding	PRAF2							ILMN_1685467	ENSG00000186812	protein_coding	ZNF397
ENSG00000243317	ENST00000507606	protein_coding	STMP1							ILMN_1737805	ENSG00000186815	protein_coding	TPCN1
ENSG00000243319	ENST00000437115	lncRNA	FGF14-IT1							ILMN_2355953	ENSG00000186818	protein_coding	LILRB4
ENSG00000243335	ENST00000639828	protein_coding	KCTD7							ILMN_2112256	ENSG00000186827	protein_coding	TNFRSF4
ENSG00000243349	ENST00000427229	lncRNA	ENSG00000243349							ILMN_1685115	ENSG00000186834	protein_coding	HEXIM1
ENSG00000243364	ENST00000359751	protein_coding	EFNA4							ILMN_1713715	ENSG00000186860	protein_coding	KRTAP17-1_ENSG00000186860
ENSG00000243449	ENST00000409248	protein_coding	C4orf48							ILMN_1775823	ENSG00000186866	protein_coding	POFUT2
ENSG00000243468	ENST00000359239	transcribed_processed_pseudogene	INGX							ILMN_2298727	ENSG00000186868	protein_coding	MAPT
ENSG00000243649	ENST00000452035	protein_coding	CFB							ILMN_2210386	ENSG00000186889	protein_coding	TMEM17
ENSG00000243660	ENST00000490208	protein_coding	ZNF487							ILMN_2349633	ENSG00000186891	protein_coding	TNFRSF18
ENSG00000243710	ENST00000528956	protein_coding	CFAP57							ILMN_1697153	ENSG00000186908	protein_coding	ZDHHC17
ENSG00000243910	ENST00000490341	protein_coding	TUBA4B							ILMN_1772876	ENSG00000186918	protein_coding	ZNF395
ENSG00000243926	ENST00000472943	lncRNA	LINC00886							ILMN_1700488	ENSG00000186951	protein_coding	PPARA
ENSG00000243927	ENST00000399312	protein_coding	MRPS6							ILMN_1683858	ENSG00000186976	protein_coding	EFCAB6
ENSG00000243943	ENST00000556601	protein_coding	ZNF512							ILMN_1747499	ENSG00000186998	protein_coding	EMID1
ENSG00000244005	ENST00000374092	protein_coding	NFS1							ILMN_1651373	ENSG00000187010	protein_coding	RHD
ENSG00000244038	ENST00000415136	protein_coding	DDOST							ILMN_1725014	ENSG00000187045	protein_coding	TMPRSS6
ENSG00000244045	ENST00000292114	protein_coding	TMEM199							ILMN_1732577	ENSG00000187049	protein_coding	TMEM216
ENSG00000244158	ENST00000476099	lncRNA	CALHM6-AS1							ILMN_2177965	ENSG00000187051	protein_coding	RPS19BP1
ENSG00000244165	ENST00000321826	protein_coding	P2RY11							ILMN_2135339	ENSG00000187068	protein_coding	C3orf70
ENSG00000244187	ENST00000290079	protein_coding	TMEM141							ILMN_1735055	ENSG00000187079	protein_coding	TEAD1
ENSG00000244459	ENST00000466692	lncRNA	ENSG00000244459							ILMN_1769394	ENSG00000187091	protein_coding	PLCD1
ENSG00000244462	ENST00000359646	protein_coding	RBM12							ILMN_1745849	ENSG00000187097	protein_coding	ENTPD5
ENSG00000244482	ENST00000396365	protein_coding	LILRA6							ILMN_1761324	ENSG00000187098	protein_coding	MITF
ENSG00000244509	ENST00000361441	protein_coding	APOBEC3C							ILMN_1699208	ENSG00000187109	protein_coding	NAP1L1
ENSG00000244607	ENST00000492806	protein_coding	CCDC13							ILMN_2266595	ENSG00000187116	protein_coding	LILRA5
ENSG00000244625	ENST00000417083	lncRNA	MIATNB							ILMN_1707634	ENSG00000187118	protein_coding	CMC1
ENSG00000244649	ENST00000478824	lncRNA	LINC02086							ILMN_1694504	ENSG00000187147	protein_coding	RNF220
ENSG00000244701	ENST00000467537	lncRNA	ENSG00000244701							ILMN_1805992	ENSG00000187164	protein_coding	SHTN1
ENSG00000244734	ENST00000335295	protein_coding	HBB							ILMN_1740500	ENSG00000187189	protein_coding	TSPYL4
ENSG00000244754	ENST00000267068	protein_coding	N4BP2L2							ILMN_1666545	ENSG00000187210	protein_coding	GCNT1
ENSG00000244879	ENST00000499624	lncRNA	GABPB1-AS1							ILMN_1724495	ENSG00000187231	protein_coding	SESTD1
ENSG00000244953	ENST00000501541	lncRNA	ENSG00000244953							ILMN_1797342	ENSG00000187239	protein_coding	FNBP1
ENSG00000245060	ENST00000501855	lncRNA	LINC00847							ILMN_2343310	ENSG00000187240	protein_coding	DYNC2H1
ENSG00000245067	ENST00000499667	lncRNA	IGFBP7-AS1							ILMN_2320280	ENSG00000187244	protein_coding	BCAM
ENSG00000245080	ENST00000501164	lncRNA	MIR3150BHG							ILMN_1712027	ENSG00000187257	protein_coding	RSBN1L
ENSG00000245105	ENST00000499762	lncRNA	A2M-AS1							ILMN_1700248	ENSG00000187260	protein_coding	WDR86
ENSG00000245213	ENST00000660750	lncRNA	GALNT7-DT							ILMN_2168347	ENSG00000187266	protein_coding	EPOR
ENSG00000245532	ENST00000499732	lncRNA	NEAT1							ILMN_1779597	ENSG00000187288	protein_coding	CIDEC
ENSG00000245534	ENST00000559902	lncRNA	RORA-AS1							ILMN_1784880	ENSG00000187325	protein_coding	TAF9B
ENSG00000245556	ENST00000421004	lncRNA	SCAMP1-AS1							ILMN_1727101	ENSG00000187398	protein_coding	LUZP2
ENSG00000245571	ENST00000532845	lncRNA	FAM111A-DT							ILMN_1663718	ENSG00000187416	protein_coding	LHFPL3
ENSG00000245648	ENST00000665123	lncRNA	KLRK1-AS1							ILMN_1779401	ENSG00000187446	protein_coding	CHP1
ENSG00000245651	ENST00000499481	lncRNA	ENSG00000245651							ILMN_2203271	ENSG00000187474	protein_coding	FPR3
ENSG00000245729	ENST00000501071	lncRNA	LINC02226							ILMN_1653028	ENSG00000187498	protein_coding	COL4A1
ENSG00000245750	ENST00000559025	lncRNA	DRAIC							ILMN_1775285	ENSG00000187527	protein_coding	ATP13A5
ENSG00000245848	ENST00000498907	protein_coding	CEBPA							ILMN_2077858	ENSG00000187531	protein_coding	SIRT7
ENSG00000245849	ENST00000526635	lncRNA	RAD51-AS1							ILMN_1687037	ENSG00000187535	protein_coding	IFT140
ENSG00000245888	ENST00000499939	lncRNA	NSMCE1-DT							ILMN_1722981	ENSG00000187554	protein_coding	TLR5
ENSG00000245904	ENST00000501008	lncRNA	BTG1-DT							ILMN_1729319	ENSG00000187555	protein_coding	USP7
ENSG00000245910	ENST00000520944	lncRNA	SNHG6							ILMN_1711422	ENSG00000187583	protein_coding	PLEKHN1
ENSG00000245937	ENST00000501702	lncRNA	SLC12A2-DT							ILMN_1770400	ENSG00000187595	protein_coding	ZNF385C
ENSG00000245954	ENST00000499452	lncRNA	LINC02273							ILMN_2078226	ENSG00000187601	protein_coding	MAGEH1
ENSG00000246067	ENST00000501011	lncRNA	RAB30-DT							ILMN_1663858	ENSG00000187607	protein_coding	ZNF286A
ENSG00000246090	ENST00000499178	lncRNA	ENSG00000246090							ILMN_2054019	ENSG00000187608	protein_coding	ISG15
ENSG00000246100	ENST00000690724	lncRNA	LINC00900							ILMN_1735463	ENSG00000187609	protein_coding	EXD3
ENSG00000246223	ENST00000512901	lncRNA	LINC01550							ILMN_1707137	ENSG00000187624	protein_coding	C17orf97
ENSG00000246263	ENST00000499653	lncRNA	UBR5-DT							ILMN_1804571	ENSG00000187626	protein_coding	ZKSCAN4
ENSG00000246375	ENST00000500009	lncRNA	PPM1K-DT							ILMN_2195138	ENSG00000187634	protein_coding	SAMD11
ENSG00000246379	ENST00000501259	lncRNA	GNAO1-DT							ILMN_1764813	ENSG00000187676	protein_coding	B3GLCT
ENSG00000246430	ENST00000523724	lncRNA	ENSG00000253139							ILMN_1688811	ENSG00000187678	protein_coding	SPRY4
ENSG00000246526	ENST00000499502	lncRNA	LINC02481							ILMN_2049536	ENSG00000187688	protein_coding	TRPV2
ENSG00000246548	ENST00000619017	lncRNA	ENSG00000273729							ILMN_1787526	ENSG00000187699	protein_coding	C2orf88
ENSG00000246662	ENST00000520096	lncRNA	CIBAR1-DT							ILMN_2073012	ENSG00000187713	protein_coding	TMEM203
ENSG00000246705	ENST00000544848	protein_coding	H2AJ							ILMN_1689425	ENSG00000187726	protein_coding	DNAJB13
ENSG00000246731	ENST00000499670	lncRNA	MGC16275							ILMN_1911007	ENSG00000187736	protein_coding	NHEJ1
ENSG00000246792	ENST00000501194	lncRNA	ENSG00000246792							ILMN_1769758	ENSG00000187741	protein_coding	FANCA
ENSG00000246876	ENST00000653323	lncRNA	LINC02466							ILMN_1736481	ENSG00000187742	protein_coding	SECISBP2
ENSG00000246985	ENST00000499137	lncRNA	SOCS2-AS1							ILMN_1687533	ENSG00000187764	protein_coding	SEMA4D
ENSG00000247077	ENST00000498926	protein_coding	PGAM5							ILMN_2173500	ENSG00000187773	protein_coding	DIPK1C
ENSG00000247095	ENST00000533920	lncRNA	MIR210HG							ILMN_1667737	ENSG00000187775	protein_coding	DNAH17
ENSG00000247121	ENST00000501338	lncRNA	ENSG00000247121							ILMN_1784227	ENSG00000187778	protein_coding	MCRS1
ENSG00000247131	ENST00000501387	lncRNA	ENSG00000247131							ILMN_1811995	ENSG00000187790	protein_coding	FANCM
ENSG00000247134	ENST00000520819	lncRNA	ENSG00000247134							ILMN_1867663	ENSG00000187792	protein_coding	ZNF70
ENSG00000247137	ENST00000665524	lncRNA	ANKRD42-DT							ILMN_2407669	ENSG00000187800	protein_coding	PEAR1
ENSG00000247240	ENST00000670462	lncRNA	UBL7-DT							ILMN_1757406	ENSG00000187837	protein_coding	H1-2
ENSG00000247271	ENST00000501079	lncRNA	ZBED5-AS1							ILMN_1767324	ENSG00000187840	protein_coding	EIF4EBP1
ENSG00000247315	ENST00000500893	protein_coding	ZCCHC3							ILMN_1660816	ENSG00000187848	protein_coding	P2RX2
ENSG00000247363	ENST00000502102	lncRNA	NUP107-DT							ILMN_1723353	ENSG00000187866	protein_coding	PABIR1
ENSG00000247498	ENST00000536029	lncRNA	GPRC5D-AS1							ILMN_1660913	ENSG00000187902	protein_coding	SHISA7
ENSG00000247556	ENST00000500949	lncRNA	OIP5-AS1							ILMN_1786598	ENSG00000187955	protein_coding	COL14A1
ENSG00000247570	ENST00000424643	processed_pseudogene	SDCBPP2							ILMN_1705602	ENSG00000187961	protein_coding	KLHL17
ENSG00000247572	ENST00000500148	lncRNA	CKMT2-AS1							ILMN_1911047	ENSG00000187997	protein_coding	C17orf99
ENSG00000247596	ENST00000305533	protein_coding	TWF2							ILMN_1756826	ENSG00000188010	protein_coding	MORN2
ENSG00000247679	ENST00000499900	lncRNA	ENSG00000247679							ILMN_1717029	ENSG00000188011	protein_coding	RTP5
ENSG00000247774	ENST00000547851	lncRNA	PCED1B-AS1							ILMN_1680770	ENSG00000188021	protein_coding	UBQLN2
ENSG00000247809	ENST00000559505	lncRNA	NR2F2-AS1							ILMN_1686865	ENSG00000188037	protein_coding	CLCN1
ENSG00000247828	ENST00000501715	lncRNA	TMEM161B-DT							ILMN_1768391	ENSG00000188042	protein_coding	ARL4C
ENSG00000247950	ENST00000499359	lncRNA	SEC24B-AS1							ILMN_2205322	ENSG00000188056	protein_coding	TREML4
ENSG00000247970	ENST00000502101	lncRNA	ENSG00000247970							ILMN_2193717	ENSG00000188060	protein_coding	RAB42
ENSG00000247982	ENST00000501726	lncRNA	LINC00926							ILMN_1862180	ENSG00000188070	protein_coding	ZFTA
ENSG00000247993	ENST00000514661	lncRNA	FOXD1-AS1							ILMN_1751351	ENSG00000188112	protein_coding	C6orf132
ENSG00000248019	ENST00000500765	lncRNA	FAM13A-AS1							ILMN_1797786	ENSG00000188130	protein_coding	MAPK12
ENSG00000248092	ENST00000513560	lncRNA	NNT-AS1							ILMN_1770454	ENSG00000188157	protein_coding	AGRN
ENSG00000248115	ENST00000508813	lncRNA	ENSG00000248115							ILMN_1715864	ENSG00000188158	protein_coding	NHS
ENSG00000248118	ENST00000505443	lncRNA	LINC01019							ILMN_2290732	ENSG00000188171	protein_coding	ZNF626
ENSG00000248161	ENST00000506972	lncRNA	ENSG00000248161							ILMN_2388263	ENSG00000188175	protein_coding	HEPACAM2
ENSG00000248210	ENST00000503100	lncRNA	LINC02355							ILMN_1660852	ENSG00000188177	protein_coding	ZC3H6
ENSG00000248275	ENST00000507434	lncRNA	TRIM52-AS1							ILMN_1779735	ENSG00000188186	protein_coding	LAMTOR4
ENSG00000248333	ENST00000340677	protein_coding	CDK11B							ILMN_1674390	ENSG00000188191	protein_coding	PRKAR1B
ENSG00000248360	ENST00000505089	lncRNA	LINC00504							ILMN_1665455	ENSG00000188215	protein_coding	DCUN1D3
ENSG00000248367	ENST00000689182	lncRNA	ENSG00000248367							ILMN_1780769	ENSG00000188229	protein_coding	TUBB4B
ENSG00000248391	ENST00000506492	lncRNA	LINC02064							ILMN_1777378	ENSG00000188243	protein_coding	COMMD6
ENSG00000248476	ENST00000504298	lncRNA	BACH1-IT1							ILMN_2091707	ENSG00000188266	protein_coding	HYKK
ENSG00000248487	ENST00000273596	protein_coding	ABHD14A							ILMN_1799488	ENSG00000188283	protein_coding	ZNF383
ENSG00000248489	ENST00000692082	lncRNA	CHD1-DT							ILMN_1653466	ENSG00000188290	protein_coding	HES4
ENSG00000248538	ENST00000518496	lncRNA	PPP1R3B-DT							ILMN_1745242	ENSG00000188313	protein_coding	PLSCR1
ENSG00000248636	ENST00000509470	lncRNA	ENSG00000248636							ILMN_1679339	ENSG00000188315	protein_coding	C3orf62
ENSG00000248643	ENST00000511114	protein_coding	RBM14-RBM4							ILMN_1677785	ENSG00000188321	protein_coding	ZNF559
ENSG00000248791	ENST00000503819	processed_pseudogene	ENSG00000248791							ILMN_1728298	ENSG00000188322	protein_coding	SBK1
ENSG00000248872	ENST00000503929	lncRNA	LINC02431							ILMN_1745798	ENSG00000188342	protein_coding	GTF2F2
ENSG00000248890	ENST00000512359	lncRNA	HHIP-AS1							ILMN_1807177	ENSG00000188352	protein_coding	FOCAD
ENSG00000248932	ENST00000504670	lncRNA	COPB2-DT							ILMN_1724422	ENSG00000188404	protein_coding	SELL
ENSG00000248975	ENST00000508469	lncRNA	ENSG00000248975							ILMN_1771238	ENSG00000188419	protein_coding	CHM
ENSG00000249001	ENST00000507894	lncRNA	ENSG00000249001							ILMN_1694414	ENSG00000188425	protein_coding	NANOS2
ENSG00000249087	ENST00000454117	lncRNA	ZNF436-AS1							ILMN_1776352	ENSG00000188428	protein_coding	BLOC1S5
ENSG00000249115	ENST00000590994	protein_coding	HAUS5							ILMN_1785756	ENSG00000188486	protein_coding	H2AX
ENSG00000249145	ENST00000503186	lncRNA	LINC02517							ILMN_2340643	ENSG00000188487	protein_coding	INSC
ENSG00000249163	ENST00000556389	lncRNA	PRPF39-DT							ILMN_1729546	ENSG00000188493	protein_coding	ACTMAP
ENSG00000249307	ENST00000510667	lncRNA	LINC01088							ILMN_1763537	ENSG00000188501	protein_coding	LCTL
ENSG00000249343	ENST00000667820	lncRNA	LINC01333							ILMN_1666523	ENSG00000188517	protein_coding	COL25A1
ENSG00000249345	ENST00000512624	lncRNA	LINC02405							ILMN_1803510	ENSG00000188522	protein_coding	FAM83G
ENSG00000249388	ENST00000515617	lncRNA	FLJ12825							ILMN_1658460	ENSG00000188529	protein_coding	SRSF10
ENSG00000249532	ENST00000505215	lncRNA	MIR302CHG							ILMN_1741780	ENSG00000188542	protein_coding	DUSP28
ENSG00000249592	ENST00000503185	lncRNA	PCGF3-AS1							ILMN_1799628	ENSG00000188554	protein_coding	NBR1
ENSG00000249618	ENST00000654252	lncRNA	LINC02465							ILMN_1726333	ENSG00000188559	protein_coding	RALGAPA2
ENSG00000249637	ENST00000687631	lncRNA	ANKHD1-DT							ILMN_2333594	ENSG00000188612	protein_coding	SUMO2
ENSG00000249669	ENST00000602964	lncRNA	CARMN							ILMN_1691425	ENSG00000188636	protein_coding	RTL6
ENSG00000249673	ENST00000512712	lncRNA	NOP14-AS1							ILMN_1795715	ENSG00000188641	protein_coding	DPYD
ENSG00000249700	ENST00000595103	lncRNA	SRD5A3-AS1							ILMN_1844169	ENSG00000188649	protein_coding	CC2D2B
ENSG00000249859	ENST00000513868	lncRNA	PVT1							ILMN_2408663	ENSG00000188672	protein_coding	RHCE
ENSG00000249978	ENST00000427089	TR_V_pseudogene	TRGV7							ILMN_1670572	ENSG00000188676	protein_coding	IDO2
ENSG00000249992	ENST00000503771	protein_coding	TMEM158							ILMN_1787919	ENSG00000188677	protein_coding	PARVB
ENSG00000250062	ENST00000509322	lncRNA	MAPK10-AS1							ILMN_1797384	ENSG00000188690	protein_coding	UROS
ENSG00000250198	ENST00000510229	lncRNA	LINC02199							ILMN_1803824	ENSG00000188706	protein_coding	ZDHHC9
ENSG00000250303	ENST00000529938	lncRNA	LINC02762							ILMN_2066210	ENSG00000188725	protein_coding	SMIM15
ENSG00000250317	ENST00000506197	protein_coding	SMIM20							ILMN_1799589	ENSG00000188747	protein_coding	NOXA1
ENSG00000250320	ENST00000670929	lncRNA	EDIL3-DT							ILMN_1688637	ENSG00000188760	protein_coding	TMEM198
ENSG00000250361	ENST00000429670	protein_coding	GYPB							ILMN_1651609	ENSG00000188766	protein_coding	SPRED3
ENSG00000250448	ENST00000509037	lncRNA	MARCHF11-DT							ILMN_1707380	ENSG00000188783	protein_coding	PRELP
ENSG00000250479	ENST00000484558	protein_coding	CHCHD10							ILMN_1728228	ENSG00000188785	protein_coding	ZNF548
ENSG00000250510	ENST00000311268	protein_coding	GPR162							ILMN_1763828	ENSG00000188786	protein_coding	MTF1
ENSG00000250519	ENST00000655054	lncRNA	ENSG00000250519							ILMN_1773333	ENSG00000188800	protein_coding	TMCO2
ENSG00000250546	ENST00000513489	lncRNA	LINC02994							ILMN_1749376	ENSG00000188807	protein_coding	TMEM201
ENSG00000250590	ENST00000667508	lncRNA	LINC02492							ILMN_2393046	ENSG00000188811	protein_coding	NHLRC3
ENSG00000250616	ENST00000515455	lncRNA	YPEL3-DT							ILMN_1694514	ENSG00000188818	protein_coding	ZDHHC11
ENSG00000250682	ENST00000658823	lncRNA	LINC00491							ILMN_2404850	ENSG00000188846	protein_coding	RPL14
ENSG00000250685	ENST00000536986	lncRNA	ENSG00000250685							ILMN_1740094	ENSG00000188848	protein_coding	BEND4
ENSG00000250772	ENST00000503266	lncRNA	LINC01365							ILMN_1749960	ENSG00000188859	protein_coding	FAM78B
ENSG00000250799	ENST00000589835	protein_coding	PRODH2							ILMN_1776649	ENSG00000188906	protein_coding	LRRK2
ENSG00000250819	ENST00000659226	lncRNA	LINC02493							ILMN_1789575	ENSG00000188910	protein_coding	GJB3
ENSG00000250903	ENST00000525811	lncRNA	GMDS-DT							ILMN_2071682	ENSG00000188916	protein_coding	INSYN2A
ENSG00000250988	ENST00000607520	lncRNA	ENSG00000252690							ILMN_1779663	ENSG00000188917	protein_coding	TRMT2B
ENSG00000251022	ENST00000504520	lncRNA	THAP9-AS1							ILMN_1691299	ENSG00000188931	protein_coding	CFAP126
ENSG00000251045	ENST00000508452	lncRNA	SLC25A48-AS1							ILMN_1782274	ENSG00000188937	protein_coding	NYX
ENSG00000251151	ENST00000567780	lncRNA	HOXC-AS3							ILMN_1750969	ENSG00000188938	protein_coding	FAM120AOS
ENSG00000251165	ENST00000510172	lncRNA	F11-AS1							ILMN_1792820	ENSG00000188976	protein_coding	NOC2L
ENSG00000251194	ENST00000510619	lncRNA	ENSG00000251194							ILMN_1742432	ENSG00000188986	protein_coding	NELFB
ENSG00000251199	ENST00000653580	lncRNA	ENSG00000251199							ILMN_1808537	ENSG00000188993	protein_coding	LRRC66
ENSG00000251230	ENST00000511703	lncRNA	MIR3945HG							ILMN_1714412	ENSG00000188994	protein_coding	ZNF292
ENSG00000251247	ENST00000420450	protein_coding	ZNF345							ILMN_1706410	ENSG00000188996	protein_coding	HUS1B
ENSG00000251339	ENST00000503232	lncRNA	ENSG00000251339							ILMN_1809708	ENSG00000188997	protein_coding	KCTD21
ENSG00000251381	ENST00000671253	lncRNA	LINC00958							ILMN_1739756	ENSG00000189013	protein_coding	KIR2DL4
ENSG00000251383	ENST00000512043	lncRNA	LINC02483							ILMN_1687544	ENSG00000189042	protein_coding	ZNF567
ENSG00000251432	ENST00000667326	lncRNA	LINC02615							ILMN_1751258	ENSG00000189043	protein_coding	NDUFA4
ENSG00000251442	ENST00000503539	lncRNA	LINC01094							ILMN_1690252	ENSG00000189046	protein_coding	ALKBH2
ENSG00000251562	ENST00000508832	lncRNA	MALAT1							ILMN_1800642	ENSG00000189056	protein_coding	RELN
ENSG00000251575	ENST00000506550	lncRNA	C5orf64-AS1							ILMN_1780170	ENSG00000189058	protein_coding	APOD
ENSG00000251578	ENST00000453262	TR_V_pseudogene	TRBV21-1_ENSG00000251578							ILMN_1757467	ENSG00000189060	protein_coding	H1-0
ENSG00000251596	ENST00000514498	processed_pseudogene	HADHAP1							ILMN_1713934	ENSG00000189067	protein_coding	LITAF
ENSG00000251629	ENST00000502427	lncRNA	LINC02241							ILMN_1763455	ENSG00000189068	protein_coding	VSTM1
ENSG00000251819	ENST00000516010	snRNA	RNU6-322P							ILMN_1654516	ENSG00000189077	protein_coding	TMEM120A
ENSG00000252498	ENST00000516689	snRNA	RNU6-1016P							ILMN_1795247	ENSG00000189079	protein_coding	ARID2
ENSG00000252928	ENST00000517119	snRNA	RNU6-64P							ILMN_1803110	ENSG00000189091	protein_coding	SF3B3
ENSG00000253123	ENST00000661295	lncRNA	ENSG00000253123							ILMN_1769721	ENSG00000189120	protein_coding	SP6
ENSG00000253161	ENST00000519691	lncRNA	ENSG00000254290							ILMN_2132458	ENSG00000189143	protein_coding	CLDN4
ENSG00000253199	ENST00000517573	lncRNA	LINC02153							ILMN_1658080	ENSG00000189144	protein_coding	ZNF573
ENSG00000253230	ENST00000518557	lncRNA	MIR124-1HG							ILMN_2384591	ENSG00000189159	protein_coding	JPT1
ENSG00000253276	ENST00000523505	protein_coding	CCDC71L							ILMN_2352590	ENSG00000189180	protein_coding	ZNF33A
ENSG00000253281	ENST00000656665	lncRNA	ENSG00000253281							ILMN_1801428	ENSG00000189182	protein_coding	KRT77
ENSG00000253293	ENST00000396344	protein_coding	HOXA10							ILMN_2229877	ENSG00000189184	protein_coding	PCDH18
ENSG00000253302	ENST00000517604	lncRNA	STAU2-AS1							ILMN_1663640	ENSG00000189221	protein_coding	MAOA
ENSG00000253304	ENST00000420504	protein_coding	TMEM200B							ILMN_1655311	ENSG00000189227	protein_coding	C15orf61
ENSG00000253311	ENST00000522627	lncRNA	LINC01847							ILMN_1779014	ENSG00000189241	protein_coding	TSPYL1
ENSG00000253314	ENST00000653031	lncRNA	LINC00293							ILMN_2147306	ENSG00000189266	protein_coding	PNRC2
ENSG00000253320	ENST00000517996	lncRNA	MAILR							ILMN_1735365	ENSG00000189280	protein_coding	GJB5
ENSG00000253352	ENST00000644773	protein_coding	TUG1							ILMN_1766123	ENSG00000189283	protein_coding	FHIT
ENSG00000253392	ENST00000657707	lncRNA	ENSG00000253392							ILMN_2089752	ENSG00000189292	protein_coding	ALKAL2
ENSG00000253408	ENST00000518994	lncRNA	IKBKB-DT							ILMN_1750967	ENSG00000189298	protein_coding	ZKSCAN3
ENSG00000253447	ENST00000520190	lncRNA	ENSG00000253447							ILMN_1688178	ENSG00000189306	protein_coding	RRP7A
ENSG00000253508	ENST00000523331	lncRNA	ENSG00000253508							ILMN_1724062	ENSG00000189308	protein_coding	LIN54
ENSG00000253520	ENST00000521868	processed_pseudogene	ENSG00000253520							ILMN_1704571	ENSG00000189319	protein_coding	FAM53B
ENSG00000253552	ENST00000521159	lncRNA	HOXA-AS2							ILMN_1783287	ENSG00000189334	protein_coding	S100A14
ENSG00000253608	ENST00000522575	lncRNA	ENSG00000253608							ILMN_1798458	ENSG00000189337	protein_coding	KAZN
ENSG00000253716	ENST00000519852	lncRNA	MINCR							ILMN_1775062	ENSG00000189350	protein_coding	TOGARAM2
ENSG00000253719	ENST00000519948	protein_coding	ATXN7L3B							ILMN_1730101	ENSG00000189369	protein_coding	GSPT2
ENSG00000253729	ENST00000314191	protein_coding	PRKDC							ILMN_1742074	ENSG00000189376	protein_coding	C8orf76
ENSG00000253736	ENST00000687811	lncRNA	ENSG00000253736							ILMN_1796337	ENSG00000189377	protein_coding	CXCL17
ENSG00000253738	ENST00000524003	lncRNA	OTUD6B-AS1							ILMN_2231242	ENSG00000189403	protein_coding	HMGB1
ENSG00000253767	ENST00000610569	protein_coding	PCDHGA8							ILMN_1750761	ENSG00000189430	protein_coding	NCR1
ENSG00000253871	ENST00000519714	lncRNA	ENSG00000253871							ILMN_2357062	ENSG00000196083	protein_coding	IL1RAP
ENSG00000253948	ENST00000521696	lncRNA	VPS13B-DT							ILMN_1812615	ENSG00000196091	protein_coding	MYBPC1
ENSG00000253982	ENST00000517959	lncRNA	CLN8-AS1							ILMN_1705241	ENSG00000196116	protein_coding	TDRD7
ENSG00000254004	ENST00000592282	protein_coding	ZNF260							ILMN_1683113	ENSG00000196123	protein_coding	MATCAP1
ENSG00000254027	ENST00000517670	lncRNA	LNMICC							ILMN_1752592	ENSG00000196126	protein_coding	HLA-DRB1
ENSG00000254087	ENST00000519728	protein_coding	LYN							ILMN_2122926	ENSG00000196131	protein_coding	VN1R2
ENSG00000254093	ENST00000314787	protein_coding	PINX1							ILMN_1721167	ENSG00000196132	protein_coding	MYT1
ENSG00000254102	ENST00000670034	lncRNA	BHLHE22-AS1							ILMN_1713124	ENSG00000196139	protein_coding	AKR1C3
ENSG00000254109	ENST00000517521	lncRNA	RBPMS-AS1							ILMN_1683678	ENSG00000196141	protein_coding	SPATS2L
ENSG00000254129	ENST00000517632	lncRNA	ENSG00000254129							ILMN_1757230	ENSG00000196150	protein_coding	ZNF250
ENSG00000254139	ENST00000518934	lncRNA	LINC03018							ILMN_1735275	ENSG00000196151	protein_coding	WDSUB1
ENSG00000254275	ENST00000520824	lncRNA	LINC00824							ILMN_1794122	ENSG00000196152	protein_coding	ZNF79
ENSG00000254278	ENST00000518362	lncRNA	ENSG00000254278							ILMN_1684306	ENSG00000196154	protein_coding	S100A4
ENSG00000254288	ENST00000519323	lncRNA	ENSG00000254288							ILMN_1736242	ENSG00000196155	protein_coding	PLEKHG4
ENSG00000254303	ENST00000523792	lncRNA	ENSG00000254303							ILMN_1761551	ENSG00000196159	protein_coding	FAT4
ENSG00000254349	ENST00000523118	lncRNA	MIR2052HG							ILMN_1727833	ENSG00000196169	protein_coding	KIF19
ENSG00000254389	ENST00000518049	lncRNA	RHPN1-AS1							ILMN_2075927	ENSG00000196182	protein_coding	STK40
ENSG00000254470	ENST00000532090	protein_coding	AP5B1							ILMN_1809964	ENSG00000196184	protein_coding	OR10J1
ENSG00000254488	ENST00000527562	lncRNA	ENSG00000254488							ILMN_1719649	ENSG00000196187	protein_coding	TMEM63A
ENSG00000254531	ENST00000527564	lncRNA	FLJ20021							ILMN_2387224	ENSG00000196188	protein_coding	CTSE
ENSG00000254533	ENST00000525376	lncRNA	ENSG00000254533							ILMN_1702787	ENSG00000196189	protein_coding	SEMA4A
ENSG00000254560	ENST00000525302	lncRNA	BBOX1-AS1							ILMN_2054213	ENSG00000196199	protein_coding	MPHOSPH8
ENSG00000254685	ENST00000370898	protein_coding	FPGT							ILMN_1721170	ENSG00000196208	protein_coding	GREB1
ENSG00000254703	ENST00000526269	lncRNA	SENCR							ILMN_1697353	ENSG00000196209	protein_coding	SIRPB2
ENSG00000254815	ENST00000533844	lncRNA	LMNTD2-AS1							ILMN_1793673	ENSG00000196214	protein_coding	ZNF766
ENSG00000254823	ENST00000527533	lncRNA	LINC02727							ILMN_2411781	ENSG00000196218	protein_coding	RYR1
ENSG00000254827	ENST00000455942	lncRNA	SLC22A18AS							ILMN_1722923	ENSG00000196220	protein_coding	SRGAP3
ENSG00000254837	ENST00000526036	lncRNA	LIPT2-AS1							ILMN_1718712	ENSG00000196227	protein_coding	FAM217B
ENSG00000254858	ENST00000599612	protein_coding	MPV17L2							ILMN_1704750	ENSG00000196230	protein_coding	TUBB
ENSG00000254872	ENST00000534584	lncRNA	LINC02688							ILMN_1689817	ENSG00000196233	protein_coding	LCOR
ENSG00000254887	ENST00000527895	lncRNA	POU2F2-AS1							ILMN_1703866	ENSG00000196235	protein_coding	SUPT5H
ENSG00000254887	ENST00000559786	lncRNA	POU2F2-AS2							ILMN_2054928	ENSG00000196236	protein_coding	XPNPEP3
ENSG00000254901	ENST00000462790	protein_coding	BORCS8							ILMN_1757142	ENSG00000196243	lncRNA	LINC00615
ENSG00000254906	ENST00000528795	lncRNA	ENSG00000254906							ILMN_1703864	ENSG00000196260	protein_coding	SFTA2
ENSG00000254936	ENST00000526648	lncRNA	ENSG00000254936							ILMN_1704529	ENSG00000196262	protein_coding	PPIA
ENSG00000254968	ENST00000528496	lncRNA	LINC02763							ILMN_1786079	ENSG00000196263	protein_coding	ZNF471
ENSG00000254986	ENST00000531863	protein_coding	DPP3							ILMN_1663005	ENSG00000196268	protein_coding	ZNF493
ENSG00000254999	ENST00000530758	protein_coding	BRK1							ILMN_1813277	ENSG00000196284	protein_coding	SUPT3H
ENSG00000255100	ENST00000526585	lncRNA	TSKU-AS1							ILMN_1733956	ENSG00000196305	protein_coding	IARS1
ENSG00000255112	ENST00000526991	protein_coding	CHMP1B							ILMN_2080637	ENSG00000196323	protein_coding	ZBTB44
ENSG00000255120	ENST00000527453	lncRNA	OVOL1-AS1							ILMN_2389794	ENSG00000196335	protein_coding	STK31
ENSG00000255198	ENST00000531523	lncRNA	SNHG9							ILMN_1761409	ENSG00000196345	protein_coding	ZKSCAN7
ENSG00000255207	ENST00000527476	processed_pseudogene	ENSG00000255207							ILMN_1800540	ENSG00000196352	protein_coding	CD55
ENSG00000255240	ENST00000533954	lncRNA	ENSG00000255240							ILMN_2310019	ENSG00000196357	protein_coding	ZNF565
ENSG00000255284	ENST00000623846	TEC	ENSG00000279672							ILMN_1806448	ENSG00000196358	protein_coding	NTNG2
ENSG00000255302	ENST00000560490	protein_coding	EID1							ILMN_1678618	ENSG00000196361	protein_coding	ELAVL3
ENSG00000255314	ENST00000533793	lncRNA	ENSG00000255314							ILMN_1728626	ENSG00000196363	protein_coding	WDR5
ENSG00000255337	ENST00000528717	lncRNA	TMEM123-DT							ILMN_1766125	ENSG00000196365	protein_coding	LONP1
ENSG00000255418	ENST00000533591	lncRNA	LINC02718							ILMN_1660368	ENSG00000196367	protein_coding	TRRAP
ENSG00000255423	ENST00000533473	protein_coding	EBLN2							ILMN_1792072	ENSG00000196371	protein_coding	FUT4
ENSG00000255477	ENST00000526554	lncRNA	ENSG00000255477							ILMN_1654385	ENSG00000196372	protein_coding	ASB13
ENSG00000255517	ENST00000527274	lncRNA	DPP3-DT							ILMN_2124816	ENSG00000196378	protein_coding	ZNF34
ENSG00000255529	ENST00000299638	protein_coding	POLR2M							ILMN_1681591	ENSG00000196396	protein_coding	PTPN1
ENSG00000255545	ENST00000533390	lncRNA	B3GAT1-DT							ILMN_1872733	ENSG00000196403	unprocessed_pseudogene	OR10D1P
ENSG00000255571	ENST00000662942	lncRNA	MIR9-3HG							ILMN_2214910	ENSG00000196411	protein_coding	EPHB4
ENSG00000255647	ENST00000546238	lncRNA	ENSG00000255647							ILMN_1668460	ENSG00000196415	protein_coding	PRTN3
ENSG00000255649	ENST00000655882	lncRNA	ENSG00000255649							ILMN_1686360	ENSG00000196418	protein_coding	ZNF124
ENSG00000255857	ENST00000542314	lncRNA	PXN-AS1							ILMN_1810857	ENSG00000196420	protein_coding	S100A5
ENSG00000255933	ENST00000537032	lncRNA	ENSG00000255933							ILMN_1685574	ENSG00000196428	protein_coding	TSC22D2
ENSG00000255974	ENST00000301141	protein_coding	CYP2A6							ILMN_1743345	ENSG00000196440	protein_coding	ARMCX4
ENSG00000256020	ENST00000538943	lncRNA	ENSG00000256020							ILMN_1736008	ENSG00000196449	protein_coding	YRDC
ENSG00000256043	ENST00000433477	protein_coding	CTSO							ILMN_1749583	ENSG00000196453	protein_coding	ZNF777
ENSG00000256053	ENST00000409074	protein_coding	COA8							ILMN_1715832	ENSG00000196455	protein_coding	PIK3R4
ENSG00000256087	ENST00000221315	protein_coding	ZNF432							ILMN_1691702	ENSG00000196456	protein_coding	ZNF775
ENSG00000256092	ENST00000602918	lncRNA	SBNO1-AS1							ILMN_1712269	ENSG00000196458	protein_coding	ZNF605
ENSG00000256115	ENST00000540619	lncRNA	LINC02443							ILMN_1673275	ENSG00000196459	protein_coding	TRAPPC2
ENSG00000256128	ENST00000540684	lncRNA	LINC00944							ILMN_1713450	ENSG00000196465	protein_coding	MYL6B
ENSG00000256235	ENST00000526627	protein_coding	SMIM3							ILMN_1711627	ENSG00000196470	protein_coding	SIAH1
ENSG00000256269	ENST00000392841	protein_coding	HMBS							ILMN_1722330	ENSG00000196475	protein_coding	GK2
ENSG00000256315	ENST00000539685	lncRNA	CADM1-AS1							ILMN_1808633	ENSG00000196476	protein_coding	C20orf96
ENSG00000256508	ENST00000538407	lncRNA	MRGPRF-AS1							ILMN_1804064	ENSG00000196482	protein_coding	ESRRG
ENSG00000256525	ENST00000539111	protein_coding	POLG2							ILMN_2340052	ENSG00000196498	protein_coding	NCOR2
ENSG00000256537	ENST00000622602	protein_coding	SMIM10L1							ILMN_1659854	ENSG00000196504	protein_coding	PRPF40A
ENSG00000256654	ENST00000638655	lncRNA	ENSG00000256654							ILMN_1789059	ENSG00000196505	protein_coding	GDAP2
ENSG00000256660	ENST00000338896	protein_coding	CLEC12B							ILMN_1734190	ENSG00000196507	protein_coding	TCEAL3
ENSG00000256683	ENST00000243644	protein_coding	ZNF350							ILMN_2199284	ENSG00000196510	protein_coding	ANAPC7
ENSG00000256812	ENST00000457326	protein_coding	CAPNS2							ILMN_1804629	ENSG00000196511	protein_coding	TPK1
ENSG00000256862	ENST00000537149	lncRNA	PARP11-AS1							ILMN_1714445	ENSG00000196517	protein_coding	SLC6A9
ENSG00000256888	ENST00000544815	lncRNA	LINC02366							ILMN_1701998	ENSG00000196526	protein_coding	AFAP1
ENSG00000257017	ENST00000355906	protein_coding	HP							ILMN_2167617	ENSG00000196531	protein_coding	NACA
ENSG00000257027	ENST00000537616	lncRNA	ENSG00000257027							ILMN_1669507	ENSG00000196535	protein_coding	MYO18A
ENSG00000257086	ENST00000545800	lncRNA	ENSG00000257086							ILMN_2225746	ENSG00000196544	protein_coding	BORCS6
ENSG00000257093	ENST00000536163	protein_coding	DENND11							ILMN_1815148	ENSG00000196547	protein_coding	MAN2A2
ENSG00000257103	ENST00000433627	protein_coding	LSM14A							ILMN_1786319	ENSG00000196549	protein_coding	MME
ENSG00000257108	ENST00000540585	protein_coding	NHLRC4							ILMN_1671263	ENSG00000196557	protein_coding	CACNA1H
ENSG00000257138	ENST00000547270	protein_coding	TAS2R38							ILMN_2345142	ENSG00000196562	protein_coding	SULF2
ENSG00000257176	ENST00000553105	lncRNA	ENSG00000257176							ILMN_2339266	ENSG00000196569	protein_coding	LAMA2
ENSG00000257218	ENST00000551765	protein_coding	GATC							ILMN_1763447	ENSG00000196576	protein_coding	PLXNB2
ENSG00000257246	ENST00000547512	transcribed_processed_pseudogene	PHB1P19							ILMN_2312764	ENSG00000196581	protein_coding	AJAP1
ENSG00000257267	ENST00000465539	transcribed_unitary_pseudogene	ZNF271P							ILMN_2204909	ENSG00000196584	protein_coding	XRCC2
ENSG00000257335	ENST00000549489	protein_coding	MGAM							ILMN_1727080	ENSG00000196586	protein_coding	MYO6
ENSG00000257337	ENST00000546793	lncRNA	TNS2-AS1							ILMN_1651767	ENSG00000196588	protein_coding	MRTFA
ENSG00000257365	ENST00000246166	protein_coding	FNTB							ILMN_1767747	ENSG00000196591	protein_coding	HDAC2
ENSG00000257431	ENST00000548575	lncRNA	ENSG00000257431							ILMN_1740676	ENSG00000196600	protein_coding	SLC22A25
ENSG00000257497	ENST00000547326	lncRNA	GLIPR1-AS1							ILMN_1814194	ENSG00000196628	protein_coding	TCF4
ENSG00000257510	ENST00000662847	lncRNA	LINC02402							ILMN_1756367	ENSG00000196632	protein_coding	WNK3
ENSG00000257530	ENST00000551974	lncRNA	BICD1-AS1							ILMN_2134039	ENSG00000196636	protein_coding	SDHAF3
ENSG00000257591	ENST00000455799	protein_coding	ZNF625							ILMN_1673953	ENSG00000196639	protein_coding	HRH1
ENSG00000257621	ENST00000554360	lncRNA	PSMA3-AS1							ILMN_1760628	ENSG00000196642	protein_coding	RABL6
ENSG00000257636	ENST00000550680	lncRNA	G2E3-AS1							ILMN_1689528	ENSG00000196646	protein_coding	ZNF136
ENSG00000257698	ENST00000546580	lncRNA	GIHCG							ILMN_1695847	ENSG00000196652	protein_coding	ZKSCAN5
ENSG00000257702	ENST00000548978	lncRNA	LBX2-AS1							ILMN_1655167	ENSG00000196653	protein_coding	ZNF502
ENSG00000257704	ENST00000552360	protein_coding	INAFM1							ILMN_1814650	ENSG00000196655	protein_coding	TRAPPC4
ENSG00000257727	ENST00000273308	protein_coding	CNPY2							ILMN_1677827	ENSG00000196664	protein_coding	TLR7
ENSG00000257923	ENST00000292535	protein_coding	CUX1							ILMN_1732143	ENSG00000196668	lncRNA	LINC00173
ENSG00000258057	ENST00000551146	lncRNA	BCDIN3D-AS1							ILMN_1676041	ENSG00000196670	protein_coding	ZFP62
ENSG00000258168	ENST00000547656	lncRNA	ENSG00000258168							ILMN_1657662	ENSG00000196678	protein_coding	ERI2
ENSG00000258169	ENST00000547179	lncRNA	LINC00485							ILMN_1674069	ENSG00000196683	protein_coding	TOMM7
ENSG00000258289	ENST00000549115	protein_coding	CHURC1							ILMN_1788017	ENSG00000196684	protein_coding	HSH2D
ENSG00000258343	ENST00000551893	lncRNA	SNRPF-DT							ILMN_1724234	ENSG00000196689	protein_coding	TRPV1
ENSG00000258441	ENST00000555379	lncRNA	LINC00641							ILMN_1742935	ENSG00000196693	protein_coding	ZNF33B
ENSG00000258458	ENST00000672139	lncRNA	OXA1L-DT							ILMN_1804820	ENSG00000196705	protein_coding	ZNF431
ENSG00000258471	ENST00000557335	lncRNA	ENSG00000258471							ILMN_1726387	ENSG00000196712	protein_coding	NF1
ENSG00000258498	ENST00000553575	lncRNA	DIO3OS							ILMN_1802894	ENSG00000196715	protein_coding	VKORC1L1
ENSG00000258499	ENST00000555299	lncRNA	LINC02287							ILMN_1658173	ENSG00000196724	protein_coding	ZNF418
ENSG00000258593	ENST00000553344	lncRNA	ENSG00000258593							ILMN_1708340	ENSG00000196730	protein_coding	DAPK1
ENSG00000258597	ENST00000553483	protein_coding	SERPINA2_ENSG00000258597							ILMN_1808405	ENSG00000196735	protein_coding	HLA-DQA1
ENSG00000258634	ENST00000554749	lncRNA	ENSG00000258634							ILMN_1671416	ENSG00000196741	lncRNA	LINC01560
ENSG00000258713	ENST00000380589	protein_coding	C20orf141							ILMN_2221046	ENSG00000196743	protein_coding	GM2A
ENSG00000258729	ENST00000554299	lncRNA	ENSG00000258729							ILMN_1725852	ENSG00000196754	protein_coding	S100A2
ENSG00000258752	ENST00000556942	lncRNA	ENSG00000258752							ILMN_1771333	ENSG00000196776	protein_coding	CD47
ENSG00000258791	ENST00000560267	lncRNA	LINC00520							ILMN_1751572	ENSG00000196781	protein_coding	TLE1
ENSG00000258803	ENST00000557246	lncRNA	ENSG00000258803							ILMN_1772946	ENSG00000196792	protein_coding	STRN3
ENSG00000258839	ENST00000639847	protein_coding	MC1R							ILMN_1748427	ENSG00000196793	protein_coding	ZNF239
ENSG00000258867	ENST00000653532	lncRNA	HISLA							ILMN_1809566	ENSG00000196812	protein_coding	ZSCAN16
ENSG00000258890	ENST00000556440	protein_coding	CEP95							ILMN_1652525	ENSG00000196814	protein_coding	MVB12B
ENSG00000258944	ENST00000556578	lncRNA	ENSG00000258944							ILMN_1704253	ENSG00000196821	protein_coding	ILRUN
ENSG00000258975	ENST00000563140	lncRNA	ENSG00000259998							ILMN_1803686	ENSG00000196839	protein_coding	ADA
ENSG00000259065	ENST00000556194	lncRNA	MIDEAS-AS1							ILMN_2415157	ENSG00000196843	protein_coding	ARID5A
ENSG00000259070	ENST00000650718	lncRNA	LINC00639							ILMN_2133784	ENSG00000196844	protein_coding	PATE2
ENSG00000259092	ENST00000557168	TR_V_gene	TRAV30							ILMN_1800855	ENSG00000196850	protein_coding	PPTC7
ENSG00000259116	ENST00000554918	lncRNA	HSPA2-AS1							ILMN_1698715	ENSG00000196865	protein_coding	NHLRC2
ENSG00000259207	ENST00000559488	protein_coding	ITGB3							ILMN_1776121	ENSG00000196872	protein_coding	CRACDL
ENSG00000259218	ENST00000561201	lncRNA	LINC00928							ILMN_1669700	ENSG00000196911	protein_coding	KPNA5
ENSG00000259291	ENST00000558334	lncRNA	ZNF710-AS1							ILMN_1810712	ENSG00000196914	protein_coding	ARHGEF12
ENSG00000259305	ENST00000357082	protein_coding	ZHX1-C8orf76							ILMN_1690125	ENSG00000196923	protein_coding	PDLIM7
ENSG00000259321	ENST00000558478	lncRNA	ENSG00000259321							ILMN_1687335	ENSG00000196924	protein_coding	FLNA
ENSG00000259330	ENST00000638170	protein_coding	INAFM2							ILMN_1698085	ENSG00000196943	protein_coding	NOP9
ENSG00000259347	ENST00000702335	lncRNA	ENSG00000259347							ILMN_1678454	ENSG00000196954	protein_coding	CASP4
ENSG00000259351	ENST00000558050	lncRNA	ENSG00000259351							ILMN_1815306	ENSG00000196961	protein_coding	AP2A1
ENSG00000259446	ENST00000561458	lncRNA	RYR3-DT							ILMN_1737211	ENSG00000196967	protein_coding	ZNF585A
ENSG00000259448	ENST00000654993	lncRNA	LINC02352							ILMN_1678862	ENSG00000196968	protein_coding	FUT11
ENSG00000259527	ENST00000560153	lncRNA	LINC00052							ILMN_1708151	ENSG00000196976	protein_coding	LAGE3
ENSG00000259642	ENST00000560255	lncRNA	ST20-AS1							ILMN_1665622	ENSG00000196981	protein_coding	WDR5B
ENSG00000259650	ENST00000557981	lncRNA	ENSG00000259650							ILMN_2093072	ENSG00000196990	protein_coding	FAM163B
ENSG00000259673	ENST00000561232	lncRNA	IQCH-AS1							ILMN_1756146	ENSG00000196998	protein_coding	WDR45
ENSG00000259687	ENST00000561000	lncRNA	LINC01220							ILMN_1726421	ENSG00000197006	protein_coding	METTL9
ENSG00000259720	ENST00000665655	lncRNA	ENSG00000259720							ILMN_1704358	ENSG00000197008	protein_coding	ZNF138
ENSG00000259803	ENST00000562855	protein_coding	SLC22A31							ILMN_1690863	ENSG00000197016	protein_coding	ZNF470
ENSG00000259804	ENST00000562846	lncRNA	CTCF-DT							ILMN_1794017	ENSG00000197019	protein_coding	SERTAD1
ENSG00000259841	ENST00000569242	lncRNA	LINC01566							ILMN_2344047	ENSG00000197024	protein_coding	ZNF398
ENSG00000259847	ENST00000562742	lncRNA	LINC02126							ILMN_1739368	ENSG00000197037	protein_coding	ZSCAN25
ENSG00000259862	ENST00000563922	lncRNA	ENSG00000259862							ILMN_1678612	ENSG00000197043	protein_coding	ANXA6
ENSG00000259865	ENST00000566446	lncRNA	ENSG00000259865							ILMN_2093674	ENSG00000197045	protein_coding	GMFB
ENSG00000259870	ENST00000562480	lncRNA	ENSG00000259870							ILMN_1727183	ENSG00000197054	protein_coding	ZNF763
ENSG00000259914	ENST00000563342	lncRNA	ENSG00000259914							ILMN_1765773	ENSG00000197057	protein_coding	DTHD1
ENSG00000259943	ENST00000567508	lncRNA	ZMPSTE24-DT							ILMN_2075334	ENSG00000197061	protein_coding	H4C3
ENSG00000259952	ENST00000566537	lncRNA	ENSG00000259952							ILMN_1760982	ENSG00000197062	protein_coding	ZSCAN26
ENSG00000259954	ENST00000563191	lncRNA	IL21R-AS1							ILMN_1692260	ENSG00000197063	protein_coding	MAFG
ENSG00000259956	ENST00000563281	protein_coding	RBM15B							ILMN_1661492	ENSG00000197070	protein_coding	ARRDC1
ENSG00000259959	ENST00000563286	lncRNA	ENSG00000259959							ILMN_1772821	ENSG00000197077	protein_coding	KIAA1671
ENSG00000259964	ENST00000562634	lncRNA	THSD4-AS1							ILMN_1807662	ENSG00000197081	protein_coding	IGF2R
ENSG00000260011	ENST00000566971	lncRNA	ENSG00000260011							ILMN_1767388	ENSG00000197085	lncRNA	NPSR1-AS1
ENSG00000260032	ENST00000565493	lncRNA	NORAD							ILMN_1780302	ENSG00000197102	protein_coding	DYNC1H1
ENSG00000260089	ENST00000569937	processed_pseudogene	ADAM3B							ILMN_1723837	ENSG00000197106	protein_coding	SLC6A17
ENSG00000260093	ENST00000562143	lncRNA	MSRA-DT							ILMN_2312296	ENSG00000197111	protein_coding	PCBP2
ENSG00000260101	ENST00000561559	lncRNA	AFTPH-DT							ILMN_1729987	ENSG00000197122	protein_coding	SRC
ENSG00000260131	ENST00000569603	lncRNA	LINC00556							ILMN_2313889	ENSG00000197124	protein_coding	ZNF682
ENSG00000260188	ENST00000569685	lncRNA	ENSG00000260188							ILMN_1783350	ENSG00000197136	protein_coding	PCNX3
ENSG00000260193	ENST00000563018	lncRNA	LINC02846							ILMN_2293012	ENSG00000197140	protein_coding	ADAM32
ENSG00000260209	ENST00000564354	lncRNA	ENSG00000260209							ILMN_1705247	ENSG00000197142	protein_coding	ACSL5
ENSG00000260231	ENST00000566699	lncRNA	KDM7A-DT							ILMN_1838313	ENSG00000197147	protein_coding	LRRC8B
ENSG00000260256	ENST00000568332	lncRNA	ENSG00000260256							ILMN_1775111	ENSG00000197157	protein_coding	SND1
ENSG00000260257	ENST00000569087	lncRNA	ENSG00000260257							ILMN_1676459	ENSG00000197162	protein_coding	ZNF785
ENSG00000260260	ENST00000563192	lncRNA	SNHG19							ILMN_1813259	ENSG00000197168	protein_coding	NEK5
ENSG00000260274	ENST00000563278	lncRNA	ENSG00000260274							ILMN_1691428	ENSG00000197170	protein_coding	PSMD12
ENSG00000260296	ENST00000567102	lncRNA	ENSG00000260296							ILMN_1755350	ENSG00000197181	protein_coding	PIWIL2
ENSG00000260304	ENST00000564743	lncRNA	ENSG00000260304							ILMN_1815114	ENSG00000197182	lncRNA	MIRLET7BHG
ENSG00000260318	ENST00000564972	processed_pseudogene	COX6CP1							ILMN_1652219	ENSG00000197183	protein_coding	NOL4L
ENSG00000260372	ENST00000578701	lncRNA	AQP4-AS1							ILMN_2050911	ENSG00000197208	protein_coding	SLC22A4
ENSG00000260416	ENST00000567259	lncRNA	ENSG00000260416							ILMN_1806304	ENSG00000197217	protein_coding	ENTPD4
ENSG00000260417	ENST00000567093	lncRNA	ENSG00000260417							ILMN_1789909	ENSG00000197226	protein_coding	TBC1D9B
ENSG00000260423	ENST00000567749	lncRNA	LINC02367							ILMN_1679973	ENSG00000197233	protein_coding	OR1J2
ENSG00000260565	ENST00000569465	lncRNA	ERVK13-1							ILMN_2338452	ENSG00000197249	protein_coding	SERPINA1
ENSG00000260569	ENST00000562795	lncRNA	ENSG00000260569							ILMN_1716089	ENSG00000197256	protein_coding	KANK2
ENSG00000260597	ENST00000562848	lncRNA	ENSG00000260597							ILMN_1664931	ENSG00000197265	protein_coding	GTF2E2
ENSG00000260629	ENST00000564523	lncRNA	BGLT3							ILMN_1763749	ENSG00000197273	protein_coding	GUCA2A
ENSG00000260630	ENST00000563261	lncRNA	SNAI3-AS1							ILMN_1704015	ENSG00000197283	protein_coding	SYNGAP1
ENSG00000260647	ENST00000566532	lncRNA	ENSG00000260647							ILMN_1709484	ENSG00000197299	protein_coding	BLM
ENSG00000260651	ENST00000563833	lncRNA	ENSG00000260651							ILMN_1781720	ENSG00000197302	protein_coding	KRBOX5
ENSG00000260653	ENST00000561575	lncRNA	MIR3147HG							ILMN_1679767	ENSG00000197308	lncRNA	GATA3-AS1
ENSG00000260658	ENST00000568741	lncRNA	ENSG00000261502							ILMN_1900661	ENSG00000197312	protein_coding	DDI2
ENSG00000260698	ENST00000570141	lncRNA	ENSG00000260698							ILMN_1671404	ENSG00000197321	protein_coding	SVIL
ENSG00000260711	ENST00000565058	lncRNA	ENSG00000260711							ILMN_1682316	ENSG00000197323	protein_coding	TRIM33
ENSG00000260755	ENST00000568560	lncRNA	ENSG00000260755							ILMN_1670272	ENSG00000197324	protein_coding	LRP10
ENSG00000260774	ENST00000565521	lncRNA	ENSG00000260774							ILMN_1679268	ENSG00000197329	protein_coding	PELI1
ENSG00000260804	ENST00000562038	lncRNA	LINC01963							ILMN_1728528	ENSG00000197343	protein_coding	ZNF655
ENSG00000260807	ENST00000562570	lncRNA	CEROX1							ILMN_1744835	ENSG00000197345	protein_coding	MRPL21
ENSG00000260830	ENST00000565098	lncRNA	ENSG00000260830							ILMN_1653712	ENSG00000197355	protein_coding	UAP1L1
ENSG00000260852	ENST00000563777	lncRNA	FBXL19-AS1							ILMN_1713706	ENSG00000197362	protein_coding	ZNF786
ENSG00000260857	ENST00000562591	lncRNA	ENSG00000260857							ILMN_1699357	ENSG00000197375	protein_coding	SLC22A5
ENSG00000260880	ENST00000569990	lncRNA	HCCAT5							ILMN_1733851	ENSG00000197380	protein_coding	DACT3
ENSG00000260887	ENST00000653084	lncRNA	CASC22							ILMN_1679797	ENSG00000197381	protein_coding	ADARB1
ENSG00000260910	ENST00000562710	lncRNA	SWINGN							ILMN_1689836	ENSG00000197405	protein_coding	C5AR1
ENSG00000260917	ENST00000564352	lncRNA	ENSG00000260917							ILMN_2075067	ENSG00000197406	protein_coding	DIO3
ENSG00000260920	ENST00000565390	lncRNA	ENSG00000260920							ILMN_2216918	ENSG00000197417	protein_coding	SHPK
ENSG00000260937	ENST00000569661	lncRNA	ENSG00000260937							ILMN_1789106	ENSG00000197429	protein_coding	IPP
ENSG00000260943	ENST00000563933	lncRNA	LINC02555							ILMN_1725241	ENSG00000197448	protein_coding	GSTK1
ENSG00000260949	ENST00000563059	lncRNA	ENSG00000260949							ILMN_1651262	ENSG00000197451	protein_coding	HNRNPAB
ENSG00000260963	ENST00000565153	lncRNA	LINC03064							ILMN_1728645	ENSG00000197457	protein_coding	STMN3
ENSG00000260979	ENST00000564485	lncRNA	USP7-AS1							ILMN_2342695	ENSG00000197461	protein_coding	PDGFA
ENSG00000260996	ENST00000566954	lncRNA	ENSG00000260996							ILMN_1695187	ENSG00000197465	protein_coding	GYPE
ENSG00000260997	ENST00000568457	lncRNA	ENSG00000260997							ILMN_2311052	ENSG00000197467	protein_coding	COL13A1
ENSG00000261000	ENST00000562504	lncRNA	ENSG00000261000							ILMN_1801040	ENSG00000197471	protein_coding	SPN
ENSG00000261024	ENST00000641809	transcribed_processed_pseudogene	GS1-279B7.1							ILMN_1789358	ENSG00000197483	protein_coding	ZNF628
ENSG00000261026	ENST00000566457	lncRNA	ENSG00000261026							ILMN_1770634	ENSG00000197497	protein_coding	ZNF665
ENSG00000261040	ENST00000645235	transcribed_unitary_pseudogene	WFDC21P							ILMN_1664167	ENSG00000197498	protein_coding	RPF2
ENSG00000261043	ENST00000561777	lncRNA	ENSG00000261043							ILMN_1789323	ENSG00000197503	lncRNA	LINC00477
ENSG00000261056	ENST00000566796	transcribed_processed_pseudogene	ENSG00000261056							ILMN_2282077	ENSG00000197530	protein_coding	MIB2
ENSG00000261070	ENST00000562772	lncRNA	ENSG00000261070							ILMN_1698225	ENSG00000197535	protein_coding	MYO5A
ENSG00000261087	ENST00000565617	lncRNA	ZNNT1							ILMN_1690561	ENSG00000197540	protein_coding	GZMM
ENSG00000261093	ENST00000562166	lncRNA	ENSG00000261093							ILMN_1790978	ENSG00000197548	protein_coding	ATG7
ENSG00000261094	ENST00000561961	lncRNA	ENSG00000261094							ILMN_2128162	ENSG00000197555	protein_coding	SIPA1L1
ENSG00000261095	ENST00000566092	lncRNA	ENSG00000261095							ILMN_1735822	ENSG00000197557	protein_coding	TTC30A
ENSG00000261096	ENST00000563949	lncRNA	ENSG00000261096							ILMN_1706635	ENSG00000197561	protein_coding	ELANE
ENSG00000261098	ENST00000561746	lncRNA	ENSG00000261098							ILMN_1712705	ENSG00000197562	protein_coding	RAB40C
ENSG00000261101	ENST00000564612	lncRNA	ENSG00000261101							ILMN_2352724	ENSG00000197563	protein_coding	PIGN
ENSG00000261192	ENST00000569893	transcribed_processed_pseudogene	RNF126P1							ILMN_1670122	ENSG00000197566	protein_coding	ZNF624
ENSG00000261220	ENST00000561761	lncRNA	ST3GAL1-DT							ILMN_2295957	ENSG00000197568	lncRNA	HHLA3
ENSG00000261221	ENST00000568956	protein_coding	ZNF865							ILMN_1749218	ENSG00000197579	protein_coding	TOPORS
ENSG00000261236	ENST00000569669	protein_coding	BOP1							ILMN_1687331	ENSG00000197584	protein_coding	KCNMB2
ENSG00000261238	ENST00000570060	lncRNA	ENSG00000261238							ILMN_2091792	ENSG00000197586	protein_coding	ENTPD6
ENSG00000261260	ENST00000655293	lncRNA	ENSG00000261260							ILMN_1700888	ENSG00000197594	protein_coding	ENPP1
ENSG00000261286	ENST00000565700	lncRNA	ATP2C2-AS1							ILMN_2143250	ENSG00000197601	protein_coding	FAR1
ENSG00000261316	ENST00000567374	lncRNA	LINC01834							ILMN_1672135	ENSG00000197619	protein_coding	ZNF615
ENSG00000261324	ENST00000562691	lncRNA	ENSG00000261324							ILMN_2349138	ENSG00000197622	protein_coding	CDC42SE1
ENSG00000261326	ENST00000604481	lncRNA	LINC01355							ILMN_1752355	ENSG00000197629	protein_coding	MPEG1
ENSG00000261338	ENST00000562328	lncRNA	ENSG00000261338							ILMN_2150851	ENSG00000197632	protein_coding	SERPINB2
ENSG00000261359	ENST00000561916	lncRNA	PYCARD-AS1							ILMN_1692535	ENSG00000197635	protein_coding	DPP4
ENSG00000261371	ENST00000563924	protein_coding	PECAM1							ILMN_2095133	ENSG00000197694	protein_coding	SPTAN1
ENSG00000261373	ENST00000562298	lncRNA	VPS9D1-AS1							ILMN_2347592	ENSG00000197696	protein_coding	NMB
ENSG00000261379	ENST00000567305	lncRNA	ENSG00000261379							ILMN_1748123	ENSG00000197705	protein_coding	KLHL14
ENSG00000261423	ENST00000562573	lncRNA	TMEM202-AS1							ILMN_1699476	ENSG00000197713	protein_coding	RPE
ENSG00000261455	ENST00000564834	lncRNA	LINC01003							ILMN_1720476	ENSG00000197724	protein_coding	PHF2
ENSG00000261468	ENST00000561507	lncRNA	ENSG00000261468							ILMN_2355559	ENSG00000197746	protein_coding	PSAP
ENSG00000261474	ENST00000569291	lncRNA	ENSG00000261474							ILMN_2046730	ENSG00000197747	protein_coding	S100A10
ENSG00000261485	ENST00000563843	lncRNA	PAN3-AS1							ILMN_2051519	ENSG00000197756	protein_coding	RPL37A
ENSG00000261526	ENST00000565797	lncRNA	ENSG00000261526							ILMN_1794492	ENSG00000197757	protein_coding	HOXC6
ENSG00000261544	ENST00000567396	lncRNA	ENSG00000261544							ILMN_1777190	ENSG00000197766	protein_coding	CFD
ENSG00000261558	ENST00000565584	lncRNA	LINC01859							ILMN_1711331	ENSG00000197769	protein_coding	MAP1LC3C
ENSG00000261596	ENST00000564271	lncRNA	ENSG00000261596							ILMN_1761411	ENSG00000197771	protein_coding	MCMBP
ENSG00000261683	ENST00000562956	lncRNA	LINC00838							ILMN_1771185	ENSG00000197774	protein_coding	EME2
ENSG00000261697	ENST00000561709	lncRNA	ENSG00000261697							ILMN_1837220	ENSG00000197779	protein_coding	ZNF81
ENSG00000261738	ENST00000661027	lncRNA	MIR3976HG							ILMN_1738530	ENSG00000197785	protein_coding	ATAD3A
ENSG00000261758	ENST00000564748	lncRNA	STAG1-DT							ILMN_1690329	ENSG00000197798	protein_coding	FAM118B
ENSG00000261795	ENST00000567533	lncRNA	ENSG00000261795							ILMN_1690625	ENSG00000197818	protein_coding	SLC9A8
ENSG00000261798	ENST00000566366	lncRNA	ENSG00000261798							ILMN_1665714	ENSG00000197826	protein_coding	CFAP299
ENSG00000261799	ENST00000570140	lncRNA	ENSG00000261799							ILMN_1651636	ENSG00000197838	protein_coding	CYP2A13
ENSG00000261824	ENST00000561521	lncRNA	LINC00662							ILMN_1890614	ENSG00000197852	protein_coding	INKA2
ENSG00000261845	ENST00000576912	lncRNA	ENSG00000261845							ILMN_1769702	ENSG00000197858	protein_coding	GPAA1
ENSG00000261879	ENST00000571689	lncRNA	ZNF594-DT							ILMN_2109343	ENSG00000197860	protein_coding	SGTB
ENSG00000261916	ENST00000575593	lncRNA	ENSG00000261916							ILMN_1794038	ENSG00000197872	protein_coding	CYRIA
ENSG00000261924	ENST00000573602	lncRNA	ENSG00000261924							ILMN_1812616	ENSG00000197879	protein_coding	MYO1C
ENSG00000261934	ENST00000573521	protein_coding	PCDHGA9							ILMN_1664216	ENSG00000197885	protein_coding	NKIRAS1
ENSG00000261971	ENST00000573130	lncRNA	MMP25-AS1							ILMN_1752214	ENSG00000197888	protein_coding	UGT2B17
ENSG00000262001	ENST00000687483	lncRNA	DLGAP1-AS2							ILMN_1686562	ENSG00000197892	protein_coding	KIF13B
ENSG00000262075	ENST00000573103	lncRNA	DKFZP434A062							ILMN_1738604	ENSG00000197894	protein_coding	ADH5
ENSG00000262117	ENST00000574028	lncRNA	BCAR4							ILMN_1705301	ENSG00000197905	protein_coding	TEAD4
ENSG00000262152	ENST00000573315	protein_coding	GREP1							ILMN_1754529	ENSG00000197912	protein_coding	SPG7
ENSG00000262198	ENST00000686188	lncRNA	ENSG00000262198							ILMN_1794742	ENSG00000197921	protein_coding	HES5_ENSG00000197921
ENSG00000262231	ENST00000664051	lncRNA	ENSG00000262231							ILMN_1744963	ENSG00000197930	protein_coding	ERO1A
ENSG00000262468	ENST00000573042	lncRNA	LINC01569							ILMN_2256359	ENSG00000197933	protein_coding	ZNF823
ENSG00000262580	ENST00000573346	lncRNA	ENSG00000262580							ILMN_2102702	ENSG00000197948	protein_coding	FCHSD1
ENSG00000262652	ENST00000570869	lncRNA	ENSG00000262652							ILMN_1738793	ENSG00000197951	protein_coding	ZNF71
ENSG00000262655	ENST00000591785	protein_coding	SPON1							ILMN_1713636	ENSG00000197956	protein_coding	S100A6
ENSG00000262714	ENST00000571340	lncRNA	ENSG00000262714							ILMN_2116366	ENSG00000197958	protein_coding	RPL12
ENSG00000262768	ENST00000570512	lncRNA	ENSG00000262768							ILMN_1680928	ENSG00000197959	protein_coding	DNM3
ENSG00000262879	ENST00000658121	lncRNA	ENSG00000262879							ILMN_1766613	ENSG00000197961	protein_coding	ZNF121
ENSG00000262919	ENST00000576892	protein_coding	CCNQ							ILMN_2386008	ENSG00000197965	protein_coding	MPZL1
ENSG00000263001	ENST00000443166	protein_coding	GTF2I							ILMN_1855746	ENSG00000197969	protein_coding	VPS13A
ENSG00000263063	ENST00000574471	lncRNA	ENSG00000263063							ILMN_1672660	ENSG00000197971	protein_coding	MBP
ENSG00000263072	ENST00000573447	lncRNA	ZNF213-AS1							ILMN_1716843	ENSG00000197977	protein_coding	ELOVL2
ENSG00000263155	ENST00000267853	protein_coding	MYZAP							ILMN_1786273	ENSG00000197982	protein_coding	C1orf122
ENSG00000263293	ENST00000575039	lncRNA	EFCAB13-DT							ILMN_1738468	ENSG00000197993	protein_coding	KEL
ENSG00000263412	ENST00000578660	lncRNA	NFE2L1-DT							ILMN_1689747	ENSG00000198000	protein_coding	NOL8
ENSG00000263433	ENST00000580677	processed_pseudogene	ENSG00000263433							ILMN_1743095	ENSG00000198003	protein_coding	ODAD3
ENSG00000263465	ENST00000587424	protein_coding	SRSF8							ILMN_1713139	ENSG00000198010	protein_coding	DLGAP2
ENSG00000263528	ENST00000578328	protein_coding	IKBKE							ILMN_2356895	ENSG00000198015	protein_coding	MRPL42
ENSG00000263551	ENST00000670380	lncRNA	ENSG00000263551							ILMN_1758852	ENSG00000198018	protein_coding	ENTPD7
ENSG00000263609	ENST00000578977	lncRNA	LINC02002							ILMN_1787366	ENSG00000198026	protein_coding	ZNF335
ENSG00000263753	ENST00000577439	lncRNA	LINC00667							ILMN_1810577	ENSG00000198034	protein_coding	RPS4X
ENSG00000263874	ENST00000583195	protein_coding	LASP1NB							ILMN_1777139	ENSG00000198042	protein_coding	MAK16
ENSG00000263961	ENST00000331555	protein_coding	RHEX							ILMN_2186127	ENSG00000198046	protein_coding	ZNF667
ENSG00000264026	ENST00000664653	lncRNA	LINC02003							ILMN_1680521	ENSG00000198049	protein_coding	AVPR1B
ENSG00000264112	ENST00000577267	lncRNA	ENSG00000264112							ILMN_1758146	ENSG00000198053	protein_coding	SIRPA
ENSG00000264177	ENST00000579352	lncRNA	ENSG00000264177							ILMN_1763901	ENSG00000198054	lncRNA	DSCR8
ENSG00000264243	ENST00000581213	lncRNA	ENSG00000264243							ILMN_1681802	ENSG00000198055	protein_coding	GRK6
ENSG00000264247	ENST00000580048	lncRNA	ZNF407-AS1							ILMN_1694502	ENSG00000198056	protein_coding	PRIM1
ENSG00000264278	ENST00000622010	lncRNA	ENSG00000278107							ILMN_2047430	ENSG00000198060	protein_coding	MARCHF5
ENSG00000264364	ENST00000579991	protein_coding	DYNLL2							ILMN_1772522	ENSG00000198081	protein_coding	ZBTB14
ENSG00000264451	ENST00000579972	lncRNA	ENSG00000264451							ILMN_1730433	ENSG00000198087	protein_coding	CD2AP
ENSG00000264589	ENST00000581125	lncRNA	MAPT-AS1							ILMN_1756550	ENSG00000198088	protein_coding	NUP62CL
ENSG00000264635	ENST00000581712	lncRNA	ENSG00000264635							ILMN_1763887	ENSG00000198089	protein_coding	SFI1
ENSG00000264707	ENST00000578427	lncRNA	L3MBTL4-AS1							ILMN_1699249	ENSG00000198093	protein_coding	ZNF649
ENSG00000264727	ENST00000577346	lncRNA	ENSG00000264727							ILMN_1662192	ENSG00000198105	protein_coding	ZNF248
ENSG00000264895	ENST00000581917	lncRNA	ENSG00000264895							ILMN_1740407	ENSG00000198108	protein_coding	CHSY3
ENSG00000264943	ENST00000582245	processed_pseudogene	SH3GL1P2							ILMN_1813641	ENSG00000198113	protein_coding	TOR4A
ENSG00000265148	ENST00000578025	lncRNA	TSPOAP1-AS1							ILMN_1701441	ENSG00000198121	protein_coding	LPAR1
ENSG00000265206	ENST00000579003	lncRNA	MIR142HG							ILMN_2364864	ENSG00000198125	protein_coding	MB
ENSG00000265241	ENST00000583313	protein_coding	RBM8A							ILMN_1656977	ENSG00000198130	protein_coding	HIBCH
ENSG00000265246	ENST00000581944	lncRNA	ENSG00000265246							ILMN_1797903	ENSG00000198131	protein_coding	ZNF544
ENSG00000265354	ENST00000580018	protein_coding	TIMM23							ILMN_1724040	ENSG00000198142	protein_coding	SOWAHC
ENSG00000265452	ENST00000581338	miRNA	MIR3682							ILMN_1682232	ENSG00000198160	protein_coding	MIER1
ENSG00000265491	ENST00000582693	protein_coding	RNF115							ILMN_1755120	ENSG00000198162	protein_coding	MAN1A2
ENSG00000265542	ENST00000580960	lncRNA	ENSG00000265542							ILMN_1656404	ENSG00000198169	protein_coding	ZNF251
ENSG00000265544	ENST00000579745	lncRNA	AA06							ILMN_1797828	ENSG00000198171	protein_coding	DDRGK1
ENSG00000265625	ENST00000582881	lncRNA	ENSG00000265625							ILMN_1661717	ENSG00000198176	protein_coding	TFDP1
ENSG00000265666	ENST00000581080	lncRNA	RARA-AS1							ILMN_1665457	ENSG00000198178	protein_coding	CLEC4C
ENSG00000265688	ENST00000582106	lncRNA	MILIP							ILMN_1657340	ENSG00000198182	protein_coding	ZNF607
ENSG00000265843	ENST00000583106	lncRNA	LINC01029							ILMN_1774250	ENSG00000198183	protein_coding	BPIFA1
ENSG00000265929	ENST00000583555	miRNA	MIR5195							ILMN_1675117	ENSG00000198189	protein_coding	HSD17B11
ENSG00000265933	ENST00000581571	lncRNA	LINC00668							ILMN_1896406	ENSG00000198205	protein_coding	ZXDA
ENSG00000265972	ENST00000582401	protein_coding	TXNIP							ILMN_1667125	ENSG00000198208	protein_coding	RPS6KL1
ENSG00000265992	ENST00000583516	lncRNA	ESRG							ILMN_1664047	ENSG00000198216	protein_coding	CACNA1E
ENSG00000266010	ENST00000583490	lncRNA	GATA6-AS1							ILMN_1695983	ENSG00000198231	protein_coding	DDX42
ENSG00000266028	ENST00000573034	protein_coding	SRGAP2							ILMN_1717326	ENSG00000198246	protein_coding	SLC29A3
ENSG00000266053	ENST00000582375	lncRNA	NDUFV2-AS1							ILMN_1697024	ENSG00000198252	protein_coding	STYX
ENSG00000266094	ENST00000577571	protein_coding	RASSF5							ILMN_2340065	ENSG00000198258	protein_coding	UBL5
ENSG00000266173	ENST00000579350	protein_coding	STRADA							ILMN_1762835	ENSG00000198265	protein_coding	HELZ
ENSG00000266401	ENST00000577848	lncRNA	ENSG00000266401							ILMN_2052871	ENSG00000198270	protein_coding	TMEM116
ENSG00000266402	ENST00000688233	lncRNA	SNHG25							ILMN_2050255	ENSG00000198276	protein_coding	UCKL1
ENSG00000266412	ENST00000581486	protein_coding	NCOA4							ILMN_1721978	ENSG00000198286	protein_coding	CARD11
ENSG00000266456	ENST00000585150	lncRNA	ENSG00000266456							ILMN_1664034	ENSG00000198298	protein_coding	ZNF485
ENSG00000266472	ENST00000581066	protein_coding	MRPS21							ILMN_1735360	ENSG00000198301	protein_coding	SDAD1
ENSG00000266505	ENST00000585222	lncRNA	ENSG00000266505							ILMN_2222786	ENSG00000198315	protein_coding	ZKSCAN8
ENSG00000266714	ENST00000583140	protein_coding	MYO15B							ILMN_1743316	ENSG00000198324	protein_coding	PHETA1
ENSG00000266835	ENST00000578664	lncRNA	GAPLINC							ILMN_1747078	ENSG00000198331	protein_coding	HYLS1
ENSG00000266916	ENST00000585890	lncRNA	ZNF793-AS1							ILMN_1716062	ENSG00000198336	protein_coding	MYL4
ENSG00000266920	ENST00000587663	processed_pseudogene	ACTBP9							ILMN_1663754	ENSG00000198342	protein_coding	ZNF442
ENSG00000266947	ENST00000691559	lncRNA	ENSG00000266947							ILMN_1749809	ENSG00000198346	protein_coding	ZNF813
ENSG00000266962	ENST00000590513	lncRNA	HSD17B1-AS1							ILMN_1719975	ENSG00000198353	protein_coding	HOXC4
ENSG00000266985	ENST00000589967	lncRNA	ENSG00000266985							ILMN_1737961	ENSG00000198354	protein_coding	DCAF12L2
ENSG00000267040	ENST00000592201	lncRNA	ATP8B1-AS1							ILMN_1707748	ENSG00000198355	protein_coding	PIM3
ENSG00000267057	ENST00000592045	lncRNA	LINC01905							ILMN_1657571	ENSG00000198356	protein_coding	GET3
ENSG00000267080	ENST00000585457	lncRNA	ASB16-AS1							ILMN_2352934	ENSG00000198363	protein_coding	ASPH
ENSG00000267100	ENST00000591501	lncRNA	ILF3-DT							ILMN_1659703	ENSG00000198373	protein_coding	WWP2
ENSG00000267106	ENST00000585797	lncRNA	ZNF561-AS1							ILMN_2220187	ENSG00000198380	protein_coding	GFPT1
ENSG00000267107	ENST00000599801	lncRNA	PCAT19							ILMN_1761069	ENSG00000198382	protein_coding	UVRAG
ENSG00000267123	ENST00000648396	lncRNA	SCAT1							ILMN_1691798	ENSG00000198393	protein_coding	ZNF26
ENSG00000267152	ENST00000588040	lncRNA	ENSG00000267152							ILMN_1704022	ENSG00000198398	protein_coding	TMEM207
ENSG00000267174	ENST00000585801	lncRNA	ENSG00000267174							ILMN_2317739	ENSG00000198399	protein_coding	ITSN2
ENSG00000267175	ENST00000586949	lncRNA	ENSG00000267279							ILMN_1731777	ENSG00000198400	protein_coding	NTRK1
ENSG00000267204	ENST00000591212	lncRNA	LINC01782							ILMN_1718766	ENSG00000198417	protein_coding	MT1F
ENSG00000267221	ENST00000587304	protein_coding	C17orf113							ILMN_1717056	ENSG00000198431	protein_coding	TXNRD1
ENSG00000267222	ENST00000591343	lncRNA	ENSG00000267222							ILMN_1658847	ENSG00000198435	protein_coding	NRARP
ENSG00000267254	ENST00000588906	lncRNA	ZNF790-AS1							ILMN_1681490	ENSG00000198453	protein_coding	ZNF568
ENSG00000267270	ENST00000586421	lncRNA	PARD6G-AS1							ILMN_1685547	ENSG00000198455	protein_coding	ZXDB
ENSG00000267272	ENST00000589455	lncRNA	LINC01140							ILMN_2126423	ENSG00000198464	protein_coding	ZNF480
ENSG00000267278	ENST00000586450	lncRNA	MAP3K14-AS1							ILMN_1789196	ENSG00000198467	protein_coding	TPM2
ENSG00000267283	ENST00000587498	lncRNA	ENSG00000267283							ILMN_1782178	ENSG00000198468	lncRNA	FLVCR1-DT
ENSG00000267296	ENST00000592982	lncRNA	CEBPA-DT							ILMN_1762764	ENSG00000198478	protein_coding	SH3BGRL2
ENSG00000267317	ENST00000591252	lncRNA	ENSG00000267317							ILMN_2145153	ENSG00000198483	protein_coding	ANKRD35
ENSG00000267321	ENST00000665667	lncRNA	SNHG30							ILMN_1730658	ENSG00000198492	protein_coding	YTHDF2
ENSG00000267322	ENST00000615535	lncRNA	SNHG22							ILMN_1689251	ENSG00000198513	protein_coding	ATL1
ENSG00000267374	ENST00000654956	lncRNA	MIR924HG							ILMN_1705986	ENSG00000198517	protein_coding	MAFK
ENSG00000267391	ENST00000701002	lncRNA	MIR122HG							ILMN_1663068	ENSG00000198520	protein_coding	ARMH1
ENSG00000267394	ENST00000588279	lncRNA	ENSG00000260793							ILMN_1772719	ENSG00000198522	protein_coding	GPN1
ENSG00000267395	ENST00000590076	lncRNA	DM1-AS							ILMN_2192245	ENSG00000198523	protein_coding	PLN
ENSG00000267454	ENST00000585659	lncRNA	ZNF582-DT							ILMN_1800390	ENSG00000198546	protein_coding	ZNF511
ENSG00000267458	ENST00000589120	lncRNA	ENSG00000267458							ILMN_2197519	ENSG00000198551	protein_coding	ZNF627
ENSG00000267519	ENST00000587762	lncRNA	MIR23AHG							ILMN_1688938	ENSG00000198553	protein_coding	KCNRG
ENSG00000267532	ENST00000399540	lncRNA	ALOX12-AS1							ILMN_1789364	ENSG00000198556	protein_coding	ZNF789
ENSG00000267532	ENST00000443997	lncRNA	MIR497HG							ILMN_1741843	ENSG00000198570	protein_coding	RD3
ENSG00000267532	ENST00000573222	lncRNA	ENSG00000262089							ILMN_1701237	ENSG00000198574	protein_coding	SH2D1B
ENSG00000267575	ENST00000590628	lncRNA	LINC02987							ILMN_1781996	ENSG00000198585	protein_coding	NUDT16
ENSG00000267610	ENST00000588095	lncRNA	ENSG00000267610							ILMN_1811029	ENSG00000198586	protein_coding	TLK1
ENSG00000267659	ENST00000585484	lncRNA	LINC01482							ILMN_2153373	ENSG00000198589	protein_coding	LRBA
ENSG00000267665	ENST00000590438	lncRNA	ENSG00000267665							ILMN_1801146	ENSG00000198598	protein_coding	MMP17
ENSG00000267672	ENST00000588369	lncRNA	ENSG00000267672							ILMN_1742230	ENSG00000198604	protein_coding	BAZ1A
ENSG00000267680	ENST00000336976	protein_coding	ZNF224							ILMN_2337941	ENSG00000198612	protein_coding	COPS8
ENSG00000267709	ENST00000589276	lncRNA	ENSG00000267709							ILMN_1657680	ENSG00000198624	protein_coding	CCDC69
ENSG00000267712	ENST00000587904	lncRNA	LINC01539							ILMN_1746020	ENSG00000198625	protein_coding	MDM4
ENSG00000267745	ENST00000587012	lncRNA	ENSG00000267745							ILMN_1664466	ENSG00000198642	protein_coding	KLHL9
ENSG00000267757	ENST00000587092	lncRNA	EML2-AS1							ILMN_1695797	ENSG00000198646	protein_coding	NCOA6
ENSG00000267795	ENST00000586440	protein_coding	SMIM22							ILMN_1791328	ENSG00000198648	protein_coding	STK39
ENSG00000267858	ENST00000493504	transcribed_processed_pseudogene	CENPBD2P_ENSG00000293115							ILMN_1665117	ENSG00000198663	protein_coding	C6orf89
ENSG00000267872	ENST00000599810	lncRNA	ENSG00000267872							ILMN_1778242	ENSG00000198668	protein_coding	CALM1
ENSG00000267882	ENST00000599904	lncRNA	ENSG00000267882							ILMN_2260643	ENSG00000198670	protein_coding	LPA
ENSG00000268001	ENST00000602172	lncRNA	CARD8-AS1							ILMN_1795911	ENSG00000198677	protein_coding	SKIC3
ENSG00000268061	ENST00000594367	lncRNA	NAPA-AS1							ILMN_2410929	ENSG00000198682	protein_coding	PAPSS2
ENSG00000268205	ENST00000593427	lncRNA	ENSG00000268205							ILMN_1682787	ENSG00000198685	lncRNA	LINC01565
ENSG00000268307	ENST00000596379	lncRNA	LINC02560							ILMN_1677829	ENSG00000198689	protein_coding	SLC9A6
ENSG00000268362	ENST00000594934	lncRNA	ENSG00000268362							ILMN_1794965	ENSG00000198691	protein_coding	ABCA4
ENSG00000268433	ENST00000594186	processed_pseudogene	MTDHP3							ILMN_1755537	ENSG00000198692	protein_coding	EIF1AY
ENSG00000268460	ENST00000598170	lncRNA	ENSG00000268460							ILMN_1723117	ENSG00000198700	protein_coding	IPO9
ENSG00000268471	ENST00000604157	lncRNA	MIR4453HG							ILMN_1778876	ENSG00000198718	protein_coding	TOGARAM1
ENSG00000268500	ENST00000683636	protein_coding	SIGLEC5_ENSG00000268500							ILMN_1743373	ENSG00000198719	protein_coding	DLL1
ENSG00000268505	ENST00000599841	lncRNA	ENSG00000268505							ILMN_1794070	ENSG00000198720	protein_coding	ANKRD13B
ENSG00000268516	ENST00000597230	lncRNA	ZNF8-DT							ILMN_2384536	ENSG00000198721	protein_coding	ECI2
ENSG00000268536	ENST00000598782	lncRNA	ENSG00000268536							ILMN_1669747	ENSG00000198722	protein_coding	UNC13B
ENSG00000268635	ENST00000598970	lncRNA	ENSG00000268635							ILMN_1755335	ENSG00000198723	protein_coding	TEX45
ENSG00000268798	ENST00000594262	lncRNA	ENSG00000268798							ILMN_1811347	ENSG00000198728	protein_coding	LDB1
ENSG00000268996	ENST00000596585	lncRNA	MAN1B1-DT							ILMN_1665164	ENSG00000198730	protein_coding	CTR9
ENSG00000269038	ENST00000594089	lncRNA	SF1-DT							ILMN_1791202	ENSG00000198732	protein_coding	SMOC1
ENSG00000269044	ENST00000598112	lncRNA	ENSG00000269044							ILMN_1709233	ENSG00000198734	protein_coding	F5
ENSG00000269220	ENST00000600723	lncRNA	LINC00528							ILMN_2155322	ENSG00000198740	protein_coding	ZNF652
ENSG00000269292	ENST00000597609	lncRNA	ENSG00000269292							ILMN_1756615	ENSG00000198742	protein_coding	SMURF1
ENSG00000269318	ENST00000593524	lncRNA	ENSG00000269318							ILMN_1787813	ENSG00000198743	protein_coding	SLC5A3
ENSG00000269343	ENST00000442832	protein_coding	ZNF587B							ILMN_1686929	ENSG00000198746	protein_coding	GPATCH3
ENSG00000269352	ENST00000593654	lncRNA	PTOV1-AS2							ILMN_1736742	ENSG00000198756	protein_coding	COLGALT2
ENSG00000269386	ENST00000597407	lncRNA	RAB11B-AS1							ILMN_2384152	ENSG00000198758	protein_coding	EPS8L3
ENSG00000269397	ENST00000594230	lncRNA	ENSG00000269397							ILMN_1716309	ENSG00000198759	protein_coding	EGFL6
ENSG00000269399	ENST00000595909	lncRNA	ENSG00000269399							ILMN_1689431	ENSG00000198768	protein_coding	APCDD1L
ENSG00000269404	ENST00000270632	protein_coding	SPIB							ILMN_1749006	ENSG00000198771	protein_coding	RCSD1
ENSG00000269556	ENST00000600449	protein_coding	TMEM185A							ILMN_1795922	ENSG00000198783	protein_coding	ZNF830
ENSG00000269564	ENST00000597420	lncRNA	ENSG00000269564							ILMN_2205622	ENSG00000198788	protein_coding	MUC2
ENSG00000269578	ENST00000593779	lncRNA	ENSG00000269578							ILMN_1656134	ENSG00000198791	protein_coding	CNOT7
ENSG00000269604	ENST00000601192	lncRNA	ENSG00000269604							ILMN_1747460	ENSG00000198792	protein_coding	TMEM184B
ENSG00000269609	ENST00000473970	lncRNA	C10orf95-AS1							ILMN_1769031	ENSG00000198793	protein_coding	MTOR
ENSG00000269696	ENST00000596587	lncRNA	ZNF470-DT							ILMN_1753345	ENSG00000198794	protein_coding	SCAMP5
ENSG00000269761	ENST00000598153	processed_pseudogene	ENSG00000269761							ILMN_1811238	ENSG00000198796	protein_coding	ALPK2
ENSG00000269834	ENST00000596746	lncRNA	ZNF528-AS1							ILMN_1778844	ENSG00000198797	protein_coding	BRINP2
ENSG00000269859	ENST00000596646	lncRNA	ZNF628-DT							ILMN_1785114	ENSG00000198798	protein_coding	MAGEB3
ENSG00000269887	ENST00000602747	lncRNA	ENSG00000269887							ILMN_1654099	ENSG00000198799	protein_coding	LRIG2
ENSG00000269891	ENST00000475285	protein_coding	ARHGAP19-SLIT1							ILMN_2172174	ENSG00000198805	protein_coding	PNP
ENSG00000269893	ENST00000602414	lncRNA	SNHG8							ILMN_1731506	ENSG00000198807	protein_coding	PAX9
ENSG00000269918	ENST00000602575	lncRNA	ENSG00000269918							ILMN_2128668	ENSG00000198815	protein_coding	FOXJ3
ENSG00000269929	ENST00000652769	lncRNA	MIRLET7A1HG							ILMN_1662340	ENSG00000198816	protein_coding	ZNF358
ENSG00000269939	ENST00000602322	lncRNA	PCF11-AS1							ILMN_1734895	ENSG00000198818	protein_coding	SFT2D1
ENSG00000269940	ENST00000602669	lncRNA	ENSG00000269940							ILMN_2377669	ENSG00000198821	protein_coding	CD247
ENSG00000269956	ENST00000602433	lncRNA	MKNK1-AS1							ILMN_1729976	ENSG00000198824	protein_coding	CHAMP1
ENSG00000269958	ENST00000602422	lncRNA	ENSG00000269958							ILMN_1813650	ENSG00000198825	protein_coding	INPP5F
ENSG00000270012	ENST00000602455	lncRNA	ENSG00000270012							ILMN_1912287	ENSG00000198829	protein_coding	SUCNR1
ENSG00000270049	ENST00000635000	lncRNA	ATP6V0D1-DT							ILMN_1651429	ENSG00000198832	protein_coding	SELENOM
ENSG00000270061	ENST00000602741	lncRNA	ENSG00000270061							ILMN_1713759	ENSG00000198833	protein_coding	UBE2J1
ENSG00000270062	ENST00000602615	lncRNA	ENSG00000270062							ILMN_1723048	ENSG00000198835	protein_coding	GJC2
ENSG00000270091	ENST00000602532	lncRNA	ENSG00000270091							ILMN_1729775	ENSG00000198836	protein_coding	OPA1
ENSG00000270108	ENST00000602827	lncRNA	ENSG00000270108							ILMN_1703226	ENSG00000198841	protein_coding	KTI12
ENSG00000270127	ENST00000602585	lncRNA	ENSG00000270127							ILMN_2318932	ENSG00000198842	protein_coding	STYXL2
ENSG00000270170	ENST00000602845	protein_coding	NCBP2AS2							ILMN_1746368	ENSG00000198843	protein_coding	SELENOT
ENSG00000270174	ENST00000602500	lncRNA	ENSG00000270174							ILMN_1792571	ENSG00000198844	protein_coding	ARHGEF15
ENSG00000270179	ENST00000602900	lncRNA	ENSG00000270179							ILMN_1788886	ENSG00000198846	protein_coding	TOX
ENSG00000270194	ENST00000604992	lncRNA	GOLGA4-AS1							ILMN_1810037	ENSG00000198853	protein_coding	RUSC2
ENSG00000270344	ENST00000605233	lncRNA	POC1B-AS1							ILMN_1778064	ENSG00000198855	protein_coding	FICD
ENSG00000270419	ENST00000604200	lncRNA	CAHM							ILMN_1808202	ENSG00000198858	protein_coding	R3HDM4
ENSG00000270426	ENST00000605082	lncRNA	ENSG00000270426							ILMN_1734486	ENSG00000198860	protein_coding	TSEN15
ENSG00000270574	ENST00000603521	lncRNA	ENSG00000270574							ILMN_1760360	ENSG00000198862	protein_coding	LTN1
ENSG00000270640	ENST00000604052	lncRNA	ENSG00000270640							ILMN_1733875	ENSG00000198863	protein_coding	RUNDC1
ENSG00000270641	ENST00000604411	lncRNA	TSIX							ILMN_2096719	ENSG00000198873	protein_coding	GRK5
ENSG00000270647	ENST00000604841	protein_coding	TAF15							ILMN_1736135	ENSG00000198874	protein_coding	TYW1
ENSG00000270885	ENST00000603017	protein_coding	RASL10B							ILMN_1786328	ENSG00000198876	protein_coding	DCAF12
ENSG00000271077	ENST00000605169	processed_pseudogene	PER3P1							ILMN_1660125	ENSG00000198879	protein_coding	SFMBT2
ENSG00000271086	ENST00000529965	lncRNA	STX17-DT							ILMN_1788240	ENSG00000198885	protein_coding	ITPRIPL1
ENSG00000271122	ENST00000605778	lncRNA	HERPUD2-AS1							ILMN_2234229	ENSG00000198890	protein_coding	PRMT6
ENSG00000271133	ENST00000688475	lncRNA	ITGB8-AS1							ILMN_1677942	ENSG00000198892	protein_coding	SHISA4
ENSG00000271147	ENST00000466616	lncRNA	ARMCX5-GPRASP2_ENSG00000271147							ILMN_1788347	ENSG00000198894	protein_coding	CIPC
ENSG00000271151	ENST00000605739	lncRNA	ENSG00000271151							ILMN_1768870	ENSG00000198898	protein_coding	CAPZA2
ENSG00000271155	ENST00000604104	lncRNA	ENSG00000271155							ILMN_2192316	ENSG00000198900	protein_coding	TOP1
ENSG00000271204	ENST00000605249	lncRNA	ENSG00000271204							ILMN_1779010	ENSG00000198909	protein_coding	MAP3K3
ENSG00000271320	ENST00000604239	lncRNA	ENSG00000271320							ILMN_2362341	ENSG00000198910	protein_coding	L1CAM
ENSG00000271380	ENST00000605085	lncRNA	ENSG00000271380							ILMN_2217661	ENSG00000198911	protein_coding	SREBF2
ENSG00000271447	ENST00000615317	protein_coding	MMP28							ILMN_1670274	ENSG00000198914	protein_coding	POU3F3
ENSG00000271503	ENST00000605509	protein_coding	CCL5							ILMN_1763200	ENSG00000198919	protein_coding	DZIP3
ENSG00000271533	ENST00000604070	lncRNA	ENSG00000271533							ILMN_1734096	ENSG00000198924	protein_coding	DCLRE1A
ENSG00000271601	ENST00000604000	protein_coding	LIX1L							ILMN_1722491	ENSG00000198931	protein_coding	APRT
ENSG00000271605	ENST00000612535	protein_coding	MILR1							ILMN_1787627	ENSG00000198932	protein_coding	GPRASP1
ENSG00000271646	ENST00000605834	lncRNA	IRF2-DT							ILMN_1808846	ENSG00000198933	protein_coding	TBKBP1
ENSG00000271856	ENST00000607746	lncRNA	LINC01215							ILMN_2205032	ENSG00000198934	protein_coding	MAGEE1
ENSG00000271858	ENST00000607121	lncRNA	ENSG00000271858							ILMN_1651987	ENSG00000198937	protein_coding	CCDC167
ENSG00000271889	ENST00000420918	lncRNA	C2orf74-DT							ILMN_1727495	ENSG00000198945	protein_coding	L3MBTL3
ENSG00000271976	ENST00000607783	lncRNA	ENSG00000271976							ILMN_1809604	ENSG00000198948	protein_coding	MFAP3L
ENSG00000271993	ENST00000607744	lncRNA	ENSG00000271993							ILMN_1784651	ENSG00000198951	protein_coding	NAGA
ENSG00000272037	ENST00000606361	lncRNA	ENSG00000272037							ILMN_2126239	ENSG00000198952	protein_coding	SMG5
ENSG00000272047	ENST00000648328	protein_coding	GTF2H5							ILMN_1745813	ENSG00000198954	protein_coding	KIFBP
ENSG00000272079	ENST00000607794	lncRNA	ENSG00000272079							ILMN_1679267	ENSG00000198959	protein_coding	TGM2
ENSG00000272086	ENST00000606994	lncRNA	GOLPH3-DT							ILMN_1688702	ENSG00000198961	protein_coding	PJA2
ENSG00000272100	ENST00000606527	lncRNA	ENSG00000272100							ILMN_1740505	ENSG00000198964	protein_coding	SGMS1
ENSG00000272106	ENST00000607222	lncRNA	ENSG00000272106							ILMN_2393450	ENSG00000203485	protein_coding	INF2
ENSG00000272138	ENST00000607754	lncRNA	LINC01607							ILMN_1747697	ENSG00000203668	protein_coding	CHML
ENSG00000272141	ENST00000606993	lncRNA	ENSG00000272141							ILMN_1664592	ENSG00000203685	protein_coding	STUM
ENSG00000272142	ENST00000654506	lncRNA	LYRM4-AS1							ILMN_2330371	ENSG00000203705	protein_coding	TATDN3
ENSG00000272144	ENST00000607250	lncRNA	ENSG00000272144							ILMN_1711611	ENSG00000203710	protein_coding	CR1
ENSG00000272145	ENST00000606277	lncRNA	NFYC-AS1							ILMN_1661595	ENSG00000203724	protein_coding	C1orf53
ENSG00000272168	ENST00000605917	lncRNA	CASC15							ILMN_1686992	ENSG00000203730	protein_coding	TEDDM1
ENSG00000272219	ENST00000606640	lncRNA	ENSG00000272219							ILMN_1763907	ENSG00000203760	protein_coding	CENPW
ENSG00000272221	ENST00000606743	lncRNA	ENSG00000272221							ILMN_1810321	ENSG00000203784	protein_coding	LELP1
ENSG00000272223	ENST00000607790	lncRNA	ENSG00000272223							ILMN_2055100	ENSG00000203791	protein_coding	EEF1AKMT2
ENSG00000272288	ENST00000606496	lncRNA	ILRUN-AS1							ILMN_1805932	ENSG00000203872	protein_coding	C6orf163
ENSG00000272325	ENST00000607016	protein_coding	NUDT3							ILMN_2200659	ENSG00000203875	lncRNA	SNHG5
ENSG00000272329	ENST00000606916	lncRNA	ENSG00000272329							ILMN_1767848	ENSG00000203880	protein_coding	PCMTD2
ENSG00000272333	ENST00000420124	protein_coding	KMT2B							ILMN_1812968	ENSG00000203883	protein_coding	SOX18
ENSG00000272335	ENST00000607056	lncRNA	ENSG00000272335							ILMN_1686254	ENSG00000203950	protein_coding	RTL8A
ENSG00000272338	ENST00000606064	lncRNA	ENSG00000272338							ILMN_1799320	ENSG00000203993	lncRNA	ARRDC1-AS1
ENSG00000272345	ENST00000607014	lncRNA	ENSG00000272345							ILMN_1761917	ENSG00000204001	protein_coding	LCN8
ENSG00000272374	ENST00000605896	lncRNA	SCUBE3-AS1							ILMN_1784302	ENSG00000204022	protein_coding	LIPJ
ENSG00000272398	ENST00000606017	protein_coding	CD24							ILMN_1756590	ENSG00000204070	protein_coding	SYS1
ENSG00000272477	ENST00000607148	lncRNA	ENSG00000272477							ILMN_1810116	ENSG00000204084	protein_coding	INPP5B
ENSG00000272523	ENST00000606054	lncRNA	LINC01023							ILMN_1798880	ENSG00000204086	protein_coding	RPA4
ENSG00000272568	ENST00000609495	lncRNA	CPVL-AS2							ILMN_1889063	ENSG00000204091	lncRNA	TDRG1
ENSG00000272599	ENST00000608444	lncRNA	ENSG00000272599							ILMN_1764709	ENSG00000204103	protein_coding	MAFB
ENSG00000272606	ENST00000608113	lncRNA	PPP4R3B-DT							ILMN_2067032	ENSG00000204104	protein_coding	TRAF3IP1
ENSG00000272669	ENST00000609212	lncRNA	ENSG00000272669							ILMN_1750718	ENSG00000204120	protein_coding	GIGYF2
ENSG00000272688	ENST00000609924	lncRNA	ENSG00000272688							ILMN_1707872	ENSG00000204130	protein_coding	RUFY2
ENSG00000272694	ENST00000609322	lncRNA	ENSG00000272694							ILMN_1748694	ENSG00000204131	protein_coding	NHSL2
ENSG00000272767	ENST00000609436	lncRNA	JMJD1C-AS1							ILMN_1736548	ENSG00000204138	protein_coding	PHACTR4
ENSG00000272774	ENST00000608390	lncRNA	ENSG00000272774							ILMN_2118773	ENSG00000204147	protein_coding	ASAH2B
ENSG00000272831	ENST00000607978	lncRNA	ENSG00000272831							ILMN_1668270	ENSG00000204160	protein_coding	ZDHHC18
ENSG00000272842	ENST00000609609	lncRNA	ENSG00000272842							ILMN_1674046	ENSG00000204161	protein_coding	TMEM273
ENSG00000272855	ENST00000608243	lncRNA	ENSG00000272855							ILMN_1718831	ENSG00000204178	protein_coding	MACO1
ENSG00000272886	ENST00000610213	protein_coding	DCP1A							ILMN_1740711	ENSG00000204186	protein_coding	ZDBF2
ENSG00000272888	ENST00000556895	lncRNA	CHASERR							ILMN_1708077	ENSG00000204209	protein_coding	DAXX
ENSG00000272941	ENST00000608819	lncRNA	ENSG00000272941							ILMN_2070896	ENSG00000204217	protein_coding	BMPR2
ENSG00000272983	ENST00000608335	lncRNA	ENSG00000272983							ILMN_1726928	ENSG00000204219	protein_coding	TCEA3
ENSG00000272989	ENST00000608206	lncRNA	LINC02012							ILMN_1661490	ENSG00000204220	protein_coding	PFDN6
ENSG00000272990	ENST00000609190	lncRNA	ENSG00000272990							ILMN_1666399	ENSG00000204227	protein_coding	RING1
ENSG00000273015	ENST00000609803	lncRNA	LINC00938							ILMN_1715324	ENSG00000204228	protein_coding	HSD17B8
ENSG00000273032	ENST00000421572	lncRNA	DGCR5							ILMN_1774074	ENSG00000204231	protein_coding	RXRB
ENSG00000273033	ENST00000610128	lncRNA	LINC02035							ILMN_2043615	ENSG00000204237	protein_coding	OXLD1
ENSG00000273106	ENST00000609837	lncRNA	PPM1B-DT							ILMN_1748166	ENSG00000204248	protein_coding	COL11A2
ENSG00000273117	ENST00000609974	lncRNA	INSIG1-DT							ILMN_1659075	ENSG00000204252	protein_coding	HLA-DOA
ENSG00000273148	ENST00000609087	lncRNA	LCDR							ILMN_1758918	ENSG00000204256	protein_coding	BRD2
ENSG00000273151	ENST00000609998	lncRNA	ENSG00000273151							ILMN_1695311	ENSG00000204257	protein_coding	HLA-DMA
ENSG00000273247	ENST00000610159	lncRNA	RAB33B-AS1							ILMN_1729117	ENSG00000204262	protein_coding	COL5A2
ENSG00000273265	ENST00000690930	lncRNA	ENSG00000289135							ILMN_2390299	ENSG00000204264	protein_coding	PSMB8
ENSG00000273270	ENST00000608477	lncRNA	LINC03072							ILMN_1777565	ENSG00000204267	protein_coding	TAP2
ENSG00000273287	ENST00000609206	lncRNA	ENSG00000273287							ILMN_1801045	ENSG00000204271	protein_coding	SPIN3
ENSG00000273311	ENST00000609958	lncRNA	DGCR11							ILMN_1807593	ENSG00000204278	protein_coding	TMEM235
ENSG00000273313	ENST00000498308	lncRNA	RBAKDN							ILMN_2157441	ENSG00000204287	protein_coding	HLA-DRA
ENSG00000273314	ENST00000610085	lncRNA	ENSG00000273314							ILMN_1688101	ENSG00000204290	protein_coding	BTNL2
ENSG00000273344	ENST00000608317	lncRNA	PAXIP1-DT							ILMN_1749516	ENSG00000204300	protein_coding	TMEM225
ENSG00000273356	ENST00000609204	lncRNA	LINC02019							ILMN_1711157	ENSG00000204301	protein_coding	NOTCH4
ENSG00000273382	ENST00000608574	lncRNA	TMEM167B-DT							ILMN_1682699	ENSG00000204304	protein_coding	PBX2
ENSG00000273451	ENST00000609320	lncRNA	ENSG00000273451							ILMN_2257015	ENSG00000204305	protein_coding	AGER
ENSG00000273492	ENST00000608591	lncRNA	APP-DT							ILMN_2044927	ENSG00000204308	protein_coding	RNF5
ENSG00000273559	ENST00000614790	protein_coding	CWC25							ILMN_1679520	ENSG00000204310	protein_coding	AGPAT1
ENSG00000273604	ENST00000621654	protein_coding	EPOP_ENSG00000273604							ILMN_1914857	ENSG00000204311	protein_coding	PJVK
ENSG00000273611	ENST00000617429	protein_coding	ZNHIT3							ILMN_1780357	ENSG00000204314	protein_coding	PRRT1
ENSG00000273650	ENST00000613683	lncRNA	ENSG00000273650							ILMN_1791052	ENSG00000204315	protein_coding	FKBPL_ENSG00000204315
ENSG00000273691	ENST00000614119	lncRNA	ENSG00000273691							ILMN_1690616	ENSG00000204323	protein_coding	SMIM5
ENSG00000273749	ENST00000610365	protein_coding	CYFIP1							ILMN_2402363	ENSG00000204344	protein_coding	STK19
ENSG00000273759	ENST00000619319	lncRNA	ENSG00000273759							ILMN_1726990	ENSG00000204348	protein_coding	DXO
ENSG00000273802	ENST00000541790	protein_coding	H2BC8							ILMN_1666512	ENSG00000204351	protein_coding	SKIC2
ENSG00000273805	ENST00000619560	lncRNA	ENSG00000273805							ILMN_1765532	ENSG00000204356	protein_coding	NELFE
ENSG00000273824	ENST00000612531	lncRNA	ENSG00000273824							ILMN_1698487	ENSG00000204370	protein_coding	SDHD
ENSG00000273841	ENST00000217893	protein_coding	TAF9							ILMN_1751081	ENSG00000204371	protein_coding	EHMT2
ENSG00000273899	ENST00000359114	protein_coding	NOL12							ILMN_2274775	ENSG00000204385	protein_coding	SLC44A4
ENSG00000273901	ENST00000619318	lncRNA	ENSG00000273901							ILMN_1763144	ENSG00000204386	protein_coding	NEU1
ENSG00000273983	ENST00000614378	protein_coding	H3C8							ILMN_1766446	ENSG00000204387	lncRNA	SNHG32
ENSG00000274020	ENST00000613452	lncRNA	LINC01138							ILMN_1660436	ENSG00000204388	protein_coding	HSPA1B_ENSG00000204388
ENSG00000274070	ENST00000616305	protein_coding	CASTOR2							ILMN_1789074	ENSG00000204389	protein_coding	HSPA1A
ENSG00000274180	ENST00000611551	protein_coding	NATD1							ILMN_1654566	ENSG00000204390	protein_coding	HSPA1L_ENSG00000204390
ENSG00000274211	ENST00000612932	protein_coding	SOCS7							ILMN_2070300	ENSG00000204392	protein_coding	LSM2
ENSG00000274290	ENST00000634910	protein_coding	H2BC6							ILMN_1703545	ENSG00000204414	protein_coding	CSHL1
ENSG00000274330	ENST00000619152	unprocessed_pseudogene	ENSG00000274330							ILMN_1802942	ENSG00000204420	protein_coding	MPIG6B
ENSG00000274536	ENST00000618234	lncRNA	MIR223HG							ILMN_1669352	ENSG00000204421	protein_coding	LY6G6C
ENSG00000274588	ENST00000611977	protein_coding	DGKK							ILMN_1763467	ENSG00000204428	protein_coding	LY6G5C
ENSG00000274736	ENST00000612516	protein_coding	CCL23							ILMN_1814998	ENSG00000204434	transcribed_unprocessed_pseudogene	POTEKP
ENSG00000274818	ENST00000616634	lncRNA	ENSG00000274818							ILMN_1742782	ENSG00000204438	protein_coding	GPANK1
ENSG00000274922	ENST00000612143	lncRNA	ENSG00000274922							ILMN_1731941	ENSG00000204444	protein_coding	APOM
ENSG00000274925	ENST00000612792	lncRNA	ZKSCAN2-DT							ILMN_1735172	ENSG00000204460	lncRNA	LINC01854
ENSG00000275023	ENST00000621332	protein_coding	MLLT6							ILMN_2390416	ENSG00000204463	protein_coding	BAG6
ENSG00000275052	ENST00000611717	protein_coding	PPP4R3B							ILMN_2408179	ENSG00000204469	protein_coding	PRRC2A
ENSG00000275066	ENST00000612223	protein_coding	SYNRG							ILMN_1792473	ENSG00000204472	protein_coding	AIF1
ENSG00000275074	ENST00000611621	protein_coding	NUDT18							ILMN_2044471	ENSG00000204475	protein_coding	NCR3
ENSG00000275139	ENST00000617854	lncRNA	ENSG00000275139							ILMN_1718936	ENSG00000204482	protein_coding	LST1
ENSG00000275162	ENST00000613285	lncRNA	ENSG00000275162							ILMN_1700182	ENSG00000204514	protein_coding	ZNF814
ENSG00000275180	ENST00000619323	lncRNA	ENSG00000275180							ILMN_1708006	ENSG00000204516	protein_coding	MICB
ENSG00000275183	ENST00000611161	protein_coding	LENG9_ENSG00000275183							ILMN_1762046	ENSG00000204519	protein_coding	ZNF551
ENSG00000275302	ENST00000615863	protein_coding	CCL4							ILMN_1797929	ENSG00000204520	protein_coding	MICA
ENSG00000275342	ENST00000615670	protein_coding	PRAG1							ILMN_1721113	ENSG00000204525	protein_coding	HLA-C
ENSG00000275389	ENST00000621669	lncRNA	ENSG00000275389							ILMN_1674051	ENSG00000204536	protein_coding	CCHCR1
ENSG00000275395	ENST00000616721	protein_coding	FCGBP							ILMN_1799669	ENSG00000204540	protein_coding	PSORS1C1
ENSG00000275410	ENST00000617811	protein_coding	HNF1B							ILMN_1716922	ENSG00000204560	protein_coding	DHX16
ENSG00000275580	ENST00000617563	lncRNA	ENSG00000275580							ILMN_1813236	ENSG00000204564	protein_coding	C6orf136
ENSG00000275700	ENST00000619387	protein_coding	AATF							ILMN_2121282	ENSG00000204568	protein_coding	MRPS18B
ENSG00000275713	ENST00000619466	protein_coding	H2BC9							ILMN_1659058	ENSG00000204569	protein_coding	PPP1R10
ENSG00000275719	ENST00000612522	lncRNA	ENSG00000275719							ILMN_1763875	ENSG00000204574	protein_coding	ABCF1
ENSG00000275722	ENST00000618542	protein_coding	LYZL6							ILMN_2392674	ENSG00000204576	protein_coding	PRR3
ENSG00000275764	ENST00000620519	lncRNA	ENSG00000275764							ILMN_2406132	ENSG00000204577	protein_coding	LILRB3
ENSG00000275832	ENST00000614693	protein_coding	ARHGAP23							ILMN_1812262	ENSG00000204580	protein_coding	DDR1
ENSG00000276014	ENST00000618767	misc_RNA	RN7SL301P							ILMN_1789457	ENSG00000204590	protein_coding	GNL1
ENSG00000276045	ENST00000617316	protein_coding	ORAI1							ILMN_1765258	ENSG00000204592	protein_coding	HLA-E
ENSG00000276234	ENST00000616284	protein_coding	TADA2A							ILMN_1736562	ENSG00000204599	protein_coding	TRIM39
ENSG00000276293	ENST00000619039	protein_coding	PIP4K2B							ILMN_1782749	ENSG00000204604	protein_coding	ZNF468
ENSG00000276380	ENST00000618570	protein_coding	UBE2NL							ILMN_2361991	ENSG00000204610	protein_coding	TRIM15
ENSG00000276410	ENST00000615966	protein_coding	H2BC3							ILMN_1719219	ENSG00000204611	protein_coding	ZNF616
ENSG00000276547	ENST00000617380	protein_coding	PCDHGB5							ILMN_1746788	ENSG00000204613	protein_coding	TRIM10
ENSG00000276644	ENST00000706275	protein_coding	DACH1							ILMN_1653591	ENSG00000204614	protein_coding	TRIM40
ENSG00000276717	ENST00000611097	transcribed_unprocessed_pseudogene	PRSS47P							ILMN_1748685	ENSG00000204616	protein_coding	TRIM31
ENSG00000276791	ENST00000621230	lncRNA	ENSG00000276791							ILMN_2404746	ENSG00000204618	protein_coding	RNF39
ENSG00000276900	ENST00000619086	lncRNA	ENSG00000276900							ILMN_1747598	ENSG00000204619	protein_coding	PPP1R11
ENSG00000276931	ENST00000620075	lncRNA	ENSG00000276931							ILMN_1814611	ENSG00000204625	lncRNA	HCG9
ENSG00000277043	ENST00000613436	processed_pseudogene	EEF1A1P42							ILMN_1736500	ENSG00000204628	protein_coding	RACK1
ENSG00000277157	ENST00000614247	protein_coding	H4C4							ILMN_1656670	ENSG00000204632	protein_coding	HLA-G
ENSG00000277224	ENST00000356530	protein_coding	H2BC7							ILMN_1735495	ENSG00000204634	protein_coding	TBC1D8
ENSG00000277258	ENST00000611883	protein_coding	PCGF2							ILMN_1762861	ENSG00000204642	protein_coding	HLA-F
ENSG00000277283	ENST00000611079	lncRNA	RAB35-AS1							ILMN_1679389	ENSG00000204644	protein_coding	ZFP57
ENSG00000277332	ENST00000563435	lncRNA	ENSG00000261044							ILMN_1812980	ENSG00000204657	protein_coding	OR2H2
ENSG00000277332	ENST00000685588	lncRNA	ENSG00000277332							ILMN_1732860	ENSG00000204666	lncRNA	ZNF473CR
ENSG00000277363	ENST00000612208	protein_coding	SRCIN1							ILMN_1772890	ENSG00000204669	protein_coding	C9orf57
ENSG00000277443	ENST00000612661	protein_coding	MARCKS							ILMN_1726906	ENSG00000204673	protein_coding	AKT1S1
ENSG00000277511	ENST00000613639	lncRNA	ENSG00000277511							ILMN_2395375	ENSG00000204681	protein_coding	GABBR1
ENSG00000277715	ENST00000611145	lncRNA	ENSG00000277715							ILMN_2159300	ENSG00000204682	lncRNA	MIR1915HG
ENSG00000277734	ENST00000611116	TR_C_gene	TRAC							ILMN_1740601	ENSG00000204685	lncRNA	STARD7-AS1
ENSG00000277791	ENST00000619426	protein_coding	PSMB3							ILMN_1804758	ENSG00000204687	protein_coding	MAS1L_ENSG00000204687
ENSG00000277879	ENST00000614747	lncRNA	ENSG00000277879							ILMN_1785930	ENSG00000204694	protein_coding	OR11A1
ENSG00000277959	ENST00000614406	lncRNA	ENSG00000277959							ILMN_1713602	ENSG00000204695	protein_coding	OR14J1
ENSG00000277972	ENST00000613478	protein_coding	CISD3							ILMN_1655482	ENSG00000204713	protein_coding	TRIM27
ENSG00000278023	ENST00000612980	protein_coding	RDM1							ILMN_1710303	ENSG00000204815	protein_coding	ODAD4
ENSG00000278053	ENST00000617633	protein_coding	DDX52							ILMN_1743829	ENSG00000204842	protein_coding	ATXN2
ENSG00000278058	ENST00000615570	lncRNA	ENSG00000278058							ILMN_2412807	ENSG00000204843	protein_coding	DCTN1
ENSG00000278090	ENST00000611654	lncRNA	LUNAR1							ILMN_1685124	ENSG00000204852	protein_coding	TCTN1
ENSG00000278133	ENST00000610813	lncRNA	ENSG00000278133							ILMN_2180371	ENSG00000204856	protein_coding	FAM216A
ENSG00000278259	ENST00000614623	protein_coding	MYO19							ILMN_1801101	ENSG00000204859	protein_coding	ZBTB48
ENSG00000278311	ENST00000613102	protein_coding	GGNBP2							ILMN_1744581	ENSG00000204860	lncRNA	FAM201A
ENSG00000278356	ENST00000619883	lncRNA	ENSG00000278356							ILMN_1684885	ENSG00000204880	protein_coding	KRTAP4-8_ENSG00000204880
ENSG00000278383	ENST00000611460	lncRNA	ENSG00000278383							ILMN_1704464	ENSG00000204882	protein_coding	GPR20_ENSG00000204882
ENSG00000278540	ENST00000614428	protein_coding	ACACA							ILMN_1809662	ENSG00000204899	protein_coding	MZT1
ENSG00000278588	ENST00000377733	protein_coding	H2BC10							ILMN_1774251	ENSG00000204920	protein_coding	ZNF155
ENSG00000278600	ENST00000618835	lncRNA	ENSG00000278600							ILMN_2067682	ENSG00000204934	lncRNA	ATP6V0E2-AS1
ENSG00000278601	ENST00000619110	lncRNA	ENSG00000278601							ILMN_1774071	ENSG00000204936	protein_coding	CD177
ENSG00000278619	ENST00000612760	protein_coding	MRM1							ILMN_1683932	ENSG00000204947	protein_coding	ZNF425
ENSG00000278716	ENST00000620845	lncRNA	ENSG00000278716							ILMN_1754441	ENSG00000204950	protein_coding	LRRC10B
ENSG00000278730	ENST00000620266	lncRNA	ENSG00000278730							ILMN_1717967	ENSG00000204956	protein_coding	PCDHGA1
ENSG00000278768	ENST00000614401	lncRNA	BACE1-AS							ILMN_1702205	ENSG00000204965	protein_coding	PCDHA5
ENSG00000278828	ENST00000369163	protein_coding	H3C10							ILMN_1672326	ENSG00000204969	protein_coding	PCDHA2
ENSG00000278834	ENST00000619697	lncRNA	ENSG00000278834							ILMN_2262275	ENSG00000204977	protein_coding	TRIM13
ENSG00000278845	ENST00000613675	protein_coding	MRPL45							ILMN_1703284	ENSG00000204991	protein_coding	SPIRE2
ENSG00000278863	ENST00000623355	TEC	ENSG00000278863							ILMN_1902060	ENSG00000205038	protein_coding	PKHD1L1
ENSG00000278934	ENST00000625169	TEC	ENSG00000278934							ILMN_1892498	ENSG00000205056	lncRNA	LINC02397
ENSG00000278970	ENST00000623091	lncRNA	HEIH							ILMN_1697959	ENSG00000205060	protein_coding	SLC35B4
ENSG00000278975	ENST00000623206	TEC	ENSG00000278975							ILMN_1810696	ENSG00000205116	protein_coding	TMEM88B
ENSG00000279020	ENST00000623680	TEC	C18orf15							ILMN_2070355	ENSG00000205138	protein_coding	SDHAF1
ENSG00000279021	ENST00000624764	TEC	ENSG00000279021							ILMN_1761828	ENSG00000205250	protein_coding	E2F4
ENSG00000279041	ENST00000623026	TEC	ENSG00000279041							ILMN_2262444	ENSG00000205268	protein_coding	PDE7A
ENSG00000279059	ENST00000623493	TEC	ENSG00000279059							ILMN_1691575	ENSG00000205302	protein_coding	SNX2
ENSG00000279078	ENST00000623342	lncRNA	SND1-IT1							ILMN_1675617	ENSG00000205309	protein_coding	NT5M
ENSG00000279122	ENST00000623155	TEC	ENSG00000279122							ILMN_2384122	ENSG00000205336	protein_coding	ADGRG1
ENSG00000279146	ENST00000623766	TEC	ENSG00000279146							ILMN_2344204	ENSG00000205352	protein_coding	PRR13
ENSG00000279148	ENST00000623555	TEC	ENSG00000279148							ILMN_1767651	ENSG00000205356	protein_coding	TECPR1
ENSG00000279166	ENST00000623674	TEC	ENSG00000279166							ILMN_1657435	ENSG00000205364	protein_coding	MT1M
ENSG00000279201	ENST00000624449	TEC	ENSG00000279201							ILMN_1727815	ENSG00000205403	protein_coding	CFI
ENSG00000279227	ENST00000623784	TEC	ENSG00000279227							ILMN_1814305	ENSG00000205413	protein_coding	SAMD9
ENSG00000279235	ENST00000624440	TEC	ENSG00000279235							ILMN_2219002	ENSG00000205420	protein_coding	KRT6A
ENSG00000279266	ENST00000623701	TEC	ENSG00000279266							ILMN_1653134	ENSG00000205423	protein_coding	CNEP1R1
ENSG00000279277	ENST00000652445	lncRNA	ENSG00000279277							ILMN_1801442	ENSG00000205426	protein_coding	KRT81
ENSG00000279283	ENST00000624048	TEC	ENSG00000279283							ILMN_1773017	ENSG00000205436	protein_coding	EXOC3L4
ENSG00000279284	ENST00000625120	TEC	ENSG00000279284							ILMN_2074801	ENSG00000205517	protein_coding	RGL3
ENSG00000279306	ENST00000623748	TEC	ENSG00000279306							ILMN_1804327	ENSG00000205531	protein_coding	NAP1L4
ENSG00000279328	ENST00000624121	TEC	ENSG00000279328							ILMN_2201533	ENSG00000205544	protein_coding	TMEM256
ENSG00000279332	ENST00000623599	TEC	ENSG00000279332							ILMN_1659029	ENSG00000205593	protein_coding	DENND6B
ENSG00000279353	ENST00000624759	TEC	ENSG00000279353							ILMN_2312709	ENSG00000205629	protein_coding	LCMT1
ENSG00000279361	ENST00000623200	TEC	ENSG00000279361							ILMN_2325112	ENSG00000205643	protein_coding	CDPF1
ENSG00000279369	ENST00000623228	TEC	ENSG00000279369							ILMN_2049909	ENSG00000205649	protein_coding	HTN3
ENSG00000279430	ENST00000623350	TEC	ENSG00000279430							ILMN_1797055	ENSG00000205659	protein_coding	LIN52
ENSG00000279433	ENST00000624212	TEC	ENSG00000279433							ILMN_1734380	ENSG00000205683	protein_coding	DPF3
ENSG00000279434	ENST00000624600	TEC	ENSG00000279434							ILMN_1712854	ENSG00000205696	lncRNA	ADARB2-AS1
ENSG00000279453	ENST00000624649	TEC	ENSG00000279453							ILMN_1744534	ENSG00000205707	protein_coding	ETFRF1
ENSG00000279484	ENST00000623136	lncRNA	KLHL30-AS1							ILMN_1718769	ENSG00000205726	protein_coding	ITSN1
ENSG00000279491	ENST00000623785	TEC	ENSG00000279491							ILMN_1751034	ENSG00000205730	protein_coding	ITPRIPL2
ENSG00000279521	ENST00000623151	TEC	ENSG00000279521							ILMN_1719290	ENSG00000205758	protein_coding	CRYZL1
ENSG00000279555	ENST00000623762	TEC	ENSG00000279555							ILMN_1783023	ENSG00000205765	protein_coding	RIMOC1
ENSG00000279602	ENST00000624705	TEC	ENSG00000279602							ILMN_1802628	ENSG00000205808	protein_coding	PLPP6
ENSG00000279610	ENST00000623918	TEC	C20orf181							ILMN_2401263	ENSG00000205853	lncRNA	RFPL3S
ENSG00000279642	ENST00000624619	TEC	ENSG00000279642							ILMN_1727567	ENSG00000205927	protein_coding	OLIG2
ENSG00000279696	ENST00000624493	TEC	ENSG00000279696							ILMN_1691843	ENSG00000205937	protein_coding	RNPS1
ENSG00000279758	ENST00000624471	TEC	ENSG00000279758							ILMN_1742109	ENSG00000205981	protein_coding	DNAJC19
ENSG00000279789	ENST00000623731	TEC	ENSG00000279789							ILMN_1706118	ENSG00000206053	protein_coding	JPT2
ENSG00000279791	ENST00000623986	TEC	ENSG00000279791							ILMN_1793888	ENSG00000206075	protein_coding	SERPINB5
ENSG00000279814	ENST00000623230	TEC	ENSG00000279814							ILMN_2091454	ENSG00000206177	protein_coding	HBM
ENSG00000279818	ENST00000623807	TEC	ENSG00000279818							ILMN_1813434	ENSG00000206190	protein_coding	ATP10A
ENSG00000279846	ENST00000623238	TEC	ENSG00000279846							ILMN_1803945	ENSG00000206337	lncRNA	HCP5
ENSG00000279873	ENST00000623515	lncRNA	LINC01126							ILMN_1746436	ENSG00000206344	lncRNA	HCG27
ENSG00000279879	ENST00000623480	TEC	ENSG00000279879							ILMN_2081210	ENSG00000206418	protein_coding	RAB12
ENSG00000279884	ENST00000624428	TEC	ENSG00000279884							ILMN_2203950	ENSG00000206503	protein_coding	HLA-A
ENSG00000279918	ENST00000623069	TEC	ENSG00000279918							ILMN_2170353	ENSG00000206527	protein_coding	HACD2
ENSG00000279993	ENST00000623434	TEC	ENSG00000279993							ILMN_1704166	ENSG00000206535	protein_coding	LNP1
ENSG00000280002	ENST00000623737	TEC	ENSG00000280002							ILMN_2232520	ENSG00000206560	protein_coding	ANKRD28
ENSG00000280035	ENST00000624864	TEC	ENSG00000280035							ILMN_1728707	ENSG00000206561	protein_coding	COLQ
ENSG00000280063	ENST00000624337	TEC	ENSG00000280063							ILMN_1864172	ENSG00000206579	protein_coding	XKR4
ENSG00000280069	ENST00000623719	TEC	ENSG00000280069							ILMN_1726666	ENSG00000211445	protein_coding	GPX3
ENSG00000280088	ENST00000623268	TEC	ENSG00000280088							ILMN_1737650	ENSG00000211448	protein_coding	DIO2
ENSG00000280118	ENST00000648546	lncRNA	ENSG00000280118							ILMN_1786872	ENSG00000211450	protein_coding	SELENOH
ENSG00000280120	ENST00000625082	TEC	ENSG00000280120							ILMN_1755792	ENSG00000211455	protein_coding	STK38L
ENSG00000280138	ENST00000623210	TEC	ENSG00000280138							ILMN_1765019	ENSG00000211456	protein_coding	SACM1L
ENSG00000280161	ENST00000624602	TEC	ENSG00000280161							ILMN_1778144	ENSG00000211584	protein_coding	SLC48A1
ENSG00000280190	ENST00000624371	TEC	ENSG00000280190							ILMN_1878885	ENSG00000211750	TR_V_gene	TRBV24-1_ENSG00000211750
ENSG00000280206	ENST00000624682	lncRNA	ENSG00000280206							ILMN_1775273	ENSG00000211780	TR_V_gene	TRAV6
ENSG00000280222	ENST00000624418	TEC	ENSG00000280222							ILMN_1890134	ENSG00000211800	TR_V_gene	TRAV20
ENSG00000280321	ENST00000623261	TEC	ENSG00000280321							ILMN_1862198	ENSG00000211806	TR_V_gene	TRAV25
ENSG00000280326	ENST00000624905	TEC	ENSG00000280326							ILMN_1660965	ENSG00000212123	protein_coding	PRR22
ENSG00000280353	ENST00000623064	TEC	ENSG00000280353							ILMN_2098947	ENSG00000212694	lncRNA	LINC01089
ENSG00000280381	ENST00000624878	TEC	ENSG00000280381							ILMN_1742587	ENSG00000212710	protein_coding	CTAGE1
ENSG00000280407	ENST00000624920	TEC	ENSG00000280407							ILMN_1757693	ENSG00000212719	lncRNA	LINC02693
ENSG00000280420	ENST00000625064	TEC	ENSG00000280420							ILMN_1653788	ENSG00000212864	protein_coding	RNF208
ENSG00000280543	ENST00000626977	lncRNA	ASAP1-IT2							ILMN_1652439	ENSG00000212901	protein_coding	KRTAP3-1
ENSG00000280594	ENST00000690626	lncRNA	BTG3-AS1							ILMN_2049021	ENSG00000213005	processed_pseudogene	PTTG3P
ENSG00000280721	ENST00000625410	lncRNA	LINC01943							ILMN_1688565	ENSG00000213015	protein_coding	ZNF580
ENSG00000280789	ENST00000320330	protein_coding	PAGR1							ILMN_2181469	ENSG00000213020	protein_coding	ZNF611
ENSG00000280798	ENST00000631190	lncRNA	LINC00294							ILMN_1738681	ENSG00000213024	protein_coding	NUP62
ENSG00000280809	ENST00000628620	lncRNA	LINC00836							ILMN_1789436	ENSG00000213047	protein_coding	DENND1B
ENSG00000280832	ENST00000629441	lncRNA	GSEC							ILMN_1668378	ENSG00000213064	protein_coding	SFT2D2
ENSG00000280916	ENST00000652712	lncRNA	FOXCUT							ILMN_2411116	ENSG00000213066	protein_coding	CEP43
ENSG00000280927	ENST00000625256	lncRNA	CTBP1-AS							ILMN_1723684	ENSG00000213088	protein_coding	ACKR1
ENSG00000281005	ENST00000573951	lncRNA	LINC00921							ILMN_2350357	ENSG00000213096	protein_coding	ZNF254
ENSG00000281026	ENST00000629393	lncRNA	N4BP2L2-IT2							ILMN_1700955	ENSG00000213123	protein_coding	DYNLT2B
ENSG00000281100	ENST00000631338	TEC	ENSG00000281100							ILMN_1792597	ENSG00000213139	protein_coding	CRYGS
ENSG00000281103	ENST00000629357	lncRNA	TRG-AS1							ILMN_2140799	ENSG00000213185	protein_coding	FAM24B
ENSG00000281106	ENST00000627246	protein_coding	TMEM272							ILMN_1759097	ENSG00000213190	protein_coding	MLLT11
ENSG00000281162	ENST00000627215	lncRNA	LINC01127							ILMN_1734479	ENSG00000213199	protein_coding	ASIC3
ENSG00000281183	ENST00000628401	lncRNA	NPTN-IT1							ILMN_1757186	ENSG00000213203	protein_coding	GIMAP1
ENSG00000281357	ENST00000625713	lncRNA	ARRDC3-AS1							ILMN_1775759	ENSG00000213281	protein_coding	NRAS
ENSG00000281358	ENST00000629828	lncRNA	RASSF1-AS1							ILMN_1668247	ENSG00000213316	protein_coding	LTC4S
ENSG00000281501	ENST00000507794	lncRNA	SEPSECS-AS1							ILMN_1780153	ENSG00000213339	protein_coding	QTRT1
ENSG00000281649	ENST00000625445	lncRNA	EBLN3P							ILMN_1677041	ENSG00000213341	protein_coding	CHUK
ENSG00000281692	ENST00000670113	lncRNA	PACRG-AS1							ILMN_1688953	ENSG00000213390	protein_coding	ARHGAP19
ENSG00000281708	ENST00000629461	lncRNA	ERC2-IT1							ILMN_1815102	ENSG00000213398	protein_coding	LCAT
ENSG00000281831	ENST00000630472	lncRNA	HCP5B							ILMN_1651642	ENSG00000213420	protein_coding	GPC2
ENSG00000282608	ENST00000241356	protein_coding	ADORA3							ILMN_1682930	ENSG00000213445	protein_coding	SIPA1
ENSG00000282742	ENST00000632627	TEC	ENSG00000282742							ILMN_1697793	ENSG00000213463	protein_coding	SYNJ2BP
ENSG00000282851	ENST00000634675	lncRNA	BISPR							ILMN_1787879	ENSG00000213465	protein_coding	ARL2
ENSG00000282988	ENST00000650491	protein_coding	ENSG00000282988							ILMN_1808290	ENSG00000213468	lncRNA	FIRRE
ENSG00000282989	ENST00000635554	processed_pseudogene	PDCL3P2							ILMN_1763408	ENSG00000213516	protein_coding	RBMXL1
ENSG00000283103	ENST00000634676	lncRNA	ENSG00000283103							ILMN_2062754	ENSG00000213523	protein_coding	SRA1
ENSG00000283235	ENST00000658968	lncRNA	ENSG00000283235							ILMN_1693862	ENSG00000213563	protein_coding	C8orf82
ENSG00000283268	ENST00000636508	protein_coding	TEX54							ILMN_2175601	ENSG00000213585	protein_coding	VDAC1
ENSG00000283849	ENST00000640557	lncRNA	ENSG00000283849							ILMN_1688853	ENSG00000213588	protein_coding	ZBTB9
ENSG00000283994	ENST00000473426	lncRNA	ENSG00000283994							ILMN_1799367	ENSG00000213593	protein_coding	TMX2
ENSG00000284084	ENST00000469595	lncRNA	ENSG00000290905							ILMN_1813911	ENSG00000213614	protein_coding	HEXA
ENSG00000284194	ENST00000395693	protein_coding	SCO2							ILMN_1756355	ENSG00000213619	protein_coding	NDUFS3
ENSG00000284308	ENST00000290390	protein_coding	C2orf81							ILMN_1661537	ENSG00000213625	protein_coding	LEPROT
ENSG00000284309	ENST00000640097	lncRNA	ENSG00000284309							ILMN_2315979	ENSG00000213626	protein_coding	LBH
ENSG00000284428	ENST00000640354	lncRNA	ENSG00000284428							ILMN_2405018	ENSG00000213639	protein_coding	PPP1CB
ENSG00000284485	ENST00000384891	miRNA	MIR205							ILMN_1662799	ENSG00000213654	protein_coding	GPSM3
ENSG00000284543	ENST00000640623	lncRNA	LINC01226							ILMN_2382271	ENSG00000213672	protein_coding	NCKIPSD
ENSG00000284669	ENST00000641308	lncRNA	ENSG00000284669							ILMN_1814313	ENSG00000213676	protein_coding	ATF6B
ENSG00000284691	ENST00000642087	protein_coding	ENSG00000284691							ILMN_1703531	ENSG00000213694	protein_coding	S1PR3
ENSG00000284948	ENST00000397703	lncRNA	ENSG00000284948							ILMN_1812688	ENSG00000213699	protein_coding	SLC35F6
ENSG00000285331	ENST00000560587	lncRNA	TCF12-DT							ILMN_2148497	ENSG00000213714	protein_coding	FAM209B
ENSG00000285373	ENST00000459712	lncRNA	LINC02478							ILMN_1756982	ENSG00000213719	protein_coding	CLIC1
ENSG00000285410	ENST00000615671	lncRNA	GABPB1-IT1							ILMN_1770787	ENSG00000213722	protein_coding	DDAH2
ENSG00000285417	ENST00000647316	transcribed_unitary_pseudogene	ENSG00000285417							ILMN_1694742	ENSG00000213741	protein_coding	RPS29
ENSG00000285498	ENST00000644706	TEC	ENSG00000285498							ILMN_1654541	ENSG00000213760	protein_coding	ATP6V1G2
ENSG00000285563	ENST00000649025	lncRNA	ENSG00000285563							ILMN_1768809	ENSG00000213762	protein_coding	ZNF134
ENSG00000285608	ENST00000648308	lncRNA	ENSG00000285608							ILMN_1671270	ENSG00000213853	protein_coding	EMP2
ENSG00000285756	ENST00000425492	lncRNA	ENSG00000285756							ILMN_1803357	ENSG00000213889	protein_coding	PPM1N
ENSG00000286125	ENST00000651589	lncRNA	ENSG00000286125							ILMN_1788118	ENSG00000213901	protein_coding	SLC23A3
ENSG00000286288	ENST00000653463	lncRNA	ENSG00000286288							ILMN_1747251	ENSG00000213903	protein_coding	LTB4R
ENSG00000286352	ENST00000665745	lncRNA	ENSG00000286352							ILMN_1917045	ENSG00000213904	lncRNA	LIPE-AS1
ENSG00000286360	ENST00000665043	lncRNA	ENSG00000286360							ILMN_1719616	ENSG00000213918	protein_coding	DNASE1
ENSG00000286381	ENST00000669789	lncRNA	NHIP							ILMN_1708858	ENSG00000213923	protein_coding	CSNK1E
ENSG00000286391	ENST00000659429	lncRNA	ENSG00000286391							ILMN_1740276	ENSG00000213937	protein_coding	CLDN9
ENSG00000286532	ENST00000667933	lncRNA	PARTICL							ILMN_1783546	ENSG00000213995	protein_coding	NAXD
ENSG00000286646	ENST00000661159	lncRNA	MAP3K5-AS2							ILMN_1706419	ENSG00000213996	protein_coding	TM6SF2
ENSG00000286785	ENST00000612554	lncRNA	LINC01622							ILMN_2404385	ENSG00000214022	protein_coding	REPIN1
ENSG00000287024	ENST00000668487	lncRNA	ENSG00000287024							ILMN_2186745	ENSG00000214042	protein_coding	IFNA7
ENSG00000287104	ENST00000664676	lncRNA	ENSG00000287104							ILMN_1788499	ENSG00000214043	lncRNA	LINC02347
ENSG00000287151	ENST00000463645	lncRNA	ENSG00000290616							ILMN_1694759	ENSG00000214046	protein_coding	SMIM7
ENSG00000287244	ENST00000662905	lncRNA	ENSG00000287244							ILMN_1718607	ENSG00000214063	protein_coding	TSPAN4
ENSG00000287255	ENST00000667072	lncRNA	ENSG00000287255							ILMN_1670841	ENSG00000214078	protein_coding	CPNE1
ENSG00000287261	ENST00000660697	lncRNA	HPS1-AS1							ILMN_2188119	ENSG00000214087	protein_coding	ARL16
ENSG00000287364	ENST00000659628	lncRNA	ENSG00000287364							ILMN_1740927	ENSG00000214113	protein_coding	LYRM4
ENSG00000287642	ENST00000653733	lncRNA	ENSG00000287642							ILMN_1659620	ENSG00000214114	protein_coding	MYCBP
ENSG00000287736	ENST00000664551	lncRNA	PTCSC1							ILMN_1711886	ENSG00000214160	protein_coding	ALG3
ENSG00000287737	ENST00000686746	lncRNA	ENSG00000287737							ILMN_1789140	ENSG00000214193	protein_coding	SH3D21
ENSG00000287769	ENST00000660864	lncRNA	ENSG00000287769							ILMN_1707292	ENSG00000214226	protein_coding	C17orf67
ENSG00000287778	ENST00000656610	lncRNA	ENSG00000287778							ILMN_1760727	ENSG00000214274	protein_coding	ANG
ENSG00000287808	ENST00000661321	lncRNA	DHX9-AS1							ILMN_1753973	ENSG00000214279	protein_coding	SCART1
ENSG00000287828	ENST00000669140	lncRNA	ENSG00000287828							ILMN_1791438	ENSG00000214309	protein_coding	MBLAC1
ENSG00000287887	ENST00000662637	lncRNA	ENSG00000287887							ILMN_1794112	ENSG00000214324	protein_coding	PRR23E
ENSG00000288011	ENST00000653033	lncRNA	ENSG00000288011							ILMN_1747800	ENSG00000214402	protein_coding	LCNL1
ENSG00000288012	ENST00000660738	lncRNA	ENSG00000288012							ILMN_2209993	ENSG00000214456	protein_coding	PLIN5
ENSG00000288398	ENST00000671994	lncRNA	ENSG00000288398							ILMN_1732772	ENSG00000214517	protein_coding	PPME1
ENSG00000288596	ENST00000390159	lncRNA	C8orf44							ILMN_1717052	ENSG00000214530	protein_coding	STARD10
ENSG00000288611	ENST00000674939	protein_coding	NPBWR1							ILMN_2061435	ENSG00000214548	lncRNA	MEG3
ENSG00000288612	ENST00000675225	lncRNA	ENSG00000288612							ILMN_2288905	ENSG00000214575	protein_coding	CPEB1
ENSG00000288670	ENST00000437833	lncRNA	ENSG00000288670							ILMN_1798882	ENSG00000214652	protein_coding	ZNF727
ENSG00000288701	ENST00000682501	protein_coding	PRRC2B							ILMN_1914156	ENSG00000214691	lncRNA	LINC01913
ENSG00000288764	ENST00000691156	lncRNA	ENSG00000288764							ILMN_1742031	ENSG00000214706	protein_coding	IFRD2
ENSG00000288882	ENST00000688242	lncRNA	ENSG00000288882							ILMN_2072091	ENSG00000214753	protein_coding	HNRNPUL2
ENSG00000288885	ENST00000693093	lncRNA	ENSG00000288885							ILMN_1682255	ENSG00000214900	lncRNA	LINC01588
ENSG00000288886	ENST00000692682	lncRNA	ENSG00000289082							ILMN_1726856	ENSG00000214922	lncRNA	HLA-F-AS1
ENSG00000288928	ENST00000692625	lncRNA	ENSG00000288928							ILMN_1652609	ENSG00000214944	protein_coding	ARHGEF28
ENSG00000288953	ENST00000689216	lncRNA	ENSG00000288953							ILMN_1759595	ENSG00000215012	protein_coding	RTL10
ENSG00000288994	ENST00000688110	lncRNA	ENSG00000288994							ILMN_1696087	ENSG00000215021	protein_coding	PHB2
ENSG00000289009	ENST00000686815	lncRNA	ENSG00000289009							ILMN_2407811	ENSG00000215041	protein_coding	NEURL4
ENSG00000289032	ENST00000689467	lncRNA	ENSG00000289032							ILMN_1782753	ENSG00000215068	lncRNA	ANXA2R-AS1
ENSG00000289161	ENST00000686113	lncRNA	ENSG00000289161							ILMN_1748303	ENSG00000215182	protein_coding	MUC5AC
ENSG00000289202	ENST00000691358	lncRNA	ENSG00000289202							ILMN_1770643	ENSG00000215193	protein_coding	PEX26
ENSG00000289234	ENST00000689922	lncRNA	ZNF496-DT							ILMN_1804175	ENSG00000215218	protein_coding	UBE2QL1
ENSG00000289313	ENST00000691600	lncRNA	LINC01512							ILMN_1794392	ENSG00000215301	protein_coding	DDX3X
ENSG00000289463	ENST00000690414	lncRNA	ENSG00000289463							ILMN_1778078	ENSG00000215305	protein_coding	VPS16
ENSG00000289519	ENST00000688655	lncRNA	ENSG00000289519							ILMN_2203588	ENSG00000215375	protein_coding	MYL5
ENSG00000289528	ENST00000690578	lncRNA	ENSG00000289528							ILMN_1660754	ENSG00000215417	lncRNA	MIR17HG
ENSG00000289574	ENST00000686574	lncRNA	ENSG00000289574							ILMN_1741300	ENSG00000215421	protein_coding	ZNF407
ENSG00000289727	ENST00000697333	lncRNA	ENSG00000289727							ILMN_2065822	ENSG00000215424	lncRNA	MCM3AP-AS1
ENSG00000289731	ENST00000697478	lncRNA	ENSG00000289731							ILMN_1724194	ENSG00000215440	protein_coding	NPEPL1
ENSG00000289740	ENST00000698129	lncRNA	TALAM1							ILMN_1756131	ENSG00000215458	lncRNA	AATBC
ENSG00000289814	ENST00000700706	lncRNA	ENSG00000289814							ILMN_1789148	ENSG00000215546	processed_pseudogene	DKKL1P1
ENSG00000290048	ENST00000702638	lncRNA	ENSG00000290048							ILMN_1688458	ENSG00000215704	protein_coding	CELA2B
ENSG00000290163	ENST00000703413	unprocessed_pseudogene	ENSG00000290163							ILMN_1682444	ENSG00000215712	protein_coding	TMEM242
ENSG00000290381	ENST00000253470	lncRNA	TTTY11							ILMN_1795893	ENSG00000215717	protein_coding	TMEM167B
ENSG00000290418	ENST00000415121	lncRNA	TPTEP1							ILMN_1765109	ENSG00000215788	protein_coding	TNFRSF25
ENSG00000290476	ENST00000660894	lncRNA	ENSG00000287837							ILMN_1753439	ENSG00000215853	protein_coding	RPTN
ENSG00000290498	ENST00000525797	lncRNA	ENSG00000290498							ILMN_2382974	ENSG00000216937	protein_coding	CCDC7
ENSG00000290520	ENST00000513415	lncRNA	ENSG00000290520							ILMN_1737343	ENSG00000217128	protein_coding	FNIP1
ENSG00000290552	ENST00000357046	lncRNA	ENSG00000290552							ILMN_1751463	ENSG00000218305	protein_coding	CDC14C
ENSG00000290554	ENST00000567255	lncRNA	ADCY10P1_ENSG00000290554							ILMN_1761722	ENSG00000218891	protein_coding	ZNF579
ENSG00000290588	ENST00000290377	lncRNA	ENSG00000290588							ILMN_2410421	ENSG00000219481	protein_coding	NBPF1
ENSG00000290598	ENST00000594263	lncRNA	ENSG00000290598							ILMN_1882764	ENSG00000219545	protein_coding	UMAD1
ENSG00000290613	ENST00000335388	lncRNA	LPAL2							ILMN_1713491	ENSG00000220205	protein_coding	VAMP2
ENSG00000290696	ENST00000414583	lncRNA	POM121L9P							ILMN_1666371	ENSG00000220891	lncRNA	LL22NC03-63E9.3
ENSG00000290698	ENST00000261651	lncRNA	ENSG00000290698							ILMN_1691080	ENSG00000221813	protein_coding	OR6B1
ENSG00000290720	ENST00000467807	lncRNA	ZNF542P							ILMN_1743755	ENSG00000221821	protein_coding	C6orf226
ENSG00000290758	ENST00000447643	lncRNA	ENSG00000228434							ILMN_1796962	ENSG00000221823	protein_coding	PPP3R1
ENSG00000290762	ENST00000570130	lncRNA	ENSG00000290762							ILMN_1693530	ENSG00000221826	protein_coding	PSG3
ENSG00000290770	ENST00000647176	lncRNA	MFSD14CP							ILMN_1758728	ENSG00000221829	protein_coding	FANCG
ENSG00000290791	ENST00000608318	lncRNA	ENSG00000290791							ILMN_1780840	ENSG00000221843	protein_coding	C2orf16
ENSG00000290793	ENST00000614046	lncRNA	ENSG00000290793							ILMN_1693303	ENSG00000221855	protein_coding	TAS2R41
ENSG00000290796	ENST00000402785	lncRNA	ENSG00000290796							ILMN_1782050	ENSG00000221869	protein_coding	CEBPD
ENSG00000290810	ENST00000620903	lncRNA	YWHAEP7_ENSG00000290810							ILMN_1684143	ENSG00000221890	protein_coding	NPTXR
ENSG00000290831	ENST00000602348	lncRNA	NSUN5P2							ILMN_1737131	ENSG00000221900	protein_coding	POM121L12
ENSG00000290842	ENST00000263511	lncRNA	CROCCP3							ILMN_1788961	ENSG00000221914	protein_coding	PPP2R2A
ENSG00000290844	ENST00000606026	lncRNA	ADAM6_ENSG00000290844							ILMN_1686831	ENSG00000221957	protein_coding	KIR2DS4
ENSG00000290854	ENST00000246421	lncRNA	ENSG00000290854							ILMN_1687201	ENSG00000221963	protein_coding	APOL6
ENSG00000290865	ENST00000551766	lncRNA	RRN3P3							ILMN_2379226	ENSG00000221978	protein_coding	CCNL2
ENSG00000290890	ENST00000565313	lncRNA	ENSG00000259972							ILMN_1782977	ENSG00000221983	protein_coding	UBA52
ENSG00000290910	ENST00000513150	lncRNA	PPBPP2_ENSG00000290910							ILMN_1750664	ENSG00000221988	protein_coding	PPT2
ENSG00000290920	ENST00000255890	lncRNA	ENSG00000290920							ILMN_2172124	ENSG00000221994	protein_coding	ZNF630
ENSG00000290921	ENST00000440803	lncRNA	ENSG00000290921							ILMN_1871457	ENSG00000222020	lncRNA	HDAC4-AS1
ENSG00000290927	ENST00000254109	lncRNA	ENSG00000290927							ILMN_1670218	ENSG00000223496	protein_coding	EXOSC6
ENSG00000290928	ENST00000582329	lncRNA	ENSG00000290928							ILMN_1725831	ENSG00000223573	protein_coding	TINCR
ENSG00000290964	ENST00000606894	lncRNA	ENSG00000290964							ILMN_1815527	ENSG00000223609	protein_coding	HBD
ENSG00000290996	ENST00000433453	lncRNA	DEFB122_ENSG00000290996							ILMN_1688246	ENSG00000223768	lncRNA	LINC00205
ENSG00000291015	ENST00000428294	lncRNA	ENSG00000291015							ILMN_1669930	ENSG00000223776	lncRNA	LGALS8-AS1
ENSG00000291033	ENST00000447520	lncRNA	TXLNGY							ILMN_1749070	ENSG00000223865	protein_coding	HLA-DPB1
ENSG00000291052	ENST00000482980	lncRNA	ABCC13							ILMN_1894732	ENSG00000223874	lncRNA	LINC01921
ENSG00000291054	ENST00000431464	lncRNA	ENSG00000291054							ILMN_1881598	ENSG00000223985	lncRNA	LINC01874
ENSG00000291063	ENST00000687724	lncRNA	ENSG00000291063							ILMN_1654609	ENSG00000224032	lncRNA	EPB41L4A-AS1
ENSG00000291067	ENST00000497138	lncRNA	ENSG00000291067							ILMN_1733436	ENSG00000224078	lncRNA	SNHG14
ENSG00000291070	ENST00000562301	lncRNA	AOC4P							ILMN_1748277	ENSG00000224406	lncRNA	LINC02052
ENSG00000291072	ENST00000639481	lncRNA	CROCCP2_ENSG00000291072							ILMN_1764186	ENSG00000224470	protein_coding	ATXN1L
ENSG00000291073	ENST00000522841	lncRNA	ENSG00000291073							ILMN_1796130	ENSG00000224531	protein_coding	SMIM13
ENSG00000291077	ENST00000475369	lncRNA	ENSG00000291077							ILMN_1879617	ENSG00000224863	lncRNA	LINC01398
ENSG00000291078	ENST00000432401	lncRNA	ENSG00000291078							ILMN_1709549	ENSG00000225190	protein_coding	PLEKHM1
ENSG00000291079	ENST00000343123	lncRNA	ENSG00000291079							ILMN_1664597	ENSG00000225342	lncRNA	LRRK2-DT
ENSG00000291079	ENST00000652578	lncRNA	ENSG00000291055							ILMN_1749054	ENSG00000225362	lncRNA	CT62
ENSG00000291080	ENST00000534037	lncRNA	ZNF252P							ILMN_2198594	ENSG00000225465	lncRNA	RFPL1S
ENSG00000291084	ENST00000570890	lncRNA	ALOX12P2_ENSG00000291084							ILMN_1794442	ENSG00000225614	protein_coding	ZNF469
ENSG00000291087	ENST00000382734	lncRNA	CRYBB2P1							ILMN_1733799	ENSG00000225663	protein_coding	MCRIP1
ENSG00000291093	ENST00000427063	lncRNA	SVIL-AS1							ILMN_1785252	ENSG00000225697	protein_coding	SLC26A6
ENSG00000291106	ENST00000482098	lncRNA	LINC00888							ILMN_1864900	ENSG00000225783	lncRNA	MIAT
ENSG00000291114	ENST00000611992	lncRNA	SIGLEC17P							ILMN_1882646	ENSG00000225826	lncRNA	LINC00626
ENSG00000291117	ENST00000578036	lncRNA	ENSG00000291117							ILMN_1737416	ENSG00000225830	protein_coding	ERCC6
ENSG00000291118	ENST00000472212	lncRNA	ZNF767P							ILMN_2114185	ENSG00000225855	lncRNA	RUSC1-AS1
ENSG00000291122	ENST00000328453	lncRNA	CASTOR3P							ILMN_1803853	ENSG00000225921	protein_coding	NOL7
ENSG00000291127	ENST00000622311	lncRNA	ANKRD36BP2_ENSG00000291127							ILMN_1861916	ENSG00000225938	lncRNA	S1PR1-DT
ENSG00000291129	ENST00000331856	lncRNA	PPIEL_ENSG00000291129							ILMN_1847602	ENSG00000225978	lncRNA	HAR1A
ENSG00000291132	ENST00000403496	lncRNA	ENSG00000291132							ILMN_1758642	ENSG00000226137	lncRNA	BAIAP2-DT
ENSG00000291136	ENST00000449307	lncRNA	ENSG00000291136							ILMN_2231020	ENSG00000226479	protein_coding	TMEM185B
ENSG00000291137	ENST00000685216	lncRNA	GBAP1							ILMN_1839647	ENSG00000226496	lncRNA	LINC00323
ENSG00000291143	ENST00000526769	lncRNA	ENSG00000291143							ILMN_1690909	ENSG00000226742	protein_coding	HSBP1L1
ENSG00000291144	ENST00000641797	lncRNA	ENSG00000291144							ILMN_1707491	ENSG00000226777	lncRNA	FAM30A
ENSG00000291153	ENST00000416602	lncRNA	STAG3L4							ILMN_1795464	ENSG00000226979	protein_coding	LTA
ENSG00000291154	ENST00000684859	lncRNA	PMS2P4							ILMN_1713744	ENSG00000227051	protein_coding	C14orf132
ENSG00000291159	ENST00000560416	lncRNA	ENSG00000291159							ILMN_2212354	ENSG00000227057	protein_coding	WDR46
ENSG00000291171	ENST00000537558	lncRNA	ENSG00000291171							ILMN_1758649	ENSG00000227059	protein_coding	ANHX
ENSG00000291176	ENST00000467292	lncRNA	ENSG00000291176							ILMN_1717644	ENSG00000227124	protein_coding	ZNF717
ENSG00000291182	ENST00000534866	lncRNA	ENSG00000291182							ILMN_2211030	ENSG00000227234	protein_coding	SPANXB1
ENSG00000291194	ENST00000645543	lncRNA	ENSG00000291194							ILMN_1906957	ENSG00000227290	lncRNA	LINC01364
ENSG00000291203	ENST00000502760	lncRNA	ENSG00000291203							ILMN_1694752	ENSG00000227345	protein_coding	PARG
ENSG00000291207	ENST00000429741	lncRNA	ENSG00000291207							ILMN_1800843	ENSG00000227500	protein_coding	SCAMP4
ENSG00000291214	ENST00000692407	lncRNA	ENSG00000291214							ILMN_2376205	ENSG00000227507	protein_coding	LTB
ENSG00000291224	ENST00000326237	lncRNA	ENSG00000291224							ILMN_1815932	ENSG00000227640	lncRNA	SOX21-AS1
ENSG00000291229	ENST00000567292	lncRNA	ENSG00000291229							ILMN_1731785	ENSG00000228278	protein_coding	ORM2
ENSG00000291230	ENST00000527780	lncRNA	NAPSB							ILMN_1678052	ENSG00000228300	protein_coding	FAM174C
ENSG00000291232	ENST00000634549	lncRNA	ENSG00000291232							ILMN_1657398	ENSG00000228340	lncRNA	MIR646HG
ENSG00000291237	ENST00000367055	protein_coding	SOD2							ILMN_1781677	ENSG00000228594	protein_coding	FNDC10
ENSG00000291300	ENST00000390681	lncRNA	PRSS30P							ILMN_1745860	ENSG00000228775	lncRNA	WEE2-AS1
ENSG00000291317	ENST00000306145	protein_coding	TMEM276							ILMN_1775664	ENSG00000228784	lncRNA	LINC00954
ENSG00000292995	ENST00000326972	transcribed_processed_pseudogene	TPRXL_ENSG00000292995							ILMN_1862963	ENSG00000228794	lncRNA	LINC01128
ENSG00000293035	ENST00000623554	transcribed_processed_pseudogene	LINC01667							ILMN_1863230	ENSG00000229175	lncRNA	LINC00382
ENSG00000293043	ENST00000515178	transcribed_processed_pseudogene	ENSG00000293043							ILMN_2149793	ENSG00000229236	lncRNA	TTTY10
ENSG00000293064	ENST00000419462	transcribed_processed_pseudogene	NACA4P_ENSG00000293064							ILMN_1696584	ENSG00000229314	protein_coding	ORM1
ENSG00000293107	ENST00000593576	transcribed_processed_pseudogene	IPO5P1_ENSG00000293107							ILMN_1768551	ENSG00000229474	protein_coding	PATL2
ENSG00000293136	ENST00000389816	transcribed_processed_pseudogene	ENSG00000293136							ILMN_1750004	ENSG00000229539	lncRNA	PANK2-AS1
ENSG00000293158	ENST00000450028	transcribed_processed_pseudogene	RPL13AP17_ENSG00000293158							ILMN_1736577	ENSG00000229809	protein_coding	ZNF688
ENSG00000293161	ENST00000412023	transcribed_processed_pseudogene	RPL13P5_ENSG00000293161							ILMN_1885464	ENSG00000229980	lncRNA	TOB1-AS1
ENSG00000293175	ENST00000598755	transcribed_processed_pseudogene	ENSG00000293175							ILMN_1827930	ENSG00000230102	lncRNA	LINC02028
ENSG00000293179	ENST00000567452	transcribed_processed_pseudogene	RNF126P1_ENSG00000293179							ILMN_1684271	ENSG00000230124	protein_coding	ACBD6
ENSG00000293190	ENST00000592801	transcribed_processed_pseudogene	ENSG00000293190							ILMN_1669122	ENSG00000230438	lncRNA	SERPINB9P1
ENSG00000293201	ENST00000514993	transcribed_processed_pseudogene	NUP210P1_ENSG00000293201							ILMN_1896149	ENSG00000230679	lncRNA	ENO1-AS1
ENSG00000293234	ENST00000472362	transcribed_processed_pseudogene	RPL17P47_ENSG00000293234							ILMN_1883745	ENSG00000230836	lncRNA	LINC01293
ENSG00000293248	ENST00000693341	transcribed_processed_pseudogene	PHB1P19_ENSG00000293248							ILMN_1900190	ENSG00000230876	lncRNA	LINC00486
ENSG00000293271	ENST00000435559	transcribed_processed_pseudogene	SLC44A3-AS1_ENSG00000293271							ILMN_1882953	ENSG00000230910	lncRNA	ADGRB3-DT
ENSG00000293273	ENST00000413439	transcribed_processed_pseudogene	LILRP2_ENSG00000293273							ILMN_1667030	ENSG00000230989	protein_coding	HSBP1
ENSG00000293313	ENST00000435805	transcribed_processed_pseudogene	ZNF37BP_ENSG00000293313							ILMN_1759691	ENSG00000231160	lncRNA	KLF3-AS1
ENSG00000293315	ENST00000686530	transcribed_processed_pseudogene	RPL23AP49_ENSG00000293315							ILMN_1673421	ENSG00000231175	lncRNA	LINC01720
ENSG00000293316	ENST00000256692	transcribed_processed_pseudogene	PLEKHA8P1_ENSG00000293316							ILMN_1723254	ENSG00000231177	lncRNA	LINC00852
ENSG00000293324	ENST00000487111	transcribed_processed_pseudogene	RPL31P46_ENSG00000293324							ILMN_1725456	ENSG00000231256	protein_coding	CFAP97D1
ENSG00000293328	ENST00000452254	transcribed_processed_pseudogene	NKAPP1							ILMN_1772218	ENSG00000231389	protein_coding	HLA-DPA1
ENSG00000293342	ENST00000568567	transcribed_processed_pseudogene	ENSG00000261127							ILMN_1825640	ENSG00000231473	lncRNA	RB1-DT
ENSG00000293360	ENST00000451020	transcribed_processed_pseudogene	ABCA11P_ENSG00000293360							ILMN_1695485	ENSG00000231528	lncRNA	FAM225A
ENSG00000293375	ENST00000523523	transcribed_unitary_pseudogene	ENSG00000293375							ILMN_1658607	ENSG00000231607	lncRNA	DLEU2
ENSG00000293376	ENST00000498728	transcribed_unitary_pseudogene	ADAM5_ENSG00000293376							ILMN_1823243	ENSG00000231654	lncRNA	RPS6KA2-AS1
ENSG00000293380	ENST00000460383	transcribed_unitary_pseudogene	ADAM3A_ENSG00000293380							ILMN_1660357	ENSG00000231721	lncRNA	LINC-PINT
ENSG00000293391	ENST00000570127	transcribed_unitary_pseudogene	LDC1P_ENSG00000293391							ILMN_1900457	ENSG00000231824	protein_coding	AKAIN1
ENSG00000293407	ENST00000616556	transcribed_unitary_pseudogene	PRSS59P_ENSG00000293407							ILMN_1782851	ENSG00000231925	protein_coding	TAPBP
ENSG00000293412	ENST00000485590	transcribed_unitary_pseudogene	GUCY1B2_ENSG00000293412							ILMN_1707904	ENSG00000232021	lncRNA	LEF1-AS1
ENSG00000293413	ENST00000430275	transcribed_unitary_pseudogene	FER1L4_ENSG00000293413							ILMN_1709006	ENSG00000232044	lncRNA	SILC1
ENSG00000293414	ENST00000326989	transcribed_unitary_pseudogene	TMEM277P_ENSG00000293414							ILMN_1728327	ENSG00000232084	lncRNA	LINC01104
ENSG00000293423	ENST00000469908	transcribed_unitary_pseudogene	ABCA17P_ENSG00000293423							ILMN_1751816	ENSG00000232119	protein_coding	MCTS1
ENSG00000293428	ENST00000472110	transcribed_unitary_pseudogene	C22orf46P_ENSG00000293428							ILMN_1851277	ENSG00000232139	lncRNA	LINC00867
ENSG00000293431	ENST00000480805	transcribed_unitary_pseudogene	MBL1P_ENSG00000293431							ILMN_1779710	ENSG00000232159	processed_pseudogene	RAB9BP1
ENSG00000293434	ENST00000357022	transcribed_unitary_pseudogene	AHSA2P_ENSG00000293434							ILMN_1803953	ENSG00000232388	protein_coding	SMIM26
ENSG00000293442	ENST00000528056	transcribed_unitary_pseudogene	PRKY_ENSG00000293442							ILMN_1793049	ENSG00000232416	lncRNA	BPESC1
ENSG00000293455	ENST00000577298	transcribed_unitary_pseudogene	ENSG00000293455							ILMN_1675632	ENSG00000232560	lncRNA	LINC01549
ENSG00000293460	ENST00000455565	transcribed_unitary_pseudogene	LINC02210_ENSG00000293460							ILMN_1741648	ENSG00000232629	protein_coding	HLA-DQB2
ENSG00000293473	ENST00000567035	transcribed_unitary_pseudogene	CENPBD1P_ENSG00000293473							ILMN_1867134	ENSG00000232671	lncRNA	ZNF687-AS1
ENSG00000293476	ENST00000343855	transcribed_unitary_pseudogene	ZBED10P_ENSG00000293476							ILMN_1728106	ENSG00000232810	protein_coding	TNF
ENSG00000293478	ENST00000423764	transcribed_unitary_pseudogene	TP73-AS1_ENSG00000293478							ILMN_2099487	ENSG00000232859	protein_coding	LYRM9
ENSG00000293488	ENST00000327839	transcribed_unitary_pseudogene	CLECL1P_ENSG00000293488							ILMN_1890175	ENSG00000232874	lncRNA	LINC02924
ENSG00000293489	ENST00000424868	transcribed_unitary_pseudogene	CMAHP_ENSG00000293489							ILMN_1861123	ENSG00000232907	lncRNA	DLGAP4-AS1
ENSG00000293491	ENST00000471276	transcribed_unitary_pseudogene	TMEM198B_ENSG00000293491							ILMN_1898124	ENSG00000232956	lncRNA	SNHG15
ENSG00000293492	ENST00000692704	transcribed_unitary_pseudogene	NUDT16L2P_ENSG00000293492							ILMN_1769112	ENSG00000232973	lncRNA	CYP1B1-AS1
ENSG00000293493	ENST00000275223	transcribed_unitary_pseudogene	VNN3P_ENSG00000293493							ILMN_1761283	ENSG00000233593	lncRNA	LINC02609
ENSG00000293495	ENST00000598463	transcribed_unitary_pseudogene	C19orf48P_ENSG00000293495							ILMN_1684258	ENSG00000233927	protein_coding	RPS28
ENSG00000293504	ENST00000702443	transcribed_unitary_pseudogene	NPY6R_ENSG00000293504							ILMN_1738704	ENSG00000234127	protein_coding	TRIM26
ENSG00000293507	ENST00000637247	transcribed_unitary_pseudogene	FBXL9P_ENSG00000293507							ILMN_1770994	ENSG00000234199	lncRNA	LINC01191
ENSG00000293508	ENST00000444051	transcribed_unitary_pseudogene	POLR1HASP_ENSG00000293508							ILMN_1750724	ENSG00000234284	protein_coding	ZNF879
ENSG00000293510	ENST00000418696	transcribed_unitary_pseudogene	AFG3L1P_ENSG00000293510							ILMN_1762545	ENSG00000234390	lncRNA	USP27X-DT
ENSG00000293514	ENST00000640327	transcribed_unitary_pseudogene	CUTALP_ENSG00000293514							ILMN_1670165	ENSG00000234444	protein_coding	ZNF736
ENSG00000293515	ENST00000566140	transcribed_unitary_pseudogene	WFDC21P_ENSG00000293515							ILMN_1798957	ENSG00000234608	lncRNA	MAPKAPK5-AS1
ENSG00000293516	ENST00000638208	transcribed_unitary_pseudogene	ZNF271P_ENSG00000293516							ILMN_1839422	ENSG00000234616	protein_coding	JRK
ENSG00000293550	ENST00000567998	protein_coding	SULT1A1_ENSG00000293550							ILMN_1778401	ENSG00000234745	protein_coding	HLA-B
ENSG00000293597	ENST00000366408	lncRNA	LINC00970							ILMN_1657011	ENSG00000234771	lncRNA	SLC25A25-AS1
ENSG00000293616	ENST00000416506	lncRNA	PCBP1-AS1							ILMN_1686646	ENSG00000234828	protein_coding	IQCM
ENSG00000293621	ENST00000531263	lncRNA	UVRAG-DT							ILMN_1819028	ENSG00000234942	lncRNA	GRID1-AS1
ENSG00000293699	ENST00000659602	unprocessed_pseudogene	ANKRD26P3							ILMN_1817962	ENSG00000235009	lncRNA	LINC01883
ENSG00000301866	ENST00000563946	lncRNA	ENSG00000261305							ILMN_1716382	ENSG00000235162	protein_coding	C12orf75
ENSG00000310517	ENST00000309190	protein_coding	CAST							ILMN_1749834	ENSG00000235169	protein_coding	SMIM1
ENSG00000310560	ENST00000371620	protein_coding	PAXX							ILMN_1735064	ENSG00000235194	protein_coding	PPP1R3E
										ILMN_1836309	ENSG00000235280	lncRNA	MCF2L-AS1
										ILMN_1672800	ENSG00000235314	lncRNA	LINC00957
										ILMN_1834180	ENSG00000235407	lncRNA	CYMP-AS1
										ILMN_1902658	ENSG00000235437	lncRNA	LINC01278
										ILMN_1888355	ENSG00000235478	lncRNA	LINC01664
										ILMN_1856564	ENSG00000235488	lncRNA	JARID2-AS1
										ILMN_1791925	ENSG00000235568	protein_coding	NFAM1
										ILMN_1763184	ENSG00000235631	protein_coding	RNF148
										ILMN_1693459	ENSG00000235703	lncRNA	EOLA2-DT
										ILMN_1764619	ENSG00000235706	lncRNA	DICER1-AS1
										ILMN_1745695	ENSG00000235710	lncRNA	TRIM67-AS1
										ILMN_1797191	ENSG00000235750	protein_coding	KIAA0040
										ILMN_1690682	ENSG00000235863	protein_coding	B3GALT4
										ILMN_1681688	ENSG00000235919	lncRNA	ASH1L-AS1
										ILMN_1759613	ENSG00000235961	protein_coding	PNMA6A
										ILMN_1791749	ENSG00000236279	protein_coding	CLEC2L
										ILMN_1664424	ENSG00000236287	protein_coding	ZBED5
										ILMN_1841019	ENSG00000236678	lncRNA	LINC00347
										ILMN_1662880	ENSG00000236882	lncRNA	LINC01554
										ILMN_1829989	ENSG00000237036	lncRNA	ZEB1-AS1
										ILMN_2130078	ENSG00000237190	protein_coding	CDKN2AIPNL
										ILMN_1658869	ENSG00000237232	lncRNA	ZNF295-AS1
										ILMN_1852522	ENSG00000237424	lncRNA	FOXD2-AS1
										ILMN_2124386	ENSG00000237441	protein_coding	RGL2
										ILMN_1719172	ENSG00000237499	lncRNA	WAKMAR2
										ILMN_1696038	ENSG00000237594	lncRNA	TIAM1-AS1
										ILMN_1661416	ENSG00000237638	lncRNA	LINC02245
										ILMN_2222008	ENSG00000237649	protein_coding	KIFC1
										ILMN_1885771	ENSG00000237753	lncRNA	SLC20A1-DT
										ILMN_1675803	ENSG00000237765	protein_coding	FAM200B
										ILMN_1801795	ENSG00000237793	processed_pseudogene	RPL18AP16
										ILMN_1857335	ENSG00000237886	lncRNA	NALT1
										ILMN_1893633	ENSG00000237943	lncRNA	PRKCQ-AS1
										ILMN_1836870	ENSG00000237950	lncRNA	LINC02918
										ILMN_1836877	ENSG00000238005	lncRNA	LNCATV
										ILMN_1832920	ENSG00000238164	lncRNA	TNFRSF14-AS1
										ILMN_1657673	ENSG00000238227	protein_coding	TMEM250
										ILMN_1692199	ENSG00000239305	protein_coding	RNF103
										ILMN_1700604	ENSG00000239306	protein_coding	RBM14
										ILMN_1808792	ENSG00000239382	protein_coding	ALKBH6
										ILMN_1874569	ENSG00000239513	lncRNA	LINC01210
										ILMN_1778787	ENSG00000239589	lncRNA	LINC00879
										ILMN_1686250	ENSG00000239590	protein_coding	OR1J4
										ILMN_1913537	ENSG00000239653	lncRNA	PSMD6-AS2
										ILMN_1741133	ENSG00000239672	protein_coding	NME1
										ILMN_1683700	ENSG00000239697	protein_coding	TNFSF12
										ILMN_1802106	ENSG00000239713	protein_coding	APOBEC3G
										ILMN_1729198	ENSG00000239819	IG_V_gene	IGKV1D-8_ENSG00000239819
										ILMN_1702385	ENSG00000239961	protein_coding	LILRA4
										ILMN_1716983	ENSG00000239998	protein_coding	LILRA2
										ILMN_1722788	ENSG00000240021	protein_coding	TEX35
										ILMN_2376108	ENSG00000240065	protein_coding	PSMB9
										ILMN_1675428	ENSG00000240184	protein_coding	PCDHGC3
										ILMN_1656656	ENSG00000240230	protein_coding	COX19
										ILMN_1770020	ENSG00000240344	protein_coding	PPIL3
										ILMN_1759075	ENSG00000240505	protein_coding	TNFRSF13B
										ILMN_1769839	ENSG00000240563	protein_coding	L1TD1
										ILMN_1776857	ENSG00000240583	protein_coding	AQP1
										ILMN_1781099	ENSG00000240682	protein_coding	ISY1
										ILMN_1790778	ENSG00000240694	protein_coding	PNMA2
										ILMN_1909784	ENSG00000240770	lncRNA	C21orf91-OT1
										ILMN_2162989	ENSG00000240849	protein_coding	PEDS1
										ILMN_2222984	ENSG00000240857	protein_coding	RDH14
										ILMN_1680432	ENSG00000240871	protein_coding	KRTAP4-7
										ILMN_1840334	ENSG00000240891	protein_coding	PLCXD2
										ILMN_1664646	ENSG00000241058	protein_coding	NSUN6
										ILMN_1700428	ENSG00000241106	protein_coding	HLA-DOB
										ILMN_1793508	ENSG00000241127	protein_coding	YAE1
										ILMN_1817678	ENSG00000241163	lncRNA	LINC00877
										ILMN_2381537	ENSG00000241258	protein_coding	CRCP
										ILMN_1917079	ENSG00000241316	lncRNA	SUCLG2-DT
										ILMN_2310621	ENSG00000241468	protein_coding	ATP5MF
										ILMN_1707336	ENSG00000241553	protein_coding	ARPC4
										ILMN_1819668	ENSG00000241743	lncRNA	XACT
										ILMN_1854474	ENSG00000241832	lncRNA	CECR3
										ILMN_1689968	ENSG00000241839	protein_coding	PLEKHO2
										ILMN_1764320	ENSG00000241852	protein_coding	C8orf58
										ILMN_1793934	ENSG00000241878	protein_coding	PISD
										ILMN_1655177	ENSG00000241973	protein_coding	PI4KA
										ILMN_2082593	ENSG00000242019	protein_coding	KIR3DL3_ENSG00000242019
										ILMN_1765032	ENSG00000242086	lncRNA	MUC20-OT1
										ILMN_1880280	ENSG00000242094	lncRNA	FOXP1-IT1
										ILMN_1656376	ENSG00000242242	lncRNA	NECTIN3-AS1
										ILMN_1731287	ENSG00000242247	protein_coding	ARFGAP3
										ILMN_1804884	ENSG00000242259	protein_coding	C22orf39
										ILMN_2297626	ENSG00000242265	protein_coding	PEG10
										ILMN_2387636	ENSG00000242372	protein_coding	EIF6
										ILMN_1693352	ENSG00000242485	protein_coding	MRPL20
										ILMN_2189406	ENSG00000242498	protein_coding	ARPIN
										ILMN_2147424	ENSG00000242550	protein_coding	SERPINB10
										ILMN_1761733	ENSG00000242574	protein_coding	HLA-DMB
										ILMN_1783337	ENSG00000242612	protein_coding	DECR2
										ILMN_1757537	ENSG00000242732	protein_coding	RTL5
										ILMN_2083559	ENSG00000242802	protein_coding	AP5Z1
										ILMN_1785804	ENSG00000242950	protein_coding	ERVW-1
										ILMN_2384745	ENSG00000243137	protein_coding	PSG4
										ILMN_1706326	ENSG00000243147	protein_coding	MRPL33
										ILMN_1826101	ENSG00000243224	lncRNA	TWF2-DT
										ILMN_1659773	ENSG00000243232	protein_coding	PCDHAC2
										ILMN_1720578	ENSG00000243279	protein_coding	PRAF2
										ILMN_1769207	ENSG00000243335	protein_coding	KCTD7
										ILMN_1665696	ENSG00000243364	protein_coding	EFNA4
										ILMN_1668629	ENSG00000243449	protein_coding	C4orf48
										ILMN_1765001	ENSG00000243477	protein_coding	NAA80
										ILMN_1776412	ENSG00000243489	protein_coding	KRTAP10-11
										ILMN_1706441	ENSG00000243566	protein_coding	UPK3B
										ILMN_1717064	ENSG00000243710	protein_coding	CFAP57
										ILMN_1866337	ENSG00000243766	lncRNA	HOTTIP
										ILMN_1723874	ENSG00000243927	protein_coding	MRPS6
										ILMN_1730824	ENSG00000243943	protein_coding	ZNF512
										ILMN_1701831	ENSG00000243955	protein_coding	GSTA1
										ILMN_1794950	ENSG00000243978	protein_coding	RTL9
										ILMN_1761314	ENSG00000244005	protein_coding	NFS1
										ILMN_1734231	ENSG00000244038	protein_coding	DDOST
										ILMN_1752226	ENSG00000244165	protein_coding	P2RY11
										ILMN_1774066	ENSG00000244187	protein_coding	TMEM141
										ILMN_1826319	ENSG00000244242	protein_coding	IFITM10
										ILMN_1723260	ENSG00000244405	protein_coding	ETV5
										ILMN_2329834	ENSG00000244462	protein_coding	RBM12
										ILMN_1755392	ENSG00000244476	protein_coding	ERVFRD-1
										ILMN_1694243	ENSG00000244482	protein_coding	LILRA6
										ILMN_1655405	ENSG00000244486	protein_coding	SCARF2
										ILMN_1675684	ENSG00000244509	protein_coding	APOBEC3C
										ILMN_1742467	ENSG00000244694	protein_coding	PTCHD4
										ILMN_2100437	ENSG00000244734	protein_coding	HBB
										ILMN_1797893	ENSG00000244754	protein_coding	N4BP2L2
										ILMN_1913639	ENSG00000245080	lncRNA	MIR3150BHG
										ILMN_1675354	ENSG00000245532	lncRNA	NEAT1
										ILMN_2178775	ENSG00000245680	protein_coding	ZNF585B
										ILMN_1665571	ENSG00000245937	lncRNA	SLC12A2-DT
										ILMN_1887987	ENSG00000246430	lncRNA	LINC00968
										ILMN_1819225	ENSG00000246523	lncRNA	FZD4-DT
										ILMN_1870303	ENSG00000246560	lncRNA	UBE2D3-AS1
										ILMN_1880941	ENSG00000246640	lncRNA	PICART1
										ILMN_1708728	ENSG00000246705	protein_coding	H2AJ
										ILMN_1667507	ENSG00000246922	protein_coding	UBAP1L
										ILMN_1699188	ENSG00000246985	lncRNA	SOCS2-AS1
										ILMN_1788254	ENSG00000247077	protein_coding	PGAM5
										ILMN_1678246	ENSG00000247081	lncRNA	BAALC-AS1
										ILMN_1786852	ENSG00000247315	protein_coding	ZCCHC3
										ILMN_1693740	ENSG00000247400	lncRNA	DNAJC3-DT
										ILMN_1703305	ENSG00000247596	protein_coding	TWF2
										ILMN_1679177	ENSG00000247626	protein_coding	MARS2
										ILMN_1840273	ENSG00000247708	lncRNA	STX18-AS1
										ILMN_2226271	ENSG00000248099	protein_coding	INSL3
										ILMN_1783547	ENSG00000248118	lncRNA	LINC01019
										ILMN_1864813	ENSG00000248197	lncRNA	LINC00290
										ILMN_1765124	ENSG00000248307	lncRNA	LINC00616
										ILMN_1765704	ENSG00000248333	protein_coding	CDK11B
										ILMN_1751149	ENSG00000248476	lncRNA	BACH1-IT1
										ILMN_1815649	ENSG00000248483	protein_coding	POU5F2
										ILMN_1794213	ENSG00000248487	protein_coding	ABHD14A
										ILMN_1655868	ENSG00000248546	processed_pseudogene	ANP32C
										ILMN_1764496	ENSG00000248555	lncRNA	LINC01339
										ILMN_1723594	ENSG00000248712	protein_coding	CCDC153
										ILMN_1717485	ENSG00000248713	protein_coding	C4orf54
										ILMN_1665691	ENSG00000248746	protein_coding	ACTN3
										ILMN_1742269	ENSG00000249106	lncRNA	GPM6A-DT
										ILMN_1700766	ENSG00000249471	protein_coding	ZNF324B
										ILMN_1735179	ENSG00000249592	lncRNA	PCGF3-AS1
										ILMN_1850093	ENSG00000249662	protein_coding	LINC02218
										ILMN_1769752	ENSG00000249715	protein_coding	FER1L5
										ILMN_1802523	ENSG00000249853	protein_coding	HS3ST5
										ILMN_1654452	ENSG00000249859	lncRNA	PVT1
										ILMN_1874577	ENSG00000249873	lncRNA	LINC02372
										ILMN_1792455	ENSG00000249992	protein_coding	TMEM158
										ILMN_1824539	ENSG00000250107	lncRNA	CACNA1G-AS1
										ILMN_1744146	ENSG00000250254	protein_coding	PTTG2
										ILMN_1676550	ENSG00000250302	lncRNA	LINC01618
										ILMN_1888199	ENSG00000250303	lncRNA	LINC02762
										ILMN_1769011	ENSG00000250305	protein_coding	TRMT9B
										ILMN_2131926	ENSG00000250312	protein_coding	ZNF718
										ILMN_1857639	ENSG00000250341	lncRNA	LINC02510
										ILMN_1740170	ENSG00000250479	protein_coding	CHCHD10
										ILMN_1664563	ENSG00000250490	lncRNA	LINC02145
										ILMN_1730816	ENSG00000250510	protein_coding	GPR162
										ILMN_1810235	ENSG00000250565	protein_coding	ATP6V1E2
										ILMN_1882649	ENSG00000250579	lncRNA	ADAMTS16-DT
										ILMN_1686259	ENSG00000250799	protein_coding	PRODH2
										ILMN_1699965	ENSG00000250878	protein_coding	METTL21EP
										ILMN_1778886	ENSG00000251247	protein_coding	ZNF345
										ILMN_1750100	ENSG00000251297	unprocessed_pseudogene	TUBB7P_ENSG00000251297
										ILMN_1757137	ENSG00000251359	lncRNA	WWC2-AS2
										ILMN_1760102	ENSG00000251369	protein_coding	ZNF550
										ILMN_1711223	ENSG00000251442	lncRNA	LINC01094
										ILMN_1694517	ENSG00000251629	lncRNA	LINC02241
										ILMN_1876912	ENSG00000251632	lncRNA	LINC02172
										ILMN_1818677	ENSG00000253230	lncRNA	MIR124-1HG
										ILMN_1682231	ENSG00000253304	protein_coding	TMEM200B
										ILMN_1695946	ENSG00000253368	protein_coding	TRNP1
										ILMN_1826531	ENSG00000253719	protein_coding	ATXN7L3B
										ILMN_1769517	ENSG00000253729	protein_coding	PRKDC
										ILMN_1761646	ENSG00000253846	protein_coding	PCDHGA10
										ILMN_1904996	ENSG00000253955	lncRNA	LINC02995
										ILMN_1725338	ENSG00000253958	protein_coding	CLDN23
										ILMN_1665205	ENSG00000254004	protein_coding	ZNF260
										ILMN_1781155	ENSG00000254087	protein_coding	LYN
										ILMN_2182647	ENSG00000254093	protein_coding	PINX1
										ILMN_1823682	ENSG00000254334	lncRNA	ENSG00000254334
										ILMN_2067303	ENSG00000254440	protein_coding	PBOV1
										ILMN_1717594	ENSG00000254470	protein_coding	AP5B1
										ILMN_1754114	ENSG00000254531	lncRNA	FLJ20021
										ILMN_1657478	ENSG00000254585	protein_coding	MAGEL2
										ILMN_1666966	ENSG00000254647	protein_coding	INS
										ILMN_1691048	ENSG00000254827	lncRNA	SLC22A18AS
										ILMN_1757134	ENSG00000254858	protein_coding	MPV17L2
										ILMN_1864512	ENSG00000254960	lncRNA	KIRREL3-AS2
										ILMN_2349129	ENSG00000254986	protein_coding	DPP3
										ILMN_1766565	ENSG00000254997	protein_coding	KRTAP5-9
										ILMN_1764500	ENSG00000254999	protein_coding	BRK1
										ILMN_1763265	ENSG00000255112	protein_coding	CHMP1B
										ILMN_1776000	ENSG00000255150	protein_coding	EID3
										ILMN_1775269	ENSG00000255302	protein_coding	EID1
										ILMN_1827283	ENSG00000255337	lncRNA	TMEM123-DT
										ILMN_2186877	ENSG00000255423	protein_coding	EBLN2
										ILMN_1705085	ENSG00000255559	lncRNA	ZNF252P-AS1
										ILMN_1683036	ENSG00000255568	lncRNA	BRWD1-AS2
										ILMN_1844128	ENSG00000255595	lncRNA	ENSG00000255595
										ILMN_1769633	ENSG00000256043	protein_coding	CTSO
										ILMN_2078724	ENSG00000256053	protein_coding	COA8
										ILMN_1728403	ENSG00000256073	lncRNA	URB1-AS1
										ILMN_1693788	ENSG00000256087	protein_coding	ZNF432
										ILMN_1867188	ENSG00000256092	lncRNA	SBNO1-AS1
										ILMN_1768162	ENSG00000256115	lncRNA	LINC02443
										ILMN_1763208	ENSG00000256223	protein_coding	ZNF10
										ILMN_1805668	ENSG00000256229	protein_coding	ZNF486
										ILMN_1684368	ENSG00000256235	protein_coding	SMIM3
										ILMN_1726306	ENSG00000256269	protein_coding	HMBS
										ILMN_1674064	ENSG00000256294	protein_coding	ZNF225
										ILMN_1876113	ENSG00000256362	lncRNA	LINC02375
										ILMN_1707065	ENSG00000256463	protein_coding	SALL3
										ILMN_1671004	ENSG00000256525	protein_coding	POLG2
										ILMN_1849192	ENSG00000256546	lncRNA	LINC02985
										ILMN_1863099	ENSG00000256590	TR_V_gene	TRDV3
										ILMN_1657527	ENSG00000256660	protein_coding	CLEC12B
										ILMN_1755850	ENSG00000256683	protein_coding	ZNF350
										ILMN_1665311	ENSG00000256762	protein_coding	STH_ENSG00000256762
										ILMN_1699809	ENSG00000256812	protein_coding	CAPNS2
										ILMN_1821352	ENSG00000256862	lncRNA	PARP11-AS1
										ILMN_1811221	ENSG00000256870	protein_coding	SLC5A8_ENSG00000256870
										ILMN_1812433	ENSG00000257017	protein_coding	HP
										ILMN_2355033	ENSG00000257093	protein_coding	DENND11
										ILMN_2079803	ENSG00000257103	protein_coding	LSM14A
										ILMN_1684312	ENSG00000257108	protein_coding	NHLRC4
										ILMN_1751637	ENSG00000257138	protein_coding	TAS2R38
										ILMN_1833831	ENSG00000257261	lncRNA	SLC38A4-AS1
										ILMN_1712999	ENSG00000257335	protein_coding	MGAM
										ILMN_1728517	ENSG00000257365	protein_coding	FNTB
										ILMN_1703316	ENSG00000257704	protein_coding	INAFM1
										ILMN_1700855	ENSG00000257743	protein_coding	MGAM2
										ILMN_2278636	ENSG00000257923	protein_coding	CUX1
										ILMN_1877270	ENSG00000258096	lncRNA	SLC38A2-AS1
										ILMN_1856342	ENSG00000258220	lncRNA	LINC02424
										ILMN_1780465	ENSG00000258227	protein_coding	CLEC5A
										ILMN_1798177	ENSG00000258289	protein_coding	CHURC1
										ILMN_1668426	ENSG00000258484	protein_coding	SPESP1
										ILMN_1897987	ENSG00000258498	lncRNA	DIO3OS
										ILMN_1690443	ENSG00000258537	lncRNA	FRMD6-AS2
										ILMN_2134381	ENSG00000258730	lncRNA	ITPK1-AS1
										ILMN_1653319	ENSG00000258839	protein_coding	MC1R
										ILMN_1686135	ENSG00000258890	protein_coding	CEP95
										ILMN_1661461	ENSG00000259070	lncRNA	LINC00639
										ILMN_1701924	ENSG00000259134	lncRNA	LINC00924
										ILMN_1733324	ENSG00000259207	protein_coding	ITGB3
										ILMN_1894547	ENSG00000259284	lncRNA	LINC02349
										ILMN_1877039	ENSG00000259495	lncRNA	ARNT2-DT
										ILMN_1770978	ENSG00000259527	lncRNA	LINC00052
										ILMN_2108808	ENSG00000259581	processed_pseudogene	TYRO3P
										ILMN_1863185	ENSG00000259943	lncRNA	ZMPSTE24-DT
										ILMN_1673024	ENSG00000259956	protein_coding	RBM15B
										ILMN_1702125	ENSG00000260027	protein_coding	HOXB7
										ILMN_1675472	ENSG00000260032	lncRNA	NORAD
										ILMN_1711725	ENSG00000260220	protein_coding	CCDC187
										ILMN_1760866	ENSG00000260230	protein_coding	FRRS1L
										ILMN_1666596	ENSG00000260325	protein_coding	HSPB9
										ILMN_1679558	ENSG00000260565	lncRNA	ERVK13-1
										ILMN_1710954	ENSG00000260852	lncRNA	FBXL19-AS1
										ILMN_1859584	ENSG00000260943	lncRNA	LINC02555
										ILMN_1711087	ENSG00000261150	protein_coding	EPPK1
										ILMN_1875354	ENSG00000261188	lncRNA	TFIP11-DT
										ILMN_1671114	ENSG00000261221	protein_coding	ZNF865
										ILMN_1763955	ENSG00000261236	protein_coding	BOP1
										ILMN_1858833	ENSG00000261249	lncRNA	LINC01751
										ILMN_1818561	ENSG00000261251	lncRNA	EFCAB6-DT
										ILMN_1866984	ENSG00000261319	lncRNA	LINC02152
										ILMN_1689518	ENSG00000261371	protein_coding	PECAM1
										ILMN_1851492	ENSG00000261609	protein_coding	GAN
										ILMN_1876809	ENSG00000261678	protein_coding	SCRT1
										ILMN_1720902	ENSG00000261742	lncRNA	LINC00922
										ILMN_1866290	ENSG00000261749	lncRNA	LINC02180
										ILMN_1711283	ENSG00000261934	protein_coding	PCDHGA9
										ILMN_1676545	ENSG00000262155	lncRNA	LINC02175
										ILMN_1874901	ENSG00000262179	protein_coding	MYMX
										ILMN_1791890	ENSG00000262655	protein_coding	SPON1
										ILMN_1770623	ENSG00000262919	protein_coding	CCNQ
										ILMN_1673917	ENSG00000263001	protein_coding	GTF2I
										ILMN_2103397	ENSG00000263002	protein_coding	ZNF234
										ILMN_1772702	ENSG00000263465	protein_coding	SRSF8
										ILMN_1755024	ENSG00000263528	protein_coding	IKBKE
										ILMN_1790906	ENSG00000263639	protein_coding	MSMB
										ILMN_1916702	ENSG00000263874	protein_coding	LASP1NB
										ILMN_1690209	ENSG00000263961	protein_coding	RHEX
										ILMN_1725528	ENSG00000264247	lncRNA	ZNF407-AS1
										ILMN_1772796	ENSG00000264364	protein_coding	DYNLL2
										ILMN_1729251	ENSG00000264424	protein_coding	MYH4
										ILMN_1722753	ENSG00000265107	protein_coding	GJA5
										ILMN_1781870	ENSG00000265241	protein_coding	RBM8A
										ILMN_1679555	ENSG00000265354	protein_coding	TIMM23
										ILMN_1811997	ENSG00000265491	protein_coding	RNF115
										ILMN_1851496	ENSG00000265544	lncRNA	AA06
										ILMN_1697448	ENSG00000265972	protein_coding	TXNIP
										ILMN_1759549	ENSG00000266028	protein_coding	SRGAP2
										ILMN_2362902	ENSG00000266094	protein_coding	RASSF5
										ILMN_1773906	ENSG00000266412	protein_coding	NCOA4
										ILMN_1655765	ENSG00000266472	protein_coding	MRPS21
										ILMN_1676731	ENSG00000267080	lncRNA	ASB16-AS1
										ILMN_1662751	ENSG00000267280	lncRNA	TBX2-AS1
										ILMN_1697115	ENSG00000267296	lncRNA	CEBPA-DT
										ILMN_1824116	ENSG00000267334	lncRNA	KIF18B-DT
										ILMN_1874579	ENSG00000267339	lncRNA	LINC00906
										ILMN_1910334	ENSG00000267365	lncRNA	KCNJ2-AS1
										ILMN_1674694	ENSG00000267374	lncRNA	MIR924HG
										ILMN_1657148	ENSG00000267493	lncRNA	CIRBP-AS1
										ILMN_2107933	ENSG00000267508	protein_coding	ZNF285
										ILMN_1775121	ENSG00000267909	protein_coding	CCDC177
										ILMN_1740298	ENSG00000268500	protein_coding	SIGLEC5_ENSG00000268500
										ILMN_1843203	ENSG00000268532	lncRNA	LINC02135
										ILMN_1770102	ENSG00000269313	protein_coding	MAGIX
										ILMN_2143314	ENSG00000269404	protein_coding	SPIB
										ILMN_2140389	ENSG00000269556	protein_coding	TMEM185A
										ILMN_1754378	ENSG00000270084	lncRNA	GAS5-AS1
										ILMN_1678707	ENSG00000270647	protein_coding	TAF15
										ILMN_2399016	ENSG00000271447	protein_coding	MMP28
										ILMN_2098126	ENSG00000271503	protein_coding	CCL5
										ILMN_1708098	ENSG00000271601	protein_coding	LIX1L
										ILMN_1747347	ENSG00000271605	protein_coding	MILR1
										ILMN_1795835	ENSG00000271614	unknown	ATP2B1-AS1
										ILMN_2119793	ENSG00000272031	protein_coding	ANKRD34A
										ILMN_1739497	ENSG00000272047	protein_coding	GTF2H5
										ILMN_1697123	ENSG00000272142	lncRNA	LYRM4-AS1
										ILMN_1656131	ENSG00000272168	lncRNA	CASC15
										ILMN_1839750	ENSG00000272288	lncRNA	ILRUN-AS1
										ILMN_1715968	ENSG00000272333	protein_coding	KMT2B
										ILMN_2060413	ENSG00000272398	protein_coding	CD24
										ILMN_1910908	ENSG00000272666	lncRNA	KLHDC7B-DT
										ILMN_1725750	ENSG00000272763	lncRNA	LINC03057
										ILMN_1809285	ENSG00000272886	protein_coding	DCP1A
										ILMN_1873967	ENSG00000272899	protein_coding	ATP6V1FNB
										ILMN_1780773	ENSG00000273015	lncRNA	LINC00938
										ILMN_1732404	ENSG00000273045	protein_coding	C2orf15
										ILMN_1884244	ENSG00000273079	protein_coding	GRIN2B
										ILMN_1916113	ENSG00000273270	lncRNA	LINC03072
										ILMN_1720233	ENSG00000273559	protein_coding	CWC25
										ILMN_1812478	ENSG00000273611	protein_coding	ZNHIT3
										ILMN_1683405	ENSG00000273706	protein_coding	LHX1
										ILMN_1891368	ENSG00000273723	lncRNA	SUGT1-DT
										ILMN_2355462	ENSG00000273749	protein_coding	CYFIP1
										ILMN_1716195	ENSG00000273802	protein_coding	H2BC8
										ILMN_2151368	ENSG00000273899	protein_coding	NOL12
										ILMN_1726815	ENSG00000273983	protein_coding	H3C8
										ILMN_1731832	ENSG00000274020	lncRNA	LINC01138
										ILMN_1661735	ENSG00000274180	protein_coding	NATD1
										ILMN_1753683	ENSG00000274211	protein_coding	SOCS7
										ILMN_1677868	ENSG00000274286	protein_coding	ADRA2B
										ILMN_1687947	ENSG00000274290	protein_coding	H2BC6
										ILMN_1679978	ENSG00000274523	protein_coding	RCC1L
										ILMN_1844668	ENSG00000274588	protein_coding	DGKK
										ILMN_1686109	ENSG00000274736	protein_coding	CCL23
										ILMN_1881081	ENSG00000274750	protein_coding	H3C6
										ILMN_1662651	ENSG00000274925	lncRNA	ZKSCAN2-DT
										ILMN_1654697	ENSG00000275004	protein_coding	ZNF280B
										ILMN_1718734	ENSG00000275023	protein_coding	MLLT6
										ILMN_1661650	ENSG00000275052	protein_coding	PPP4R3B
										ILMN_1805247	ENSG00000275066	protein_coding	SYNRG
										ILMN_1787885	ENSG00000275074	protein_coding	NUDT18
										ILMN_1687884	ENSG00000275111	protein_coding	ZNF2
										ILMN_1757872	ENSG00000275342	protein_coding	PRAG1
										ILMN_2207865	ENSG00000275379	protein_coding	H3C11
										ILMN_1654411	ENSG00000275385	protein_coding	CCL18
										ILMN_2302757	ENSG00000275395	protein_coding	FCGBP
										ILMN_1831111	ENSG00000275620	lncRNA	FLJ16779
										ILMN_1703743	ENSG00000275700	protein_coding	AATF
										ILMN_1688666	ENSG00000275713	protein_coding	H2BC9
										ILMN_1750902	ENSG00000275722	protein_coding	LYZL6
										ILMN_1803045	ENSG00000275835	protein_coding	TUBGCP5
										ILMN_1666546	ENSG00000276023	protein_coding	DUSP14
										ILMN_1724148	ENSG00000276045	protein_coding	ORAI1
										ILMN_1915098	ENSG00000276210	lncRNA	LINC00226
										ILMN_1783645	ENSG00000276231	protein_coding	PIK3R6
										ILMN_1701213	ENSG00000276293	protein_coding	PIP4K2B
										ILMN_1772925	ENSG00000276380	protein_coding	UBE2NL
										ILMN_1755741	ENSG00000276644	protein_coding	DACH1
										ILMN_1681542	ENSG00000276966	protein_coding	H4C5
										ILMN_1756849	ENSG00000277075	protein_coding	H2AC8
										ILMN_1857768	ENSG00000277363	protein_coding	SRCIN1
										ILMN_1807042	ENSG00000277443	protein_coding	MARCKS
										ILMN_1726210	ENSG00000277494	protein_coding	GPIHBP1
										ILMN_1788489	ENSG00000277775	protein_coding	H3C7
										ILMN_1748651	ENSG00000277791	protein_coding	PSMB3
										ILMN_1788895	ENSG00000277893	protein_coding	SRD5A2
										ILMN_1786361	ENSG00000278023	protein_coding	RDM1
										ILMN_1785379	ENSG00000278129	protein_coding	ZNF8
										ILMN_1750711	ENSG00000278259	protein_coding	MYO19
										ILMN_1725620	ENSG00000278311	protein_coding	GGNBP2
										ILMN_1753524	ENSG00000278463	protein_coding	H2AC4
										ILMN_1756701	ENSG00000278535	protein_coding	DHRS11
										ILMN_2331636	ENSG00000278540	protein_coding	ACACA
										ILMN_1793643	ENSG00000278619	protein_coding	MRM1
										ILMN_1723111	ENSG00000278637	protein_coding	H4C1
										ILMN_1749368	ENSG00000278828	protein_coding	H3C10
										ILMN_1748650	ENSG00000278845	protein_coding	MRPL45
										ILMN_1689831	ENSG00000278921	lncRNA	EPB41L4A-DT
										ILMN_1655961	ENSG00000279078	lncRNA	SND1-IT1
										ILMN_1654466	ENSG00000280109	lncRNA	PLAC4
										ILMN_1869651	ENSG00000280197	TEC	ZBTB7C-AS2
										ILMN_1767980	ENSG00000280683	lncRNA	LINC01242
										ILMN_1906423	ENSG00000280721	lncRNA	LINC01943
										ILMN_1790412	ENSG00000281005	lncRNA	LINC00921
										ILMN_1832665	ENSG00000281097	lncRNA	LINC01395
										ILMN_1751227	ENSG00000281332	lncRNA	LINC00997
										ILMN_1820692	ENSG00000281406	protein_coding	BLACAT1
										ILMN_1893532	ENSG00000281692	lncRNA	PACRG-AS1
										ILMN_1730710	ENSG00000282608	protein_coding	ADORA3
										ILMN_1657728	ENSG00000282989	processed_pseudogene	PDCL3P2
										ILMN_1762883	ENSG00000284753	protein_coding	EEF1AKMT4
										ILMN_1833415	ENSG00000286028	lncRNA	MIR34BHG
										ILMN_1849399	ENSG00000286532	lncRNA	PARTICL
										ILMN_1737380	ENSG00000288558	protein_coding	DUS4L-BCAP29
										ILMN_1792242	ENSG00000288596	lncRNA	C8orf44
										ILMN_1733531	ENSG00000288649	protein_coding	ACTL10
										ILMN_1904228	ENSG00000290376	lncRNA	HERC2P3
										ILMN_1753411	ENSG00000290554	lncRNA	ADCY10P1_ENSG00000290554
										ILMN_1696670	ENSG00000290571	unknown	GOLGA2P5_ENSG00000290571
										ILMN_1793841	ENSG00000290720	lncRNA	ZNF542P
										ILMN_1806576	ENSG00000290751	lncRNA	TCP10L3_ENSG00000290751
										ILMN_1755698	ENSG00000290837	lncRNA	LRRC37A5P
										ILMN_1783312	ENSG00000290844	lncRNA	ADAM6_ENSG00000290844
										ILMN_1814092	ENSG00000291019	lncRNA	AACSP1_ENSG00000291019
										ILMN_1709092	ENSG00000291052	lncRNA	ABCC13
										ILMN_2219618	ENSG00000291070	lncRNA	AOC4P
										ILMN_1688672	ENSG00000291114	lncRNA	SIGLEC17P
										ILMN_2175447	ENSG00000291118	lncRNA	ZNF767P
										ILMN_2406501	ENSG00000291237	protein_coding	SOD2
										ILMN_1717975	ENSG00000291317	protein_coding	TMEM276
										ILMN_1764650	ENSG00000293101	lncRNA	OSTCP1_ENSG00000293101
										ILMN_1796793	ENSG00000293115	lncRNA	CENPBD2P_ENSG00000293115
										ILMN_1749424	ENSG00000293210	lncRNA	SSR4P1_ENSG00000293210
										ILMN_1760285	ENSG00000293246	lncRNA	ZNF321P_ENSG00000293246
										ILMN_1706610	ENSG00000293316	lncRNA	PLEKHA8P1_ENSG00000293316
										ILMN_1663281	ENSG00000293317	lncRNA	ZNF702P_ENSG00000293317
										ILMN_1813823	ENSG00000293391	lncRNA	LDC1P_ENSG00000293391
										ILMN_1656801	ENSG00000293405	lncRNA	CYP2T1P_ENSG00000293405
										ILMN_1789871	ENSG00000293410	lncRNA	CASP16P_ENSG00000293410
										ILMN_1745141	ENSG00000293431	lncRNA	MBL1P_ENSG00000293431
										ILMN_1772163	ENSG00000293442	lncRNA	PRKY_ENSG00000293442
										ILMN_1784428	ENSG00000293460	lncRNA	LINC02210_ENSG00000293460
										ILMN_1692072	ENSG00000293473	lncRNA	CENPBD1P_ENSG00000293473
										ILMN_2090040	ENSG00000293478	lncRNA	TP73-AS1_ENSG00000293478
										ILMN_1695442	ENSG00000293491	lncRNA	TMEM198B_ENSG00000293491
										ILMN_1716468	ENSG00000293492	lncRNA	NUDT16L2P_ENSG00000293492
										ILMN_1702842	ENSG00000293493	lncRNA	VNN3P_ENSG00000293493
										ILMN_1759184	ENSG00000293495	lncRNA	C19orf48P_ENSG00000293495
										ILMN_1727704	ENSG00000293507	lncRNA	FBXL9P_ENSG00000293507
										ILMN_1705447	ENSG00000293510	lncRNA	AFG3L1P_ENSG00000293510
										ILMN_1672623	ENSG00000293511	lncRNA	LRRC77P_ENSG00000293511

### Sheet: Table S2 DE Probe lists
FOR DE - Duplicate PS Signals Removed - ENST_3SDPC_2SDncRNA_28423	May 2025 biomart check	Gene_Biotype	Fixed_dup_Gene_symbols		All options for PS annotation - ENST_3SDPC_2SDncRNA_59493	May 2025 biomart check	Gene_Biotype	Fixed_dup_Gene_symbols			28.4K Probset list for DE 2025
ENST00000000233	ENSG00000004059	protein_coding	ARF5		ENST00000000233	ENSG00000004059	protein_coding	ARF5
ENST00000000412	ENSG00000003056	protein_coding	M6PR		ENST00000000412	ENSG00000003056	protein_coding	M6PR
ENST00000000442	ENSG00000173153	protein_coding	ESRRA		ENST00000000442	ENSG00000173153	protein_coding	ESRRA
ENST00000002125	ENSG00000003509	protein_coding	NDUFAF7		ENST00000002125	ENSG00000003509	protein_coding	NDUFAF7
ENST00000002165	ENSG00000001036	protein_coding	FUCA2		ENST00000002165	ENSG00000001036	protein_coding	FUCA2
ENST00000003302	ENSG00000048028	protein_coding	USP28		ENST00000003302	ENSG00000048028	protein_coding	USP28
ENST00000003912	ENSG00000001461	protein_coding	NIPAL3		ENST00000003912	ENSG00000001461	protein_coding	NIPAL3
ENST00000004103	ENSG00000002933	protein_coding	TMEM176A		ENST00000004103	ENSG00000002933	protein_coding	TMEM176A
ENST00000005082	ENSG00000005801	protein_coding	ZNF195		ENST00000005082	ENSG00000005801	protein_coding	ZNF195
ENST00000005178	ENSG00000004799	protein_coding	PDK4		ENST00000005178	ENSG00000004799	protein_coding	PDK4
ENST00000005257	ENSG00000006451	protein_coding	RALA		ENST00000005257	ENSG00000006451	protein_coding	RALA
ENST00000005340	ENSG00000004975	protein_coding	DVL2		ENST00000005340	ENSG00000004975	protein_coding	DVL2
ENST00000005374	ENSG00000006625	protein_coding	GGCT		ENST00000005374	ENSG00000006625	protein_coding	GGCT
ENST00000006275	ENSG00000007255	protein_coding	TRAPPC6A		ENST00000005386	ENSG00000005175	protein_coding	RPAP3
ENST00000006658	ENSG00000006282	protein_coding	SPATA20		ENST00000006251	ENSG00000186654	protein_coding	PRR5
ENST00000006750	ENSG00000007312	protein_coding	CD79B		ENST00000006275	ENSG00000007255	protein_coding	TRAPPC6A
ENST00000006777	ENSG00000005486	protein_coding	RHBDD2		ENST00000006658	ENSG00000006282	protein_coding	SPATA20
ENST00000007390	ENSG00000007520	protein_coding	TSR3		ENST00000006750	ENSG00000007312	protein_coding	CD79B
ENST00000007516	ENSG00000004779	protein_coding	NDUFAB1		ENST00000006777	ENSG00000005486	protein_coding	RHBDD2
ENST00000007699	ENSG00000006047	protein_coding	YBX2		ENST00000007264	ENSG00000007376	protein_coding	RPUSD1
ENST00000008527	ENSG00000008405	protein_coding	CRY1		ENST00000007390	ENSG00000007520	protein_coding	TSR3
ENST00000008938	ENSG00000008438	protein_coding	PGLYRP1		ENST00000007516	ENSG00000004779	protein_coding	NDUFAB1
ENST00000009041	ENSG00000010270	protein_coding	STARD3NL		ENST00000007699	ENSG00000006047	protein_coding	YBX2
ENST00000009180	ENSG00000010278	protein_coding	CD9		ENST00000007708	ENSG00000005882	protein_coding	PDK2
ENST00000009530	ENSG00000019582	protein_coding	CD74		ENST00000008180	ENSG00000008517	protein_coding	IL32
ENST00000009589	ENSG00000008988	protein_coding	RPS20		ENST00000008527	ENSG00000008405	protein_coding	CRY1
ENST00000011473	ENSG00000008282	protein_coding	SYPL1		ENST00000008938	ENSG00000008438	protein_coding	PGLYRP1
ENST00000011619	ENSG00000010017	protein_coding	RANBP9		ENST00000009041	ENSG00000010270	protein_coding	STARD3NL
ENST00000011653	ENSG00000010610	protein_coding	CD4		ENST00000009180	ENSG00000010278	protein_coding	CD9
ENST00000011691	ENSG00000008324	protein_coding	SS18L2		ENST00000009530	ENSG00000019582	protein_coding	CD74
ENST00000011700	ENSG00000048707	protein_coding	VPS13D		ENST00000009589	ENSG00000008988	protein_coding	RPS20
ENST00000011989	ENSG00000186115	protein_coding	CYP4F2		ENST00000010132	ENSG00000010219	protein_coding	DYRK4
ENST00000012049	ENSG00000011478	protein_coding	QPCTL		ENST00000010404	ENSG00000008394	protein_coding	MGST1
ENST00000012443	ENSG00000011485	protein_coding	PPP5C		ENST00000011473	ENSG00000008282	protein_coding	SYPL1
ENST00000013125	ENSG00000012983	protein_coding	MAP4K5		ENST00000011619	ENSG00000010017	protein_coding	RANBP9
ENST00000013807	ENSG00000012061	protein_coding	ERCC1		ENST00000011653	ENSG00000010610	protein_coding	CD4
ENST00000014930	ENSG00000013583	protein_coding	HEBP1		ENST00000011691	ENSG00000008324	protein_coding	SS18L2
ENST00000016171	ENSG00000014919	protein_coding	COX15		ENST00000011700	ENSG00000048707	protein_coding	VPS13D
ENST00000017003	ENSG00000015532	protein_coding	XYLT2		ENST00000011989	ENSG00000186115	protein_coding	CYP4F2
ENST00000019317	ENSG00000017797	protein_coding	RALBP1		ENST00000012049	ENSG00000011478	protein_coding	QPCTL
ENST00000022615	ENSG00000078668	protein_coding	VDAC3		ENST00000012134	ENSG00000010818	protein_coding	HIVEP2
ENST00000023939	ENSG00000022277	protein_coding	RTF2		ENST00000012443	ENSG00000011485	protein_coding	PPP5C
ENST00000025008	ENSG00000023287	protein_coding	RB1CC1		ENST00000013125	ENSG00000012983	protein_coding	MAP4K5
ENST00000025301	ENSG00000023516	protein_coding	AKAP11		ENST00000013807	ENSG00000012061	protein_coding	ERCC1
ENST00000026218	ENSG00000007541	protein_coding	PIGQ		ENST00000014930	ENSG00000013583	protein_coding	HEBP1
ENST00000033079	ENSG00000031003	protein_coding	FAM13B		ENST00000014935	ENSG00000013563	protein_coding	DNASE1L1
ENST00000034275	ENSG00000031823	protein_coding	RANBP3		ENST00000016171	ENSG00000014919	protein_coding	COX15
ENST00000035307	ENSG00000033100	protein_coding	CHPF2		ENST00000017003	ENSG00000015532	protein_coding	XYLT2
ENST00000037243	ENSG00000034713	protein_coding	GABARAPL2		ENST00000019019	ENSG00000068438	protein_coding	FTSJ1
ENST00000037869	ENSG00000035141	protein_coding	FAM136A		ENST00000019317	ENSG00000017797	protein_coding	RALBP1
ENST00000038176	ENSG00000035681	protein_coding	NSMAF		ENST00000022615	ENSG00000078668	protein_coding	VDAC3
ENST00000039989	ENSG00000052841	protein_coding	TTC17		ENST00000023939	ENSG00000022277	protein_coding	RTF2
ENST00000040663	ENSG00000037757	protein_coding	MRI1		ENST00000025008	ENSG00000023287	protein_coding	RB1CC1
ENST00000040738	ENSG00000038219	protein_coding	BOD1L1		ENST00000025301	ENSG00000023516	protein_coding	AKAP11
ENST00000040877	ENSG00000059588	protein_coding	TARBP1		ENST00000026218	ENSG00000007541	protein_coding	PIGQ
ENST00000044462	ENSG00000041357	protein_coding	PSMA4		ENST00000028008	ENSG00000026297	protein_coding	RNASET2
ENST00000046640	ENSG00000040531	protein_coding	CTNS		ENST00000031146	ENSG00000029364	protein_coding	SLC39A9
ENST00000046794	ENSG00000043462	protein_coding	LCP2		ENST00000033079	ENSG00000031003	protein_coding	FAM13B
ENST00000052569	ENSG00000047932	protein_coding	GOPC		ENST00000034275	ENSG00000031823	protein_coding	RANBP3
ENST00000053243	ENSG00000048462	protein_coding	TNFRSF17		ENST00000035307	ENSG00000033100	protein_coding	CHPF2
ENST00000053468	ENSG00000048544	protein_coding	MRPS10		ENST00000037243	ENSG00000034713	protein_coding	GABARAPL2
ENST00000053867	ENSG00000030582	protein_coding	GRN		ENST00000037869	ENSG00000035141	protein_coding	FAM136A
ENST00000054666	ENSG00000049245	protein_coding	VAMP3		ENST00000038176	ENSG00000035681	protein_coding	NSMAF
ENST00000054668	ENSG00000049247	protein_coding	UTS2		ENST00000039989	ENSG00000052841	protein_coding	TTC17
ENST00000054950	ENSG00000049449	protein_coding	RCN1		ENST00000040663	ENSG00000037757	protein_coding	MRI1
ENST00000055077	ENSG00000049541	protein_coding	RFC2		ENST00000040738	ENSG00000038219	protein_coding	BOD1L1
ENST00000060969	ENSG00000052723	protein_coding	SIKE1		ENST00000040877	ENSG00000059588	protein_coding	TARBP1
ENST00000064778	ENSG00000054965	protein_coding	FAM168A		ENST00000042381	ENSG00000039523	protein_coding	RIPOR1
ENST00000064780	ENSG00000054967	protein_coding	RELT		ENST00000044462	ENSG00000041357	protein_coding	PSMA4
ENST00000066544	ENSG00000004897	protein_coding	CDC27		ENST00000046640	ENSG00000040531	protein_coding	CTNS
ENST00000072516	ENSG00000196083	protein_coding	IL1RAP		ENST00000046794	ENSG00000043462	protein_coding	LCP2
ENST00000072644	ENSG00000058799	protein_coding	YIPF1		ENST00000052569	ENSG00000047932	protein_coding	GOPC
ENST00000072869	ENSG00000133597	protein_coding	ADCK2		ENST00000053243	ENSG00000048462	protein_coding	TNFRSF17
ENST00000075120	ENSG00000059804	protein_coding	SLC2A3		ENST00000053468	ENSG00000048544	protein_coding	MRPS10
ENST00000075430	ENSG00000060069	protein_coding	CTDP1		ENST00000053867	ENSG00000030582	protein_coding	GRN
ENST00000078527	ENSG00000060642	protein_coding	PIGV		ENST00000054666	ENSG00000049245	protein_coding	VAMP3
ENST00000080059	ENSG00000061273	protein_coding	HDAC7		ENST00000054668	ENSG00000049247	protein_coding	UTS2
ENST00000081029	ENSG00000061794	protein_coding	MRPS35		ENST00000054950	ENSG00000049449	protein_coding	RCN1
ENST00000083182	ENSG00000062725	protein_coding	APPBP2		ENST00000055077	ENSG00000049541	protein_coding	RFC2
ENST00000084795	ENSG00000063177	protein_coding	RPL18		ENST00000060969	ENSG00000052723	protein_coding	SIKE1
ENST00000084798	ENSG00000063180	protein_coding	CA11		ENST00000064778	ENSG00000054965	protein_coding	FAM168A
ENST00000085079	ENSG00000063245	protein_coding	EPN1		ENST00000064780	ENSG00000054967	protein_coding	RELT
ENST00000085219	ENSG00000012124	protein_coding	CD22		ENST00000066544	ENSG00000004897	protein_coding	CDC27
ENST00000155674	ENSG00000069998	protein_coding	HDHD5		ENST00000072516	ENSG00000196083	protein_coding	IL1RAP
ENST00000155840	ENSG00000053918	protein_coding	KCNQ1		ENST00000072644	ENSG00000058799	protein_coding	YIPF1
ENST00000155926	ENSG00000071575	protein_coding	TRIB2		ENST00000072869	ENSG00000133597	protein_coding	ADCK2
ENST00000156084	ENSG00000068308	protein_coding	OTUD5		ENST00000075120	ENSG00000059804	protein_coding	SLC2A3
ENST00000156109	ENSG00000068394	protein_coding	GPKOW		ENST00000075430	ENSG00000060069	protein_coding	CTDP1
ENST00000156471	ENSG00000021776	protein_coding	AQR		ENST00000078527	ENSG00000060642	protein_coding	PIGV
ENST00000156825	ENSG00000071655	protein_coding	MBD3		ENST00000080059	ENSG00000061273	protein_coding	HDAC7
ENST00000157812	ENSG00000013275	protein_coding	PSMC4		ENST00000081029	ENSG00000061794	protein_coding	MRPS35
ENST00000158526	ENSG00000071859	protein_coding	FAM50A		ENST00000082468	ENSG00000026950	protein_coding	BTN3A1
ENST00000158762	ENSG00000072818	protein_coding	ACAP1		ENST00000083182	ENSG00000062725	protein_coding	APPBP2
ENST00000158771	ENSG00000072849	protein_coding	DERL2		ENST00000084795	ENSG00000063177	protein_coding	RPL18
ENST00000159111	ENSG00000127663	protein_coding	KDM4B		ENST00000084798	ENSG00000063180	protein_coding	CA11
ENST00000160262	ENSG00000076662	protein_coding	ICAM3		ENST00000085068	ENSG00000063241	protein_coding	ISOC2
ENST00000161006	ENSG00000005001	protein_coding	PRSS22		ENST00000085079	ENSG00000063245	protein_coding	EPN1
ENST00000161559	ENSG00000079385	protein_coding	CEACAM1		ENST00000085219	ENSG00000012124	protein_coding	CD22
ENST00000161863	ENSG00000047188	protein_coding	YTHDC2		ENST00000155674	ENSG00000069998	protein_coding	HDHD5
ENST00000162044	ENSG00000064545	protein_coding	TMEM161A		ENST00000155840	ENSG00000053918	protein_coding	KCNQ1
ENST00000162391	ENSG00000065970	protein_coding	FOXJ2		ENST00000155926	ENSG00000071575	protein_coding	TRIB2
ENST00000162749	ENSG00000067182	protein_coding	TNFRSF1A		ENST00000156084	ENSG00000068308	protein_coding	OTUD5
ENST00000163416	ENSG00000066455	protein_coding	GOLGA5		ENST00000156109	ENSG00000068394	protein_coding	GPKOW
ENST00000164133	ENSG00000068971	protein_coding	PPP2R5B		ENST00000156471	ENSG00000021776	protein_coding	AQR
ENST00000164227	ENSG00000069399	protein_coding	BCL3		ENST00000156825	ENSG00000071655	protein_coding	MBD3
ENST00000164305	ENSG00000069943	protein_coding	PIGB		ENST00000157812	ENSG00000013275	protein_coding	PSMC4
ENST00000164640	ENSG00000067840	protein_coding	PDZD4		ENST00000158526	ENSG00000071859	protein_coding	FAM50A
ENST00000165524	ENSG00000071677	protein_coding	PRLH		ENST00000158762	ENSG00000072818	protein_coding	ACAP1
ENST00000167106	ENSG00000071246	protein_coding	VASH1		ENST00000158771	ENSG00000072849	protein_coding	DERL2
ENST00000167218	ENSG00000071994	protein_coding	PDCD2		ENST00000159111	ENSG00000127663	protein_coding	KDM4B
ENST00000167462	ENSG00000073350	protein_coding	LLGL2		ENST00000160262	ENSG00000076662	protein_coding	ICAM3
ENST00000168216	ENSG00000072506	protein_coding	HSD17B10		ENST00000160740	ENSG00000079432	protein_coding	CIC
ENST00000169293	ENSG00000127241	protein_coding	MASP1		ENST00000161006	ENSG00000005001	protein_coding	PRSS22
ENST00000169298	ENSG00000073849	protein_coding	ST6GAL1		ENST00000161559	ENSG00000079385	protein_coding	CEACAM1
ENST00000169551	ENSG00000075336	protein_coding	TIMM21		ENST00000161863	ENSG00000047188	protein_coding	YTHDC2
ENST00000170150	ENSG00000078898	protein_coding	BPIFB2		ENST00000162044	ENSG00000064545	protein_coding	TMEM161A
ENST00000170447	ENSG00000075975	protein_coding	MKRN2		ENST00000162391	ENSG00000065970	protein_coding	FOXJ2
ENST00000170564	ENSG00000076650	protein_coding	GPATCH1		ENST00000162749	ENSG00000067182	protein_coding	TNFRSF1A
ENST00000171111	ENSG00000079999	protein_coding	KEAP1		ENST00000163416	ENSG00000066455	protein_coding	GOLGA5
ENST00000171757	ENSG00000078589	protein_coding	P2RY10		ENST00000163678	ENSG00000067365	protein_coding	METTL22
ENST00000171887	ENSG00000079308	protein_coding	TNS1		ENST00000164133	ENSG00000068971	protein_coding	PPP2R5B
ENST00000173527	ENSG00000066583	protein_coding	ISOC1		ENST00000164227	ENSG00000069399	protein_coding	BCL3
ENST00000173785	ENSG00000067082	protein_coding	KLF6		ENST00000164247	ENSG00000069424	protein_coding	KCNAB2
ENST00000174618	ENSG00000070444	protein_coding	MNT		ENST00000164305	ENSG00000069943	protein_coding	PIGB
ENST00000175091	ENSG00000068697	protein_coding	LAPTM4A		ENST00000164640	ENSG00000067840	protein_coding	PDZD4
ENST00000175756	ENSG00000072135	protein_coding	PTPN18		ENST00000165524	ENSG00000071677	protein_coding	PRLH
ENST00000176643	ENSG00000072210	protein_coding	ALDH3A2		ENST00000167106	ENSG00000071246	protein_coding	VASH1
ENST00000176763	ENSG00000072786	protein_coding	STK10		ENST00000167218	ENSG00000071994	protein_coding	PDCD2
ENST00000177648	ENSG00000073331	protein_coding	ALPK1		ENST00000167462	ENSG00000073350	protein_coding	LLGL2
ENST00000177694	ENSG00000073861	protein_coding	TBX21		ENST00000167825	ENSG00000074964	protein_coding	ARHGEF10L
ENST00000177742	ENSG00000074071	protein_coding	MRPS34		ENST00000168216	ENSG00000072506	protein_coding	HSD17B10
ENST00000181839	ENSG00000065883	protein_coding	CDK13		ENST00000169293	ENSG00000127241	protein_coding	MASP1
ENST00000182290	ENSG00000064201	protein_coding	TSPAN32		ENST00000169298	ENSG00000073849	protein_coding	ST6GAL1
ENST00000182377	ENSG00000064763	protein_coding	FAR2		ENST00000169551	ENSG00000075336	protein_coding	TIMM21
ENST00000182527	ENSG00000065308	protein_coding	TRAM2		ENST00000170150	ENSG00000078898	protein_coding	BPIFB2
ENST00000184266	ENSG00000065518	protein_coding	NDUFB4		ENST00000170447	ENSG00000075975	protein_coding	MKRN2
ENST00000184956	ENSG00000068097	protein_coding	HEATR6		ENST00000170564	ENSG00000076650	protein_coding	GPATCH1
ENST00000185150	ENSG00000068912	protein_coding	ERLEC1		ENST00000170630	ENSG00000077238	protein_coding	IL4R
ENST00000186436	ENSG00000075568	protein_coding	TMEM131		ENST00000171111	ENSG00000079999	protein_coding	KEAP1
ENST00000187608	ENSG00000007129	protein_coding	CEACAM21		ENST00000171757	ENSG00000078589	protein_coding	P2RY10
ENST00000187879	ENSG00000159885	protein_coding	ZNF222		ENST00000171887	ENSG00000079308	protein_coding	TNS1
ENST00000188312	ENSG00000075089	protein_coding	ACTR6		ENST00000173527	ENSG00000066583	protein_coding	ISOC1
ENST00000188376	ENSG00000075415	protein_coding	SLC25A3		ENST00000173785	ENSG00000067082	protein_coding	KLF6
ENST00000189444	ENSG00000077150	protein_coding	NFKB2		ENST00000174618	ENSG00000070444	protein_coding	MNT
ENST00000191018	ENSG00000064601	protein_coding	CTSA		ENST00000175091	ENSG00000068697	protein_coding	LAPTM4A
ENST00000192314	ENSG00000154252	protein_coding	GAL3ST2_ENSG00000154252		ENST00000175756	ENSG00000072135	protein_coding	PTPN18
ENST00000192788	ENSG00000065060	protein_coding	BLTP3A		ENST00000176643	ENSG00000072210	protein_coding	ALDH3A2
ENST00000193322	ENSG00000081087	protein_coding	OSTM1		ENST00000176763	ENSG00000072786	protein_coding	STK10
ENST00000193403	ENSG00000072110	protein_coding	ACTN1		ENST00000177648	ENSG00000073331	protein_coding	ALPK1
ENST00000194118	ENSG00000081791	protein_coding	DELE1		ENST00000177694	ENSG00000073861	protein_coding	TBX21
ENST00000194214	ENSG00000081870	protein_coding	IFT25		ENST00000177742	ENSG00000074071	protein_coding	MRPS34
ENST00000194530	ENSG00000082146	protein_coding	STRADB		ENST00000181796	ENSG00000065809	protein_coding	FAM107B
ENST00000196061	ENSG00000083444	protein_coding	PLOD1		ENST00000181839	ENSG00000065883	protein_coding	CDK13
ENST00000196169	ENSG00000083544	protein_coding	TDRD3		ENST00000182290	ENSG00000064201	protein_coding	TSPAN32
ENST00000196371	ENSG00000083720	protein_coding	OXCT1		ENST00000182377	ENSG00000064763	protein_coding	FAR2
ENST00000196482	ENSG00000083812	protein_coding	ZNF324		ENST00000182527	ENSG00000065308	protein_coding	TRAM2
ENST00000196551	ENSG00000083845	protein_coding	RPS5		ENST00000184266	ENSG00000065518	protein_coding	NDUFB4
ENST00000198536	ENSG00000085514	protein_coding	PILRA		ENST00000184956	ENSG00000068097	protein_coding	HEATR6
ENST00000198767	ENSG00000085721	protein_coding	RRN3		ENST00000185150	ENSG00000068912	protein_coding	ERLEC1
ENST00000199320	ENSG00000086189	protein_coding	DIMT1		ENST00000186436	ENSG00000075568	protein_coding	TMEM131
ENST00000199389	ENSG00000086232	protein_coding	EIF2AK1		ENST00000187608	ENSG00000007129	protein_coding	CEACAM21
ENST00000199447	ENSG00000086288	protein_coding	NME8		ENST00000187879	ENSG00000159885	protein_coding	ZNF222
ENST00000199706	ENSG00000086504	protein_coding	MRPL28		ENST00000188312	ENSG00000075089	protein_coding	ACTR6
ENST00000199764	ENSG00000086548	protein_coding	CEACAM6		ENST00000188376	ENSG00000075415	protein_coding	SLC25A3
ENST00000199814	ENSG00000086589	protein_coding	RBM22		ENST00000189444	ENSG00000077150	protein_coding	NFKB2
ENST00000200135	ENSG00000086827	protein_coding	ZW10		ENST00000191018	ENSG00000064601	protein_coding	CTSA
ENST00000200453	ENSG00000087074	protein_coding	PPP1R15A		ENST00000192314	ENSG00000154252	protein_coding	GAL3ST2_ENSG00000154252
ENST00000200457	ENSG00000087077	protein_coding	TRIP6		ENST00000192788	ENSG00000065060	protein_coding	BLTP3A
ENST00000200639	ENSG00000005893	protein_coding	LAMP2		ENST00000193322	ENSG00000081087	protein_coding	OSTM1
ENST00000200652	ENSG00000197208	protein_coding	SLC22A4		ENST00000193403	ENSG00000072110	protein_coding	ACTN1
ENST00000200691	ENSG00000087250	protein_coding	MT3		ENST00000194118	ENSG00000081791	protein_coding	DELE1
ENST00000201943	ENSG00000182389	protein_coding	CACNB4		ENST00000194214	ENSG00000081870	protein_coding	IFT25
ENST00000201979	ENSG00000088320	protein_coding	REM1		ENST00000194530	ENSG00000082146	protein_coding	STRADB
ENST00000202017	ENSG00000088356	protein_coding	PDRG1		ENST00000195173	ENSG00000082684	protein_coding	SEMA5B
ENST00000202556	ENSG00000088808	protein_coding	PPP1R13B		ENST00000196061	ENSG00000083444	protein_coding	PLOD1
ENST00000202677	ENSG00000188559	protein_coding	RALGAPA2		ENST00000196169	ENSG00000083544	protein_coding	TDRD3
ENST00000202834	ENSG00000089063	protein_coding	TMEM230		ENST00000196371	ENSG00000083720	protein_coding	OXCT1
ENST00000202917	ENSG00000089127	protein_coding	OAS1		ENST00000196482	ENSG00000083812	protein_coding	ZNF324
ENST00000203001	ENSG00000089195	protein_coding	TRMT6		ENST00000196551	ENSG00000083845	protein_coding	RPS5
ENST00000203407	ENSG00000010256	protein_coding	UQCRC1		ENST00000198536	ENSG00000085514	protein_coding	PILRA
ENST00000203556	ENSG00000089639	protein_coding	GMIP		ENST00000198767	ENSG00000085721	protein_coding	RRN3
ENST00000203630	ENSG00000089693	protein_coding	MLF2		ENST00000198939	ENSG00000085872	protein_coding	CHERP
ENST00000204517	ENSG00000090447	protein_coding	TFAP4		ENST00000199320	ENSG00000086189	protein_coding	DIMT1
ENST00000204549	ENSG00000090470	protein_coding	PDCD7		ENST00000199389	ENSG00000086232	protein_coding	EIF2AK1
ENST00000204566	ENSG00000090487	protein_coding	SPG21		ENST00000199447	ENSG00000086288	protein_coding	NME8
ENST00000204679	ENSG00000090581	protein_coding	GNPTG		ENST00000199706	ENSG00000086504	protein_coding	MRPL28
ENST00000205061	ENSG00000090863	protein_coding	GLG1		ENST00000199764	ENSG00000086548	protein_coding	CEACAM6
ENST00000205214	ENSG00000157426	protein_coding	AASDH		ENST00000199814	ENSG00000086589	protein_coding	RBM22
ENST00000205402	ENSG00000091140	protein_coding	DLD		ENST00000200135	ENSG00000086827	protein_coding	ZW10
ENST00000205636	ENSG00000091317	protein_coding	CMTM6		ENST00000200453	ENSG00000087074	protein_coding	PPP1R15A
ENST00000206020	ENSG00000091640	protein_coding	SPAG7		ENST00000200457	ENSG00000087077	protein_coding	TRIP6
ENST00000206380	ENSG00000091947	protein_coding	TMEM101		ENST00000200639	ENSG00000005893	protein_coding	LAMP2
ENST00000206451	ENSG00000092010	protein_coding	PSME1		ENST00000200652	ENSG00000197208	protein_coding	SLC22A4
ENST00000206513	ENSG00000092067	protein_coding	CEBPE		ENST00000200691	ENSG00000087250	protein_coding	MT3
ENST00000206542	ENSG00000092094	protein_coding	OSGEP		ENST00000201943	ENSG00000182389	protein_coding	CACNB4
ENST00000206595	ENSG00000092140	protein_coding	G2E3		ENST00000201979	ENSG00000088320	protein_coding	REM1
ENST00000207549	ENSG00000092929	protein_coding	UNC13D		ENST00000202017	ENSG00000088356	protein_coding	PDRG1
ENST00000209718	ENSG00000108244	protein_coding	KRT23		ENST00000202556	ENSG00000088808	protein_coding	PPP1R13B
ENST00000209873	ENSG00000094914	protein_coding	AAAS		ENST00000202677	ENSG00000188559	protein_coding	RALGAPA2
ENST00000209875	ENSG00000094916	protein_coding	CBX5		ENST00000202831	ENSG00000089060	protein_coding	SLC8B1
ENST00000209884	ENSG00000076321	protein_coding	KLHL20		ENST00000202834	ENSG00000089063	protein_coding	TMEM230
ENST00000210313	ENSG00000095261	protein_coding	PSMD5		ENST00000202917	ENSG00000089127	protein_coding	OAS1
ENST00000210444	ENSG00000095380	protein_coding	NANS		ENST00000203001	ENSG00000089195	protein_coding	TRMT6
ENST00000211287	ENSG00000156711	protein_coding	MAPK13		ENST00000203407	ENSG00000010256	protein_coding	UQCRC1
ENST00000211314	ENSG00000096092	protein_coding	TMEM14A		ENST00000203556	ENSG00000089639	protein_coding	GMIP
ENST00000211379	ENSG00000204463	protein_coding	BAG6		ENST00000203630	ENSG00000089693	protein_coding	MLF2
ENST00000211921	ENSG00000204482	protein_coding	LST1		ENST00000204517	ENSG00000090447	protein_coding	TFAP4
ENST00000211936	ENSG00000096654	protein_coding	ZNF184		ENST00000204549	ENSG00000090470	protein_coding	PDCD7
ENST00000211998	ENSG00000035403	protein_coding	VCL		ENST00000204566	ENSG00000090487	protein_coding	SPG21
ENST00000212355	ENSG00000069702	protein_coding	TGFBR3		ENST00000204679	ENSG00000090581	protein_coding	GNPTG
ENST00000214869	ENSG00000099203	protein_coding	TMED1		ENST00000204726	ENSG00000090615	protein_coding	GOLGA3
ENST00000215057	ENSG00000099326	protein_coding	MZF1		ENST00000205061	ENSG00000090863	protein_coding	GLG1
ENST00000215061	ENSG00000099330	protein_coding	OCEL1		ENST00000205214	ENSG00000157426	protein_coding	AASDH
ENST00000215071	ENSG00000099341	protein_coding	PSMD8		ENST00000205402	ENSG00000091140	protein_coding	DLD
ENST00000215115	ENSG00000099385	protein_coding	BCL7C		ENST00000205636	ENSG00000091317	protein_coding	CMTM6
ENST00000215375	ENSG00000099624	protein_coding	ATP5F1D		ENST00000206020	ENSG00000091640	protein_coding	SPAG7
ENST00000215531	ENSG00000095932	protein_coding	SMIM24		ENST00000206380	ENSG00000091947	protein_coding	TMEM101
ENST00000215539	ENSG00000099769	protein_coding	IGFALS		ENST00000206451	ENSG00000092010	protein_coding	PSME1
ENST00000215565	ENSG00000099795	protein_coding	NDUFB7		ENST00000206513	ENSG00000092067	protein_coding	CEBPE
ENST00000215570	ENSG00000099800	protein_coding	TIMM13		ENST00000206542	ENSG00000092094	protein_coding	OSGEP
ENST00000215574	ENSG00000099804	protein_coding	CDC34		ENST00000206595	ENSG00000092140	protein_coding	G2E3
ENST00000215582	ENSG00000099812	protein_coding	MISP		ENST00000207549	ENSG00000092929	protein_coding	UNC13D
ENST00000215631	ENSG00000099860	protein_coding	GADD45B		ENST00000207636	ENSG00000093010	protein_coding	COMT
ENST00000215637	ENSG00000099866	protein_coding	MADCAM1		ENST00000209718	ENSG00000108244	protein_coding	KRT23
ENST00000215659	ENSG00000188130	protein_coding	MAPK12		ENST00000209873	ENSG00000094914	protein_coding	AAAS
ENST00000215730	ENSG00000099940	protein_coding	SNAP29		ENST00000209875	ENSG00000094916	protein_coding	CBX5
ENST00000215742	ENSG00000184436	protein_coding	THAP7		ENST00000209884	ENSG00000076321	protein_coding	KLHL20
ENST00000215754	ENSG00000240972	protein_coding	MIF		ENST00000210313	ENSG00000095261	protein_coding	PSMD5
ENST00000215790	ENSG00000099992	protein_coding	TBC1D10A		ENST00000210444	ENSG00000095380	protein_coding	NANS
ENST00000215793	ENSG00000099995	protein_coding	SF3A1		ENST00000211287	ENSG00000156711	protein_coding	MAPK13
ENST00000215832	ENSG00000100030	protein_coding	MAPK1		ENST00000211314	ENSG00000096092	protein_coding	TMEM14A
ENST00000215838	ENSG00000185339	protein_coding	TCN2		ENST00000211379	ENSG00000204463	protein_coding	BAG6
ENST00000215862	ENSG00000133422	protein_coding	MORC2		ENST00000211921	ENSG00000204482	protein_coding	LST1
ENST00000215882	ENSG00000100075	protein_coding	SLC25A1		ENST00000211936	ENSG00000096654	protein_coding	ZNF184
ENST00000215886	ENSG00000100079	protein_coding	LGALS2		ENST00000211998	ENSG00000035403	protein_coding	VCL
ENST00000215906	ENSG00000128203	protein_coding	ASPHD2		ENST00000212355	ENSG00000069702	protein_coding	TGFBR3
ENST00000215909	ENSG00000100097	protein_coding	LGALS1		ENST00000214869	ENSG00000099203	protein_coding	TMED1
ENST00000215912	ENSG00000100100	protein_coding	PIK3IP1		ENST00000214893	ENSG00000099219	protein_coding	ERMP1
ENST00000215917	ENSG00000100104	protein_coding	SRRD		ENST00000215057	ENSG00000099326	protein_coding	MZF1
ENST00000215941	ENSG00000100124	protein_coding	ANKRD54		ENST00000215061	ENSG00000099330	protein_coding	OCEL1
ENST00000215956	ENSG00000100138	protein_coding	SNU13		ENST00000215071	ENSG00000099341	protein_coding	PSMD8
ENST00000215957	ENSG00000100139	protein_coding	MICALL1		ENST00000215115	ENSG00000099385	protein_coding	BCL7C
ENST00000215980	ENSG00000100162	protein_coding	CENPM		ENST00000215375	ENSG00000099624	protein_coding	ATP5F1D
ENST00000216019	ENSG00000100201	protein_coding	DDX17		ENST00000215531	ENSG00000095932	protein_coding	SMIM24
ENST00000216027	ENSG00000100209	protein_coding	HSCB		ENST00000215539	ENSG00000099769	protein_coding	IGFALS
ENST00000216029	ENSG00000100211	protein_coding	CBY1		ENST00000215555	ENSG00000099785	protein_coding	MARCHF2
ENST00000216034	ENSG00000100216	protein_coding	TOMM22		ENST00000215565	ENSG00000099795	protein_coding	NDUFB7
ENST00000216037	ENSG00000100219	protein_coding	XBP1		ENST00000215570	ENSG00000099800	protein_coding	TIMM13
ENST00000216038	ENSG00000100220	protein_coding	RTCB		ENST00000215574	ENSG00000099804	protein_coding	CDC34
ENST00000216039	ENSG00000100221	protein_coding	JOSD1		ENST00000215582	ENSG00000099812	protein_coding	MISP
ENST00000216061	ENSG00000100239	protein_coding	PPP6R2		ENST00000215587	ENSG00000099817	protein_coding	POLR2E
ENST00000216068	ENSG00000100246	protein_coding	DNAL4		ENST00000215631	ENSG00000099860	protein_coding	GADD45B
ENST00000216083	ENSG00000183741	protein_coding	CBX6		ENST00000215637	ENSG00000099866	protein_coding	MADCAM1
ENST00000216106	ENSG00000100281	protein_coding	HMGXB4		ENST00000215659	ENSG00000188130	protein_coding	MAPK12
ENST00000216115	ENSG00000100290	protein_coding	BIK		ENST00000215730	ENSG00000099940	protein_coding	SNAP29
ENST00000216117	ENSG00000100292	protein_coding	HMOX1		ENST00000215742	ENSG00000184436	protein_coding	THAP7
ENST00000216121	ENSG00000184117	protein_coding	NIPSNAP1		ENST00000215754	ENSG00000240972	protein_coding	MIF
ENST00000216122	ENSG00000100297	protein_coding	MCM5		ENST00000215790	ENSG00000099992	protein_coding	TBC1D10A
ENST00000216129	ENSG00000100304	protein_coding	TTLL12		ENST00000215793	ENSG00000099995	protein_coding	SF3A1
ENST00000216133	ENSG00000100307	protein_coding	CBX7		ENST00000215832	ENSG00000100030	protein_coding	MAPK1
ENST00000216146	ENSG00000100316	protein_coding	RPL3		ENST00000215838	ENSG00000185339	protein_coding	TCN2
ENST00000216160	ENSG00000100324	protein_coding	TAB1		ENST00000215862	ENSG00000133422	protein_coding	MORC2
ENST00000216181	ENSG00000100345	protein_coding	MYH9		ENST00000215882	ENSG00000100075	protein_coding	SLC25A1
ENST00000216185	ENSG00000100348	protein_coding	TXN2		ENST00000215886	ENSG00000100079	protein_coding	LGALS2
ENST00000216190	ENSG00000100353	protein_coding	EIF3D		ENST00000215906	ENSG00000128203	protein_coding	ASPHD2
ENST00000216200	ENSG00000100362	protein_coding	PVALB		ENST00000215909	ENSG00000100097	protein_coding	LGALS1
ENST00000216218	ENSG00000100380	protein_coding	ST13		ENST00000215912	ENSG00000100100	protein_coding	PIK3IP1
ENST00000216223	ENSG00000100385	protein_coding	IL2RB		ENST00000215917	ENSG00000100104	protein_coding	SRRD
ENST00000216225	ENSG00000100387	protein_coding	RBX1		ENST00000215941	ENSG00000100124	protein_coding	ANKRD54
ENST00000216237	ENSG00000100395	protein_coding	L3MBTL2		ENST00000215956	ENSG00000100138	protein_coding	SNU13
ENST00000216252	ENSG00000100410	protein_coding	PHF5A		ENST00000215957	ENSG00000100139	protein_coding	MICALL1
ENST00000216254	ENSG00000100412	protein_coding	ACO2		ENST00000215980	ENSG00000100162	protein_coding	CENPM
ENST00000216259	ENSG00000100417	protein_coding	PMM1		ENST00000216019	ENSG00000100201	protein_coding	DDX17
ENST00000216264	ENSG00000100422	protein_coding	CERK		ENST00000216027	ENSG00000100209	protein_coding	HSCB
ENST00000216267	ENSG00000100425	protein_coding	BRD1		ENST00000216029	ENSG00000100211	protein_coding	CBY1
ENST00000216274	ENSG00000129465	protein_coding	RIPK3		ENST00000216034	ENSG00000100216	protein_coding	TOMM22
ENST00000216277	ENSG00000090060	protein_coding	PAPOLA		ENST00000216037	ENSG00000100219	protein_coding	XBP1
ENST00000216281	ENSG00000080824	protein_coding	HSP90AA1		ENST00000216038	ENSG00000100220	protein_coding	RTCB
ENST00000216288	ENSG00000075413	protein_coding	MARK3		ENST00000216039	ENSG00000100221	protein_coding	JOSD1
ENST00000216294	ENSG00000023608	protein_coding	SNAPC1		ENST00000216061	ENSG00000100239	protein_coding	PPP6R2
ENST00000216297	ENSG00000092201	protein_coding	SUPT16H		ENST00000216068	ENSG00000100246	protein_coding	DNAL4
ENST00000216330	ENSG00000100442	protein_coding	FKBP3		ENST00000216080	ENSG00000100258	protein_coding	LMF2
ENST00000216336	ENSG00000100448	protein_coding	CTSG		ENST00000216083	ENSG00000183741	protein_coding	CBX6
ENST00000216338	ENSG00000100450	protein_coding	GZMH		ENST00000216106	ENSG00000100281	protein_coding	HMGXB4
ENST00000216341	ENSG00000100453	protein_coding	GZMB		ENST00000216115	ENSG00000100290	protein_coding	BIK
ENST00000216361	ENSG00000100473	protein_coding	COCH		ENST00000216117	ENSG00000100292	protein_coding	HMOX1
ENST00000216373	ENSG00000100485	protein_coding	SOS2		ENST00000216121	ENSG00000184117	protein_coding	NIPSNAP1
ENST00000216378	ENSG00000100490	protein_coding	CDKL1		ENST00000216122	ENSG00000100297	protein_coding	MCM5
ENST00000216392	ENSG00000100504	protein_coding	PYGL		ENST00000216129	ENSG00000100304	protein_coding	TTLL12
ENST00000216410	ENSG00000100522	protein_coding	GNPNAT1		ENST00000216133	ENSG00000100307	protein_coding	CBX7
ENST00000216416	ENSG00000100528	protein_coding	CNIH1		ENST00000216146	ENSG00000100316	protein_coding	RPL3
ENST00000216420	ENSG00000100532	protein_coding	CGRRF1		ENST00000216160	ENSG00000100324	protein_coding	TAB1
ENST00000216442	ENSG00000100554	protein_coding	ATP6V1D		ENST00000216181	ENSG00000100345	protein_coding	MYH9
ENST00000216452	ENSG00000100564	protein_coding	PIGH		ENST00000216185	ENSG00000100348	protein_coding	TXN2
ENST00000216455	ENSG00000100567	protein_coding	PSMA3		ENST00000216190	ENSG00000100353	protein_coding	EIF3D
ENST00000216463	ENSG00000100575	protein_coding	TIMM9		ENST00000216200	ENSG00000100362	protein_coding	PVALB
ENST00000216465	ENSG00000100577	protein_coding	GSTZ1		ENST00000216214	ENSG00000100376	protein_coding	FAM118A
ENST00000216468	ENSG00000100580	protein_coding	TMED8		ENST00000216218	ENSG00000100380	protein_coding	ST13
ENST00000216479	ENSG00000100591	protein_coding	AHSA1		ENST00000216223	ENSG00000100385	protein_coding	IL2RB
ENST00000216484	ENSG00000100596	protein_coding	SPTLC2		ENST00000216225	ENSG00000100387	protein_coding	RBX1
ENST00000216487	ENSG00000100599	protein_coding	RIN3		ENST00000216237	ENSG00000100395	protein_coding	L3MBTL2
ENST00000216489	ENSG00000100601	protein_coding	ALKBH1		ENST00000216252	ENSG00000100410	protein_coding	PHF5A
ENST00000216554	ENSG00000100664	protein_coding	EIF5		ENST00000216254	ENSG00000100412	protein_coding	ACO2
ENST00000216568	ENSG00000100678	protein_coding	SLC8A3		ENST00000216259	ENSG00000100417	protein_coding	PMM1
ENST00000216639	ENSG00000100749	protein_coding	VRK1		ENST00000216264	ENSG00000100422	protein_coding	CERK
ENST00000216714	ENSG00000100823	protein_coding	APEX1		ENST00000216267	ENSG00000100425	protein_coding	BRD1
ENST00000216743	ENSG00000100852	protein_coding	ARHGAP5		ENST00000216274	ENSG00000129465	protein_coding	RIPK3
ENST00000216756	ENSG00000100865	protein_coding	CINP		ENST00000216277	ENSG00000090060	protein_coding	PAPOLA
ENST00000216774	ENSG00000100883	protein_coding	SRP54		ENST00000216281	ENSG00000080824	protein_coding	HSP90AA1
ENST00000216780	ENSG00000100889	protein_coding	PCK2		ENST00000216288	ENSG00000075413	protein_coding	MARK3
ENST00000216797	ENSG00000100906	protein_coding	NFKBIA		ENST00000216294	ENSG00000023608	protein_coding	SNAPC1
ENST00000216832	ENSG00000100941	protein_coding	PNN		ENST00000216297	ENSG00000092201	protein_coding	SUPT16H
ENST00000216840	ENSG00000100949	protein_coding	RABGGTA		ENST00000216330	ENSG00000100442	protein_coding	FKBP3
ENST00000216877	ENSG00000132670	protein_coding	PTPRA		ENST00000216336	ENSG00000100448	protein_coding	CTSG
ENST00000216879	ENSG00000088833	protein_coding	NSFL1C		ENST00000216338	ENSG00000100450	protein_coding	GZMH
ENST00000216923	ENSG00000020256	protein_coding	ZFP64		ENST00000216341	ENSG00000100453	protein_coding	GZMB
ENST00000216962	ENSG00000100994	protein_coding	PYGB		ENST00000216350	ENSG00000100462	protein_coding	PRMT5
ENST00000217026	ENSG00000101057	protein_coding	MYBL2		ENST00000216361	ENSG00000100473	protein_coding	COCH
ENST00000217073	ENSG00000101104	protein_coding	PABPC1L		ENST00000216373	ENSG00000100485	protein_coding	SOS2
ENST00000217075	ENSG00000101104	protein_coding	PABPC1L		ENST00000216378	ENSG00000100490	protein_coding	CDKL1
ENST00000217109	ENSG00000101138	protein_coding	CSTF1		ENST00000216392	ENSG00000100504	protein_coding	PYGL
ENST00000217131	ENSG00000101160	protein_coding	CTSZ		ENST00000216410	ENSG00000100522	protein_coding	GNPNAT1
ENST00000217133	ENSG00000101162	protein_coding	TUBB1		ENST00000216416	ENSG00000100528	protein_coding	CNIH1
ENST00000217173	ENSG00000185019	protein_coding	UBOX5		ENST00000216420	ENSG00000100532	protein_coding	CGRRF1
ENST00000217233	ENSG00000101255	protein_coding	TRIB3		ENST00000216442	ENSG00000100554	protein_coding	ATP6V1D
ENST00000217244	ENSG00000101266	protein_coding	CSNK2A1		ENST00000216452	ENSG00000100564	protein_coding	PIGH
ENST00000217381	ENSG00000101400	protein_coding	SNTA1		ENST00000216455	ENSG00000100567	protein_coding	PSMA3
ENST00000217398	ENSG00000101417	protein_coding	PXMP4		ENST00000216456	ENSG00000100568	protein_coding	VTI1B
ENST00000217402	ENSG00000101421	protein_coding	CHMP4B		ENST00000216463	ENSG00000100575	protein_coding	TIMM9
ENST00000217426	ENSG00000101444	protein_coding	AHCY		ENST00000216465	ENSG00000100577	protein_coding	GSTZ1
ENST00000217455	ENSG00000101473	protein_coding	ACOT8		ENST00000216468	ENSG00000100580	protein_coding	TMED8
ENST00000217456	ENSG00000101474	protein_coding	APMAP		ENST00000216479	ENSG00000100591	protein_coding	AHSA1
ENST00000217515	ENSG00000091164	protein_coding	TXNL1		ENST00000216484	ENSG00000100596	protein_coding	SPTLC2
ENST00000217652	ENSG00000101608	protein_coding	MYL12A		ENST00000216487	ENSG00000100599	protein_coding	RIN3
ENST00000217740	ENSG00000101695	protein_coding	RNF125		ENST00000216489	ENSG00000100601	protein_coding	ALKBH1
ENST00000217893	ENSG00000273841	protein_coding	TAF9		ENST00000216500	ENSG00000100612	protein_coding	DHRS7
ENST00000217901	ENSG00000067829	protein_coding	IDH3G		ENST00000216520	ENSG00000100632	protein_coding	ERH
ENST00000217909	ENSG00000077713	protein_coding	SLC25A43		ENST00000216554	ENSG00000100664	protein_coding	EIF5
ENST00000217957	ENSG00000101842	protein_coding	VSIG1		ENST00000216568	ENSG00000100678	protein_coding	SLC8A3
ENST00000217958	ENSG00000101843	protein_coding	PSMD10		ENST00000216602	ENSG00000100711	protein_coding	ZFYVE21
ENST00000217971	ENSG00000101856	protein_coding	PGRMC1		ENST00000216639	ENSG00000100749	protein_coding	VRK1
ENST00000218004	ENSG00000101888	protein_coding	NXT2		ENST00000216714	ENSG00000100823	protein_coding	APEX1
ENST00000218032	ENSG00000101916	protein_coding	TLR8		ENST00000216743	ENSG00000100852	protein_coding	ARHGAP5
ENST00000218056	ENSG00000101940	protein_coding	WDR13		ENST00000216756	ENSG00000100865	protein_coding	CINP
ENST00000218089	ENSG00000101972	protein_coding	STAG2		ENST00000216774	ENSG00000100883	protein_coding	SRP54
ENST00000218197	ENSG00000102078	protein_coding	SLC25A14		ENST00000216780	ENSG00000100889	protein_coding	PCK2
ENST00000218200	ENSG00000102081	protein_coding	FMR1		ENST00000216797	ENSG00000100906	protein_coding	NFKBIA
ENST00000218224	ENSG00000102103	protein_coding	PQBP1		ENST00000216832	ENSG00000100941	protein_coding	PNN
ENST00000218230	ENSG00000102109	protein_coding	PCSK1N		ENST00000216840	ENSG00000100949	protein_coding	RABGGTA
ENST00000218340	ENSG00000102218	protein_coding	RP2		ENST00000216877	ENSG00000132670	protein_coding	PTPRA
ENST00000218348	ENSG00000102226	protein_coding	USP11		ENST00000216879	ENSG00000088833	protein_coding	NSFL1C
ENST00000218364	ENSG00000102241	protein_coding	HTATSF1		ENST00000216923	ENSG00000020256	protein_coding	ZFP64
ENST00000218388	ENSG00000102265	protein_coding	TIMP1		ENST00000216962	ENSG00000100994	protein_coding	PYGB
ENST00000218432	ENSG00000102309	protein_coding	PIN4		ENST00000217026	ENSG00000101057	protein_coding	MYBL2
ENST00000218516	ENSG00000102393	protein_coding	GLA		ENST00000217073	ENSG00000101104	protein_coding	PABPC1L
ENST00000218758	ENSG00000102575	protein_coding	ACP5		ENST00000217074	ENSG00000101104	protein_coding	PABPC1L
ENST00000218981	ENSG00000102796	protein_coding	DHRS12		ENST00000217075	ENSG00000101104	protein_coding	PABPC1L
ENST00000219022	ENSG00000102837	protein_coding	OLFM4		ENST00000217109	ENSG00000101138	protein_coding	CSTF1
ENST00000219069	ENSG00000006194	protein_coding	ZNF263		ENST00000217121	ENSG00000101150	protein_coding	TPD52L2
ENST00000219084	ENSG00000177200	protein_coding	CHD9		ENST00000217131	ENSG00000101160	protein_coding	CTSZ
ENST00000219139	ENSG00000125149	protein_coding	PHAF1		ENST00000217133	ENSG00000101162	protein_coding	TUBB1
ENST00000219150	ENSG00000102879	protein_coding	CORO1A		ENST00000217173	ENSG00000185019	protein_coding	UBOX5
ENST00000219169	ENSG00000102898	protein_coding	NUTF2		ENST00000217195	ENSG00000101220	protein_coding	ADISSP
ENST00000219204	ENSG00000102931	protein_coding	ARL2BP		ENST00000217233	ENSG00000101255	protein_coding	TRIB3
ENST00000219252	ENSG00000102978	protein_coding	POLR2C		ENST00000217244	ENSG00000101266	protein_coding	CSNK2A1
ENST00000219255	ENSG00000102981	protein_coding	PARD6A		ENST00000217246	ENSG00000172264	protein_coding	MACROD2
ENST00000219281	ENSG00000103005	protein_coding	USB1		ENST00000217254	ENSG00000101276	protein_coding	SLC52A3
ENST00000219302	ENSG00000103024	protein_coding	NME3		ENST00000217315	ENSG00000101337	protein_coding	TM9SF4
ENST00000219313	ENSG00000103035	protein_coding	PSMD7		ENST00000217381	ENSG00000101400	protein_coding	SNTA1
ENST00000219315	ENSG00000103037	protein_coding	SETD6		ENST00000217398	ENSG00000101417	protein_coding	PXMP4
ENST00000219343	ENSG00000103064	protein_coding	SLC7A6		ENST00000217402	ENSG00000101421	protein_coding	CHMP4B
ENST00000219400	ENSG00000103121	protein_coding	CMC2		ENST00000217426	ENSG00000101444	protein_coding	AHCY
ENST00000219409	ENSG00000242173	protein_coding	ARHGDIG		ENST00000217455	ENSG00000101473	protein_coding	ACOT8
ENST00000219473	ENSG00000103194	protein_coding	USP10		ENST00000217456	ENSG00000101474	protein_coding	APMAP
ENST00000219479	ENSG00000103202	protein_coding	NME4		ENST00000217515	ENSG00000091164	protein_coding	TXNL1
ENST00000219481	ENSG00000242612	protein_coding	DECR2		ENST00000217652	ENSG00000101608	protein_coding	MYL12A
ENST00000219535	ENSG00000103254	protein_coding	ANTKMT		ENST00000217740	ENSG00000101695	protein_coding	RNF125
ENST00000219542	ENSG00000103260	protein_coding	METRN		ENST00000217800	ENSG00000101751	protein_coding	POLI
ENST00000219548	ENSG00000103266	protein_coding	STUB1		ENST00000217893	ENSG00000273841	protein_coding	TAF9
ENST00000219596	ENSG00000103313	protein_coding	MEFV		ENST00000217901	ENSG00000067829	protein_coding	IDH3G
ENST00000219599	ENSG00000103316	protein_coding	CRYM		ENST00000217909	ENSG00000077713	protein_coding	SLC25A43
ENST00000219611	ENSG00000103326	protein_coding	CAPN15		ENST00000217957	ENSG00000101842	protein_coding	VSIG1
ENST00000219782	ENSG00000103495	protein_coding	MAZ		ENST00000217958	ENSG00000101843	protein_coding	PSMD10
ENST00000219789	ENSG00000103502	protein_coding	CDIPT		ENST00000217971	ENSG00000101856	protein_coding	PGRMC1
ENST00000219794	ENSG00000103507	protein_coding	BCKDK		ENST00000218004	ENSG00000101888	protein_coding	NXT2
ENST00000219797	ENSG00000103510	protein_coding	KAT8		ENST00000218032	ENSG00000101916	protein_coding	TLR8
ENST00000219919	ENSG00000103569	protein_coding	AQP9		ENST00000218056	ENSG00000101940	protein_coding	WDR13
ENST00000220003	ENSG00000103653	protein_coding	CSK		ENST00000218089	ENSG00000101972	protein_coding	STAG2
ENST00000220058	ENSG00000103707	protein_coding	MTFMT		ENST00000218197	ENSG00000102078	protein_coding	SLC25A14
ENST00000220166	ENSG00000103811	protein_coding	CTSH		ENST00000218200	ENSG00000102081	protein_coding	FMR1
ENST00000220429	ENSG00000104064	protein_coding	GABPB1		ENST00000218224	ENSG00000102103	protein_coding	PQBP1
ENST00000220496	ENSG00000104129	protein_coding	DNAJC17		ENST00000218230	ENSG00000102109	protein_coding	PCSK1N
ENST00000220509	ENSG00000104142	protein_coding	VPS18		ENST00000218340	ENSG00000102218	protein_coding	RP2
ENST00000220531	ENSG00000104164	protein_coding	BLOC1S6		ENST00000218348	ENSG00000102226	protein_coding	USP11
ENST00000220562	ENSG00000012232	protein_coding	EXTL3		ENST00000218364	ENSG00000102241	protein_coding	HTATSF1
ENST00000220584	ENSG00000079459	protein_coding	FDFT1		ENST00000218388	ENSG00000102265	protein_coding	TIMP1
ENST00000220597	ENSG00000076641	protein_coding	PAG1		ENST00000218432	ENSG00000102309	protein_coding	PIN4
ENST00000220659	ENSG00000104221	protein_coding	BRF2		ENST00000218439	ENSG00000102316	protein_coding	MAGED2
ENST00000220669	ENSG00000104231	protein_coding	ZFAND1		ENST00000218516	ENSG00000102393	protein_coding	GLA
ENST00000220751	ENSG00000104312	protein_coding	RIPK2		ENST00000218758	ENSG00000102575	protein_coding	ACP5
ENST00000220763	ENSG00000104324	protein_coding	CPQ		ENST00000218789	ENSG00000102606	protein_coding	ARHGEF7
ENST00000220764	ENSG00000104325	protein_coding	DECR1		ENST00000218981	ENSG00000102796	protein_coding	DHRS12
ENST00000220847	ENSG00000129292	protein_coding	PHF20L1		ENST00000219022	ENSG00000102837	protein_coding	OLFM4
ENST00000220849	ENSG00000104408	protein_coding	EIF3E		ENST00000219069	ENSG00000006194	protein_coding	ZNF263
ENST00000220888	ENSG00000104447	protein_coding	TRPS1		ENST00000219084	ENSG00000177200	protein_coding	CHD9
ENST00000220913	ENSG00000104472	protein_coding	CHRAC1		ENST00000219091	ENSG00000122386	protein_coding	ZNF205
ENST00000220931	ENSG00000104490	protein_coding	NCALD		ENST00000219139	ENSG00000125149	protein_coding	PHAF1
ENST00000220959	ENSG00000104517	protein_coding	UBR5		ENST00000219150	ENSG00000102879	protein_coding	CORO1A
ENST00000221086	ENSG00000104643	protein_coding	MTMR9		ENST00000219168	ENSG00000102897	protein_coding	LYRM1
ENST00000221114	ENSG00000104671	protein_coding	DCTN6		ENST00000219169	ENSG00000102898	protein_coding	NUTF2
ENST00000221130	ENSG00000104687	protein_coding	GSR		ENST00000219204	ENSG00000102931	protein_coding	ARL2BP
ENST00000221132	ENSG00000104689	protein_coding	TNFRSF10A		ENST00000219251	ENSG00000102977	protein_coding	ACD
ENST00000221138	ENSG00000104695	protein_coding	PPP2CB		ENST00000219252	ENSG00000102978	protein_coding	POLR2C
ENST00000221233	ENSG00000077348	protein_coding	EXOSC5		ENST00000219255	ENSG00000102981	protein_coding	PARD6A
ENST00000221249	ENSG00000032444	protein_coding	PNPLA6		ENST00000219281	ENSG00000103005	protein_coding	USB1
ENST00000221264	ENSG00000011422	protein_coding	PLAUR		ENST00000219302	ENSG00000103024	protein_coding	NME3
ENST00000221265	ENSG00000006712	protein_coding	PAF1		ENST00000219313	ENSG00000103035	protein_coding	PSMD7
ENST00000221307	ENSG00000186529	protein_coding	CYP4F3		ENST00000219315	ENSG00000103037	protein_coding	SETD6
ENST00000221315	ENSG00000256087	protein_coding	ZNF432		ENST00000219343	ENSG00000103064	protein_coding	SLC7A6
ENST00000221418	ENSG00000104823	protein_coding	ECH1		ENST00000219400	ENSG00000103121	protein_coding	CMC2
ENST00000221419	ENSG00000104824	protein_coding	HNRNPL		ENST00000219409	ENSG00000242173	protein_coding	ARHGDIG
ENST00000221431	ENSG00000104835	protein_coding	SARS2		ENST00000219431	ENSG00000103152	protein_coding	MPG
ENST00000221448	ENSG00000104852	protein_coding	SNRNP70		ENST00000219473	ENSG00000103194	protein_coding	USP10
ENST00000221452	ENSG00000104856	protein_coding	RELB		ENST00000219476	ENSG00000103197	protein_coding	TSC2
ENST00000221455	ENSG00000104859	protein_coding	CLASRP		ENST00000219479	ENSG00000103202	protein_coding	NME4
ENST00000221466	ENSG00000104870	protein_coding	FCGRT		ENST00000219481	ENSG00000242612	protein_coding	DECR2
ENST00000221480	ENSG00000104883	protein_coding	PEX11G		ENST00000219535	ENSG00000103254	protein_coding	ANTKMT
ENST00000221494	ENSG00000104897	protein_coding	SF3A2		ENST00000219542	ENSG00000103260	protein_coding	METRN
ENST00000221504	ENSG00000104907	protein_coding	TRMT1		ENST00000219548	ENSG00000103266	protein_coding	STUB1
ENST00000221515	ENSG00000104918	protein_coding	RETN		ENST00000219596	ENSG00000103313	protein_coding	MEFV
ENST00000221543	ENSG00000104946	protein_coding	TBC1D17		ENST00000219599	ENSG00000103316	protein_coding	CRYM
ENST00000221554	ENSG00000104957	protein_coding	YJU2B		ENST00000219611	ENSG00000103326	protein_coding	CAPN15
ENST00000221561	ENSG00000104964	protein_coding	TLE5		ENST00000219700	ENSG00000103415	protein_coding	HMOX2
ENST00000221566	ENSG00000104969	protein_coding	SGTA		ENST00000219771	ENSG00000103485	protein_coding	QPRT
ENST00000221573	ENSG00000104976	protein_coding	SNAPC2		ENST00000219782	ENSG00000103495	protein_coding	MAZ
ENST00000221576	ENSG00000104979	protein_coding	C19orf53		ENST00000219789	ENSG00000103502	protein_coding	CDIPT
ENST00000221700	ENSG00000186115	protein_coding	CYP4F2		ENST00000219794	ENSG00000103507	protein_coding	BCKDK
ENST00000221770	ENSG00000105171	protein_coding	POP4		ENST00000219797	ENSG00000103510	protein_coding	KAT8
ENST00000221801	ENSG00000105202	protein_coding	FBL		ENST00000219905	ENSG00000174197	protein_coding	MGA
ENST00000221804	ENSG00000105205	protein_coding	CLC		ENST00000219919	ENSG00000103569	protein_coding	AQP9
ENST00000221855	ENSG00000105254	protein_coding	TBCB		ENST00000220003	ENSG00000103653	protein_coding	CSK
ENST00000221859	ENSG00000105258	protein_coding	POLR2I		ENST00000220058	ENSG00000103707	protein_coding	MTFMT
ENST00000221922	ENSG00000105321	protein_coding	CCDC9		ENST00000220166	ENSG00000103811	protein_coding	CTSH
ENST00000221930	ENSG00000105329	protein_coding	TGFB1		ENST00000220429	ENSG00000104064	protein_coding	GABPB1
ENST00000221954	ENSG00000105352	protein_coding	CEACAM4		ENST00000220496	ENSG00000104129	protein_coding	DNAJC17
ENST00000221957	ENSG00000105355	protein_coding	PLIN3		ENST00000220509	ENSG00000104142	protein_coding	VPS18
ENST00000221972	ENSG00000105369	protein_coding	CD79A		ENST00000220531	ENSG00000104164	protein_coding	BLOC1S6
ENST00000221978	ENSG00000105374	protein_coding	NKG7		ENST00000220562	ENSG00000012232	protein_coding	EXTL3
ENST00000222005	ENSG00000105401	protein_coding	CDC37		ENST00000220584	ENSG00000079459	protein_coding	FDFT1
ENST00000222120	ENSG00000105514	protein_coding	RAB3D		ENST00000220597	ENSG00000076641	protein_coding	PAG1
ENST00000222122	ENSG00000105516	protein_coding	DBP		ENST00000220659	ENSG00000104221	protein_coding	BRF2
ENST00000222139	ENSG00000187266	protein_coding	EPOR		ENST00000220669	ENSG00000104231	protein_coding	ZFAND1
ENST00000222214	ENSG00000105607	protein_coding	GCDH		ENST00000220751	ENSG00000104312	protein_coding	RIPK2
ENST00000222219	ENSG00000105612	protein_coding	DNASE2		ENST00000220763	ENSG00000104324	protein_coding	CPQ
ENST00000222224	ENSG00000105617	protein_coding	LENG1_ENSG00000105617		ENST00000220764	ENSG00000104325	protein_coding	DECR1
ENST00000222250	ENSG00000105643	protein_coding	ARRDC2		ENST00000220847	ENSG00000129292	protein_coding	PHF20L1
ENST00000222256	ENSG00000105649	protein_coding	RAB3A		ENST00000220849	ENSG00000104408	protein_coding	EIF3E
ENST00000222284	ENSG00000105677	protein_coding	TMEM147		ENST00000220888	ENSG00000104447	protein_coding	TRPS1
ENST00000222305	ENSG00000105698	protein_coding	USF2		ENST00000220913	ENSG00000104472	protein_coding	CHRAC1
ENST00000222307	ENSG00000105700	protein_coding	KXD1		ENST00000220931	ENSG00000104490	protein_coding	NCALD
ENST00000222308	ENSG00000105701	protein_coding	FKBP8		ENST00000220959	ENSG00000104517	protein_coding	UBR5
ENST00000222329	ENSG00000105722	protein_coding	ERF		ENST00000221086	ENSG00000104643	protein_coding	MTMR9
ENST00000222330	ENSG00000105723	protein_coding	GSK3A		ENST00000221114	ENSG00000104671	protein_coding	DCTN6
ENST00000222339	ENSG00000105732	protein_coding	ZNF574		ENST00000221130	ENSG00000104687	protein_coding	GSR
ENST00000222345	ENSG00000105738	protein_coding	SIPA1L3		ENST00000221132	ENSG00000104689	protein_coding	TNFRSF10A
ENST00000222547	ENSG00000105829	protein_coding	BET1		ENST00000221138	ENSG00000104695	protein_coding	PPP2CB
ENST00000222553	ENSG00000105835	protein_coding	NAMPT		ENST00000221222	ENSG00000051128	protein_coding	HOMER3
ENST00000222572	ENSG00000105854	protein_coding	PON2		ENST00000221233	ENSG00000077348	protein_coding	EXOSC5
ENST00000222574	ENSG00000105856	protein_coding	HBP1		ENST00000221249	ENSG00000032444	protein_coding	PNPLA6
ENST00000222584	ENSG00000105866	protein_coding	SP4		ENST00000221264	ENSG00000011422	protein_coding	PLAUR
ENST00000222673	ENSG00000105953	protein_coding	OGDH		ENST00000221265	ENSG00000006712	protein_coding	PAF1
ENST00000222690	ENSG00000105968	protein_coding	H2AZ2		ENST00000221307	ENSG00000186529	protein_coding	CYP4F3
ENST00000222800	ENSG00000106077	protein_coding	ABHD11		ENST00000221315	ENSG00000256087	protein_coding	ZNF432
ENST00000222823	ENSG00000106100	protein_coding	NOD1		ENST00000221413	ENSG00000183207	protein_coding	RUVBL2
ENST00000222969	ENSG00000106245	protein_coding	BUD31		ENST00000221418	ENSG00000104823	protein_coding	ECH1
ENST00000223023	ENSG00000106299	protein_coding	WASL		ENST00000221419	ENSG00000104824	protein_coding	HNRNPL
ENST00000223029	ENSG00000106305	protein_coding	AIMP2		ENST00000221431	ENSG00000104835	protein_coding	SARS2
ENST00000223054	ENSG00000106330	protein_coding	MOSPD3		ENST00000221448	ENSG00000104852	protein_coding	SNRNP70
ENST00000223122	ENSG00000106392	protein_coding	C1GALT1		ENST00000221452	ENSG00000104856	protein_coding	RELB
ENST00000223127	ENSG00000106397	protein_coding	PLOD3		ENST00000221455	ENSG00000104859	protein_coding	CLASRP
ENST00000223129	ENSG00000106399	protein_coding	RPA3		ENST00000221466	ENSG00000104870	protein_coding	FCGRT
ENST00000223145	ENSG00000106415	protein_coding	GLCCI1		ENST00000221480	ENSG00000104883	protein_coding	PEX11G
ENST00000223167	ENSG00000106436	protein_coding	MYL10		ENST00000221494	ENSG00000104897	protein_coding	SF3A2
ENST00000223210	ENSG00000106479	protein_coding	ZNF862		ENST00000221504	ENSG00000104907	protein_coding	TRMT1
ENST00000223293	ENSG00000106560	protein_coding	GIMAP2		ENST00000221515	ENSG00000104918	protein_coding	RETN
ENST00000223324	ENSG00000106591	protein_coding	MRPL32		ENST00000221543	ENSG00000104946	protein_coding	TBC1D17
ENST00000223368	ENSG00000106635	protein_coding	BCL7B		ENST00000221554	ENSG00000104957	protein_coding	YJU2B
ENST00000223369	ENSG00000106636	protein_coding	YKT6		ENST00000221561	ENSG00000104964	protein_coding	TLE5
ENST00000223423	ENSG00000095303	protein_coding	PTGS1		ENST00000221566	ENSG00000104969	protein_coding	SGTA
ENST00000223459	ENSG00000229809	protein_coding	ZNF688		ENST00000221573	ENSG00000104976	protein_coding	SNAPC2
ENST00000223500	ENSG00000086065	protein_coding	CHMP5		ENST00000221576	ENSG00000104979	protein_coding	C19orf53
ENST00000223641	ENSG00000106803	protein_coding	SEC61B		ENST00000221700	ENSG00000186115	protein_coding	CYP4F2
ENST00000223795	ENSG00000106952	protein_coding	TNFSF8		ENST00000221770	ENSG00000105171	protein_coding	POP4
ENST00000223864	ENSG00000107020	protein_coding	PLGRKT		ENST00000221784	ENSG00000105185	protein_coding	PDCD5
ENST00000224073	ENSG00000107223	protein_coding	EDF1		ENST00000221801	ENSG00000105202	protein_coding	FBL
ENST00000224140	ENSG00000107290	protein_coding	SETX		ENST00000221804	ENSG00000105205	protein_coding	CLC
ENST00000224237	ENSG00000026025	protein_coding	VIM		ENST00000221855	ENSG00000105254	protein_coding	TBCB
ENST00000224337	ENSG00000095585	protein_coding	BLNK		ENST00000221859	ENSG00000105258	protein_coding	POLR2I
ENST00000224652	ENSG00000107669	protein_coding	ATE1		ENST00000221922	ENSG00000105321	protein_coding	CCDC9
ENST00000224784	ENSG00000107796	protein_coding	ACTA2		ENST00000221930	ENSG00000105329	protein_coding	TGFB1
ENST00000224949	ENSG00000107959	protein_coding	PITRM1		ENST00000221943	ENSG00000105341	protein_coding	DMAC2
ENST00000225174	ENSG00000108179	protein_coding	PPIF		ENST00000221954	ENSG00000105352	protein_coding	CEACAM4
ENST00000225275	ENSG00000005381	protein_coding	MPO		ENST00000221957	ENSG00000105355	protein_coding	PLIN3
ENST00000225296	ENSG00000005100	protein_coding	DHX33		ENST00000221972	ENSG00000105369	protein_coding	CD79A
ENST00000225298	ENSG00000011260	protein_coding	UTP18		ENST00000221975	ENSG00000105372	protein_coding	RPS19
ENST00000225308	ENSG00000013306	protein_coding	SLC25A39		ENST00000221978	ENSG00000105374	protein_coding	NKG7
ENST00000225328	ENSG00000083454	protein_coding	P2RX5		ENST00000222005	ENSG00000105401	protein_coding	CDC37
ENST00000225388	ENSG00000108256	protein_coding	NUFIP2		ENST00000222120	ENSG00000105514	protein_coding	RAB3D
ENST00000225394	ENSG00000108262	protein_coding	GIT1		ENST00000222122	ENSG00000105516	protein_coding	DBP
ENST00000225430	ENSG00000108298	protein_coding	RPL19		ENST00000222139	ENSG00000187266	protein_coding	EPOR
ENST00000225441	ENSG00000108309	protein_coding	RUNDC3A		ENST00000222214	ENSG00000105607	protein_coding	GCDH
ENST00000225474	ENSG00000108342	protein_coding	CSF3		ENST00000222219	ENSG00000105612	protein_coding	DNASE2
ENST00000225519	ENSG00000197417	protein_coding	SHPK		ENST00000222224	ENSG00000105617	protein_coding	LENG1_ENSG00000105617
ENST00000225525	ENSG00000213977	protein_coding	TAX1BP3		ENST00000222250	ENSG00000105643	protein_coding	ARRDC2
ENST00000225538	ENSG00000108405	protein_coding	P2RX1		ENST00000222256	ENSG00000105649	protein_coding	RAB3A
ENST00000225567	ENSG00000108433	protein_coding	GOSR2		ENST00000222284	ENSG00000105677	protein_coding	TMEM147
ENST00000225573	ENSG00000108439	protein_coding	PNPO		ENST00000222305	ENSG00000105698	protein_coding	USF2
ENST00000225576	ENSG00000175106	protein_coding	TVP23C		ENST00000222307	ENSG00000105700	protein_coding	KXD1
ENST00000225577	ENSG00000108443	protein_coding	RPS6KB1		ENST00000222308	ENSG00000105701	protein_coding	FKBP8
ENST00000225603	ENSG00000108468	protein_coding	CBX1		ENST00000222329	ENSG00000105722	protein_coding	ERF
ENST00000225655	ENSG00000108518	protein_coding	PFN1		ENST00000222330	ENSG00000105723	protein_coding	GSK3A
ENST00000225665	ENSG00000108528	protein_coding	SLC25A11		ENST00000222339	ENSG00000105732	protein_coding	ZNF574
ENST00000225698	ENSG00000108561	protein_coding	C1QBP		ENST00000222345	ENSG00000105738	protein_coding	SIPA1L3
ENST00000225719	ENSG00000108582	protein_coding	CPD		ENST00000222547	ENSG00000105829	protein_coding	BET1
ENST00000225724	ENSG00000108587	protein_coding	GOSR1		ENST00000222553	ENSG00000105835	protein_coding	NAMPT
ENST00000225726	ENSG00000108588	protein_coding	CCDC47		ENST00000222572	ENSG00000105854	protein_coding	PON2
ENST00000225728	ENSG00000108590	protein_coding	MED31		ENST00000222574	ENSG00000105856	protein_coding	HBP1
ENST00000225729	ENSG00000108591	protein_coding	DRG2		ENST00000222584	ENSG00000105866	protein_coding	SP4
ENST00000225737	ENSG00000108599	protein_coding	AKAP10		ENST00000222673	ENSG00000105953	protein_coding	OGDH
ENST00000225740	ENSG00000108602	protein_coding	ALDH3A1		ENST00000222690	ENSG00000105968	protein_coding	H2AZ2
ENST00000225777	ENSG00000108639	protein_coding	SYNGR2		ENST00000222725	ENSG00000106003	protein_coding	LFNG
ENST00000225792	ENSG00000108654	protein_coding	DDX5		ENST00000222800	ENSG00000106077	protein_coding	ABHD11
ENST00000225873	ENSG00000108733	protein_coding	PEX12		ENST00000222823	ENSG00000106100	protein_coding	NOD1
ENST00000225899	ENSG00000108759	protein_coding	KRT32		ENST00000222969	ENSG00000106245	protein_coding	BUD31
ENST00000225916	ENSG00000108773	protein_coding	KAT2A		ENST00000223023	ENSG00000106299	protein_coding	WASL
ENST00000225927	ENSG00000108784	protein_coding	NAGLU		ENST00000223029	ENSG00000106305	protein_coding	AIMP2
ENST00000225941	ENSG00000108798	protein_coding	ABI3		ENST00000223054	ENSG00000106330	protein_coding	MOSPD3
ENST00000225969	ENSG00000108826	protein_coding	MRPL27		ENST00000223084	ENSG00000106355	protein_coding	LSM5
ENST00000225972	ENSG00000108829	protein_coding	LRRC59		ENST00000223122	ENSG00000106392	protein_coding	C1GALT1
ENST00000226004	ENSG00000108861	protein_coding	DUSP3		ENST00000223127	ENSG00000106397	protein_coding	PLOD3
ENST00000226021	ENSG00000108878	protein_coding	CACNG1		ENST00000223129	ENSG00000106399	protein_coding	RPA3
ENST00000226225	ENSG00000109079	protein_coding	TNFAIP1		ENST00000223145	ENSG00000106415	protein_coding	GLCCI1
ENST00000226253	ENSG00000109107	protein_coding	ALDOC		ENST00000223167	ENSG00000106436	protein_coding	MYL10
ENST00000226279	ENSG00000004468	protein_coding	CD38		ENST00000223210	ENSG00000106479	protein_coding	ZNF862
ENST00000226299	ENSG00000002549	protein_coding	LAP3		ENST00000223293	ENSG00000106560	protein_coding	GIMAP2
ENST00000226328	ENSG00000018189	protein_coding	RUFY3		ENST00000223324	ENSG00000106591	protein_coding	MRPL32
ENST00000226522	ENSG00000109270	protein_coding	LAMTOR3		ENST00000223336	ENSG00000106603	protein_coding	COA1
ENST00000226524	ENSG00000109272	protein_coding	PF4V1		ENST00000223361	ENSG00000106628	protein_coding	POLD2
ENST00000226574	ENSG00000109320	protein_coding	NFKB1		ENST00000223368	ENSG00000106635	protein_coding	BCL7B
ENST00000226725	ENSG00000109466	protein_coding	KLHL2		ENST00000223369	ENSG00000106636	protein_coding	YKT6
ENST00000226796	ENSG00000109534	protein_coding	GAR1		ENST00000223423	ENSG00000095303	protein_coding	PTGS1
ENST00000227155	ENSG00000085117	protein_coding	CD82		ENST00000223459	ENSG00000229809	protein_coding	ZNF688
ENST00000227214	ENSG00000021300	protein_coding	PLEKHB1		ENST00000223500	ENSG00000086065	protein_coding	CHMP5
ENST00000227266	ENSG00000109861	protein_coding	CTSC		ENST00000223641	ENSG00000106803	protein_coding	SEC61B
ENST00000227348	ENSG00000109943	protein_coding	CRTAM		ENST00000223791	ENSG00000106948	protein_coding	AKNA
ENST00000227378	ENSG00000109971	protein_coding	HSPA8		ENST00000223795	ENSG00000106952	protein_coding	TNFSF8
ENST00000227451	ENSG00000110042	protein_coding	DTX4		ENST00000223864	ENSG00000107020	protein_coding	PLGRKT
ENST00000227471	ENSG00000110057	protein_coding	UNC93B1		ENST00000223865	ENSG00000107021	protein_coding	TBC1D13
ENST00000227474	ENSG00000110060	protein_coding	PUS3		ENST00000224073	ENSG00000107223	protein_coding	EDF1
ENST00000227503	ENSG00000168066	protein_coding	SF1		ENST00000224140	ENSG00000107290	protein_coding	SETX
ENST00000227520	ENSG00000110104	protein_coding	CCDC86		ENST00000224237	ENSG00000026025	protein_coding	VIM
ENST00000227524	ENSG00000110107	protein_coding	PRPF19		ENST00000224337	ENSG00000095585	protein_coding	BLNK
ENST00000227525	ENSG00000110108	protein_coding	TMEM109		ENST00000224652	ENSG00000107669	protein_coding	ATE1
ENST00000227618	ENSG00000110200	protein_coding	ANAPC15		ENST00000224756	ENSG00000107771	protein_coding	CCSER2
ENST00000227752	ENSG00000110324	protein_coding	IL10RA		ENST00000224784	ENSG00000107796	protein_coding	ACTA2
ENST00000227758	ENSG00000110330	protein_coding	BIRC2		ENST00000224949	ENSG00000107959	protein_coding	PITRM1
ENST00000227868	ENSG00000110435	protein_coding	PDHX		ENST00000225174	ENSG00000108179	protein_coding	PPIF
ENST00000227880	ENSG00000110446	protein_coding	SLC15A3		ENST00000225275	ENSG00000005381	protein_coding	MPO
ENST00000228027	ENSG00000062282	protein_coding	DGAT2		ENST00000225296	ENSG00000005100	protein_coding	DHX33
ENST00000228136	ENSG00000110696	protein_coding	C11orf58		ENST00000225298	ENSG00000011260	protein_coding	UTP18
ENST00000228251	ENSG00000060138	protein_coding	YBX3		ENST00000225308	ENSG00000013306	protein_coding	SLC25A39
ENST00000228264	ENSG00000013573	protein_coding	DDX11		ENST00000225328	ENSG00000083454	protein_coding	P2RX5
ENST00000228284	ENSG00000075856	protein_coding	SART3		ENST00000225388	ENSG00000108256	protein_coding	NUFIP2
ENST00000228289	ENSG00000090612	protein_coding	ZNF268		ENST00000225394	ENSG00000108262	protein_coding	GIT1
ENST00000228307	ENSG00000089159	protein_coding	PXN		ENST00000225430	ENSG00000108298	protein_coding	RPL19
ENST00000228434	ENSG00000110848	protein_coding	CD69		ENST00000225441	ENSG00000108309	protein_coding	RUNDC3A
ENST00000228438	ENSG00000110852	protein_coding	CLEC2B		ENST00000225474	ENSG00000108342	protein_coding	CSF3
ENST00000228463	ENSG00000110876	protein_coding	SELPLG		ENST00000225519	ENSG00000197417	protein_coding	SHPK
ENST00000228495	ENSG00000110906	protein_coding	KCTD10		ENST00000225525	ENSG00000213977	protein_coding	TAX1BP3
ENST00000228506	ENSG00000110917	protein_coding	MLEC		ENST00000225538	ENSG00000108405	protein_coding	P2RX1
ENST00000228534	ENSG00000110944	protein_coding	IL23A		ENST00000225567	ENSG00000108433	protein_coding	GOSR2
ENST00000228682	ENSG00000111087	protein_coding	GLI1		ENST00000225573	ENSG00000108439	protein_coding	PNPO
ENST00000228740	ENSG00000111144	protein_coding	LTA4H		ENST00000225576	ENSG00000175106	protein_coding	TVP23C
ENST00000228799	ENSG00000111203	protein_coding	ITFG2		ENST00000225577	ENSG00000108443	protein_coding	RPS6KB1
ENST00000228820	ENSG00000111224	protein_coding	PARP11		ENST00000225603	ENSG00000108468	protein_coding	CBX1
ENST00000228827	ENSG00000111231	protein_coding	GPN3		ENST00000225614	ENSG00000108479	protein_coding	GALK1
ENST00000228837	ENSG00000111241	protein_coding	FGF6		ENST00000225655	ENSG00000108518	protein_coding	PFN1
ENST00000228865	ENSG00000111269	protein_coding	CREBL2		ENST00000225665	ENSG00000108528	protein_coding	SLC25A11
ENST00000228872	ENSG00000111276	protein_coding	CDKN1B		ENST00000225696	ENSG00000108559	protein_coding	NUP88
ENST00000228918	ENSG00000111321	protein_coding	LTBR		ENST00000225698	ENSG00000108561	protein_coding	C1QBP
ENST00000228945	ENSG00000111348	protein_coding	ARHGDIB		ENST00000225719	ENSG00000108582	protein_coding	CPD
ENST00000229179	ENSG00000111581	protein_coding	NUP107		ENST00000225724	ENSG00000108587	protein_coding	GOSR1
ENST00000229195	ENSG00000111596	protein_coding	CNOT2		ENST00000225726	ENSG00000108588	protein_coding	CCDC47
ENST00000229214	ENSG00000111615	protein_coding	KRR1		ENST00000225728	ENSG00000108590	protein_coding	MED31
ENST00000229238	ENSG00000111639	protein_coding	MRPL51		ENST00000225729	ENSG00000108591	protein_coding	DRG2
ENST00000229239	ENSG00000111640	protein_coding	GAPDH		ENST00000225737	ENSG00000108599	protein_coding	AKAP10
ENST00000229243	ENSG00000111644	protein_coding	ACRBP		ENST00000225740	ENSG00000108602	protein_coding	ALDH3A1
ENST00000229251	ENSG00000111652	protein_coding	COPS7A		ENST00000225760	ENSG00000224383	protein_coding	PRR29
ENST00000229266	ENSG00000111666	protein_coding	CHPT1		ENST00000225777	ENSG00000108639	protein_coding	SYNGR2
ENST00000229268	ENSG00000111667	protein_coding	USP5		ENST00000225792	ENSG00000108654	protein_coding	DDX5
ENST00000229270	ENSG00000111669	protein_coding	TPI1		ENST00000225873	ENSG00000108733	protein_coding	PEX12
ENST00000229277	ENSG00000111674	protein_coding	ENO2		ENST00000225899	ENSG00000108759	protein_coding	KRT32
ENST00000229281	ENSG00000111678	protein_coding	C12orf57		ENST00000225916	ENSG00000108773	protein_coding	KAT2A
ENST00000229314	ENSG00000111711	protein_coding	GOLT1B		ENST00000225927	ENSG00000108784	protein_coding	NAGLU
ENST00000229328	ENSG00000111725	protein_coding	PRKAB1		ENST00000225941	ENSG00000108798	protein_coding	ABI3
ENST00000229329	ENSG00000111726	protein_coding	CMAS		ENST00000225969	ENSG00000108826	protein_coding	MRPL27
ENST00000229330	ENSG00000111727	protein_coding	HCFC2		ENST00000225972	ENSG00000108829	protein_coding	LRRC59
ENST00000229340	ENSG00000111737	protein_coding	RAB35		ENST00000225983	ENSG00000108840	protein_coding	HDAC5
ENST00000229390	ENSG00000111786	protein_coding	SRSF9		ENST00000226004	ENSG00000108861	protein_coding	DUSP3
ENST00000229395	ENSG00000111790	protein_coding	FGFR1OP2		ENST00000226021	ENSG00000108878	protein_coding	CACNG1
ENST00000229402	ENSG00000111796	protein_coding	KLRB1		ENST00000226225	ENSG00000109079	protein_coding	TNFAIP1
ENST00000229471	ENSG00000010810	protein_coding	FYN		ENST00000226253	ENSG00000109107	protein_coding	ALDOC
ENST00000229563	ENSG00000111843	protein_coding	TMEM14C		ENST00000226279	ENSG00000004468	protein_coding	CD38
ENST00000229583	ENSG00000111863	protein_coding	ADTRP		ENST00000226299	ENSG00000002549	protein_coding	LAP3
ENST00000229595	ENSG00000111875	protein_coding	ASF1A		ENST00000226319	ENSG00000077684	protein_coding	JADE1
ENST00000229794	ENSG00000112062	protein_coding	MAPK14		ENST00000226328	ENSG00000018189	protein_coding	RUFY3
ENST00000229812	ENSG00000112079	protein_coding	STK38		ENST00000226522	ENSG00000109270	protein_coding	LAMTOR3
ENST00000229829	ENSG00000204252	protein_coding	HLA-DOA		ENST00000226524	ENSG00000109272	protein_coding	PF4V1
ENST00000229854	ENSG00000112118	protein_coding	MCM3		ENST00000226574	ENSG00000109320	protein_coding	NFKB1
ENST00000229866	ENSG00000112130	protein_coding	RNF8		ENST00000226725	ENSG00000109466	protein_coding	KLHL2
ENST00000229903	ENSG00000112167	protein_coding	SAYSD1		ENST00000226796	ENSG00000109534	protein_coding	GAR1
ENST00000229971	ENSG00000112234	protein_coding	FBXL4		ENST00000227155	ENSG00000085117	protein_coding	CD82
ENST00000230048	ENSG00000112304	protein_coding	ACOT13		ENST00000227157	ENSG00000134333	protein_coding	LDHA
ENST00000230085	ENSG00000112335	protein_coding	SNX3		ENST00000227163	ENSG00000066336	protein_coding	SPI1
ENST00000230124	ENSG00000112367	protein_coding	FIG4		ENST00000227214	ENSG00000021300	protein_coding	PLEKHB1
ENST00000230323	ENSG00000112561	protein_coding	TFEB		ENST00000227266	ENSG00000109861	protein_coding	CTSC
ENST00000230354	ENSG00000112592	protein_coding	TBP		ENST00000227348	ENSG00000109943	protein_coding	CRTAM
ENST00000230361	ENSG00000112599	protein_coding	GUCA1B		ENST00000227378	ENSG00000109971	protein_coding	HSPA8
ENST00000230413	ENSG00000112651	protein_coding	MRPL2		ENST00000227451	ENSG00000110042	protein_coding	DTX4
ENST00000230431	ENSG00000112667	protein_coding	DNPH1		ENST00000227471	ENSG00000110057	protein_coding	UNC93B1
ENST00000230449	ENSG00000112685	protein_coding	EXOC2		ENST00000227474	ENSG00000110060	protein_coding	PUS3
ENST00000230461	ENSG00000112697	protein_coding	TMEM30A		ENST00000227495	ENSG00000110080	protein_coding	ST3GAL4
ENST00000230568	ENSG00000112799	protein_coding	LY86		ENST00000227503	ENSG00000168066	protein_coding	SF1
ENST00000230640	ENSG00000039123	protein_coding	MTREX		ENST00000227520	ENSG00000110104	protein_coding	CCDC86
ENST00000230671	ENSG00000011083	protein_coding	SLC6A7		ENST00000227524	ENSG00000110107	protein_coding	PRPF19
ENST00000230771	ENSG00000112855	protein_coding	HARS2		ENST00000227525	ENSG00000110108	protein_coding	TMEM109
ENST00000230859	ENSG00000112941	protein_coding	TENT4A		ENST00000227618	ENSG00000110200	protein_coding	ANAPC15
ENST00000230895	ENSG00000112977	protein_coding	DAP		ENST00000227752	ENSG00000110324	protein_coding	IL10RA
ENST00000230901	ENSG00000112983	protein_coding	BRD8		ENST00000227758	ENSG00000110330	protein_coding	BIRC2
ENST00000230914	ENSG00000112996	protein_coding	MRPS30		ENST00000227868	ENSG00000110435	protein_coding	PDHX
ENST00000231009	ENSG00000113088	protein_coding	GZMK		ENST00000227880	ENSG00000110446	protein_coding	SLC15A3
ENST00000231061	ENSG00000113140	protein_coding	SPARC		ENST00000228027	ENSG00000062282	protein_coding	DGAT2
ENST00000231198	ENSG00000113272	protein_coding	THG1L		ENST00000228136	ENSG00000110696	protein_coding	C11orf58
ENST00000231238	ENSG00000113312	protein_coding	TTC1		ENST00000228251	ENSG00000060138	protein_coding	YBX3
ENST00000231338	ENSG00000082196	protein_coding	C1QTNF3		ENST00000228264	ENSG00000013573	protein_coding	DDX11
ENST00000231368	ENSG00000113441	protein_coding	LNPEP		ENST00000228284	ENSG00000075856	protein_coding	SART3
ENST00000231461	ENSG00000113532	protein_coding	ST8SIA4		ENST00000228289	ENSG00000090612	protein_coding	ZNF268
ENST00000231509	ENSG00000113580	protein_coding	NR3C1		ENST00000228307	ENSG00000089159	protein_coding	PXN
ENST00000231512	ENSG00000113583	protein_coding	C5orf15		ENST00000228318	ENSG00000075415	protein_coding	SLC25A3
ENST00000231524	ENSG00000113595	protein_coding	TRIM23		ENST00000228434	ENSG00000110848	protein_coding	CD69
ENST00000231572	ENSG00000113643	protein_coding	RARS1		ENST00000228438	ENSG00000110852	protein_coding	CLEC2B
ENST00000231656	ENSG00000113722	protein_coding	CDX1		ENST00000228463	ENSG00000110876	protein_coding	SELPLG
ENST00000231751	ENSG00000012223	protein_coding	LTF		ENST00000228495	ENSG00000110906	protein_coding	KCTD10
ENST00000231790	ENSG00000076242	protein_coding	MLH1		ENST00000228506	ENSG00000110917	protein_coding	MLEC
ENST00000231948	ENSG00000113851	protein_coding	CRBN		ENST00000228534	ENSG00000110944	protein_coding	IL23A
ENST00000232014	ENSG00000113916	protein_coding	BCL6		ENST00000228682	ENSG00000111087	protein_coding	GLI1
ENST00000232375	ENSG00000114268	protein_coding	PFKFB4		ENST00000228740	ENSG00000111144	protein_coding	LTA4H
ENST00000232496	ENSG00000114383	protein_coding	TUSC2		ENST00000228799	ENSG00000111203	protein_coding	ITFG2
ENST00000232501	ENSG00000114388	protein_coding	NPRL2		ENST00000228820	ENSG00000111224	protein_coding	PARP11
ENST00000232508	ENSG00000114395	protein_coding	CYB561D2		ENST00000228827	ENSG00000111231	protein_coding	GPN3
ENST00000232564	ENSG00000114450	protein_coding	GNB4		ENST00000228837	ENSG00000111241	protein_coding	FGF6
ENST00000232744	ENSG00000114626	protein_coding	ABTB1		ENST00000228865	ENSG00000111269	protein_coding	CREBL2
ENST00000232766	ENSG00000114648	protein_coding	KLHL18		ENST00000228872	ENSG00000111276	protein_coding	CDKN1B
ENST00000232905	ENSG00000114784	protein_coding	EIF1B		ENST00000228918	ENSG00000111321	protein_coding	LTBR
ENST00000232978	ENSG00000114857	protein_coding	NKTR		ENST00000228945	ENSG00000111348	protein_coding	ARHGDIB
ENST00000233025	ENSG00000114902	protein_coding	SPCS1		ENST00000229022	ENSG00000111424	protein_coding	VDR
ENST00000233027	ENSG00000114904	protein_coding	NEK4		ENST00000229179	ENSG00000111581	protein_coding	NUP107
ENST00000233047	ENSG00000011638	protein_coding	LDAF1		ENST00000229195	ENSG00000111596	protein_coding	CNOT2
ENST00000233055	ENSG00000085449	protein_coding	WDFY1		ENST00000229214	ENSG00000111615	protein_coding	KRR1
ENST00000233057	ENSG00000055332	protein_coding	EIF2AK2		ENST00000229238	ENSG00000111639	protein_coding	MRPL51
ENST00000233078	ENSG00000071626	protein_coding	DAZAP1		ENST00000229239	ENSG00000111640	protein_coding	GAPDH
ENST00000233084	ENSG00000079785	protein_coding	DDX1		ENST00000229243	ENSG00000111644	protein_coding	ACRBP
ENST00000233099	ENSG00000008869	protein_coding	HEATR5B		ENST00000229251	ENSG00000111652	protein_coding	COPS7A
ENST00000233114	ENSG00000014641	protein_coding	MDH1		ENST00000229266	ENSG00000111666	protein_coding	CHPT1
ENST00000233143	ENSG00000034510	protein_coding	TMSB10		ENST00000229268	ENSG00000111667	protein_coding	USP5
ENST00000233146	ENSG00000095002	protein_coding	MSH2		ENST00000229270	ENSG00000111669	protein_coding	TPI1
ENST00000233190	ENSG00000023228	protein_coding	NDUFS1		ENST00000229277	ENSG00000111674	protein_coding	ENO2
ENST00000233202	ENSG00000018280	protein_coding	SLC11A1		ENST00000229281	ENSG00000111678	protein_coding	C12orf57
ENST00000233468	ENSG00000115128	protein_coding	SF3B6		ENST00000229314	ENSG00000111711	protein_coding	GOLT1B
ENST00000233535	ENSG00000115194	protein_coding	SLC30A3		ENST00000229328	ENSG00000111725	protein_coding	PRKAB1
ENST00000233545	ENSG00000115204	protein_coding	MPV17		ENST00000229329	ENSG00000111726	protein_coding	CMAS
ENST00000233575	ENSG00000115234	protein_coding	SNX17		ENST00000229330	ENSG00000111727	protein_coding	HCFC2
ENST00000233623	ENSG00000115282	protein_coding	TTC31		ENST00000229340	ENSG00000111737	protein_coding	RAB35
ENST00000233627	ENSG00000115286	protein_coding	NDUFS7		ENST00000229390	ENSG00000111786	protein_coding	SRSF9
ENST00000233630	ENSG00000115289	protein_coding	PCGF1		ENST00000229395	ENSG00000111790	protein_coding	FGFR1OP2
ENST00000233668	ENSG00000115325	protein_coding	DOK1		ENST00000229402	ENSG00000111796	protein_coding	KLRB1
ENST00000233714	ENSG00000115365	protein_coding	LANCL1		ENST00000229405	ENSG00000065029	protein_coding	ZNF76
ENST00000233809	ENSG00000115457	protein_coding	IGFBP2		ENST00000229471	ENSG00000010810	protein_coding	FYN
ENST00000233892	ENSG00000115540	protein_coding	MOB4		ENST00000229563	ENSG00000111843	protein_coding	TMEM14C
ENST00000233957	ENSG00000115604	protein_coding	IL18R1		ENST00000229583	ENSG00000111863	protein_coding	ADTRP
ENST00000233997	ENSG00000172232	protein_coding	AZU1		ENST00000229595	ENSG00000111875	protein_coding	ASF1A
ENST00000234038	ENSG00000115685	protein_coding	PPP1R7		ENST00000229794	ENSG00000112062	protein_coding	MAPK14
ENST00000234040	ENSG00000115687	protein_coding	PASK		ENST00000229795	ENSG00000112062	protein_coding	MAPK14
ENST00000234091	ENSG00000115738	protein_coding	ID2		ENST00000229812	ENSG00000112079	protein_coding	STK38
ENST00000234111	ENSG00000115758	protein_coding	ODC1		ENST00000229829	ENSG00000204252	protein_coding	HLA-DOA
ENST00000234115	ENSG00000115762	protein_coding	PLEKHB2		ENST00000229854	ENSG00000112118	protein_coding	MCM3
ENST00000234160	ENSG00000115806	protein_coding	GORASP2		ENST00000229866	ENSG00000112130	protein_coding	RNF8
ENST00000234170	ENSG00000115816	protein_coding	CEBPZ		ENST00000229903	ENSG00000112167	protein_coding	SAYSD1
ENST00000234179	ENSG00000115825	protein_coding	PRKD3		ENST00000229971	ENSG00000112234	protein_coding	FBXL4
ENST00000234296	ENSG00000115942	protein_coding	ORC2		ENST00000230048	ENSG00000112304	protein_coding	ACOT13
ENST00000234301	ENSG00000115944	protein_coding	COX7A2L		ENST00000230085	ENSG00000112335	protein_coding	SNX3
ENST00000234310	ENSG00000221823	protein_coding	PPP3R1		ENST00000230124	ENSG00000112367	protein_coding	FIG4
ENST00000234313	ENSG00000115956	protein_coding	PLEK		ENST00000230323	ENSG00000112561	protein_coding	TFEB
ENST00000234420	ENSG00000116062	protein_coding	MSH6		ENST00000230354	ENSG00000112592	protein_coding	TBP
ENST00000234453	ENSG00000116095	protein_coding	PLEKHA3		ENST00000230361	ENSG00000112599	protein_coding	GUCA1B
ENST00000234454	ENSG00000116096	protein_coding	SPR		ENST00000230402	ENSG00000112640	protein_coding	PPP2R5D
ENST00000234590	ENSG00000074800	protein_coding	ENO1		ENST00000230413	ENSG00000112651	protein_coding	MRPL2
ENST00000234677	ENSG00000031698	protein_coding	SARS1		ENST00000230431	ENSG00000112667	protein_coding	DNPH1
ENST00000234739	ENSG00000116128	protein_coding	BCL9		ENST00000230449	ENSG00000112685	protein_coding	EXOC2
ENST00000234798	ENSG00000116176	protein_coding	TPSG1		ENST00000230461	ENSG00000112697	protein_coding	TMEM30A
ENST00000234827	ENSG00000116205	protein_coding	TCEANC2		ENST00000230568	ENSG00000112799	protein_coding	LY86
ENST00000234831	ENSG00000116209	protein_coding	TMEM59		ENST00000230640	ENSG00000039123	protein_coding	MTREX
ENST00000234875	ENSG00000116251	protein_coding	RPL22		ENST00000230671	ENSG00000011083	protein_coding	SLC6A7
ENST00000235090	ENSG00000116455	protein_coding	WDR77		ENST00000230771	ENSG00000112855	protein_coding	HARS2
ENST00000235150	ENSG00000116514	protein_coding	RNF19B		ENST00000230859	ENSG00000112941	protein_coding	TENT4A
ENST00000235180	ENSG00000116544	protein_coding	DLGAP3		ENST00000230895	ENSG00000112977	protein_coding	DAP
ENST00000235329	ENSG00000116688	protein_coding	MFN2		ENST00000230901	ENSG00000112983	protein_coding	BRD8
ENST00000235332	ENSG00000116691	protein_coding	MIIP		ENST00000230914	ENSG00000112996	protein_coding	MRPS30
ENST00000235345	ENSG00000116704	protein_coding	SLC35D1		ENST00000231009	ENSG00000113088	protein_coding	GZMK
ENST00000235372	ENSG00000116731	protein_coding	PRDM2		ENST00000231061	ENSG00000113140	protein_coding	SPARC
ENST00000235382	ENSG00000116741	protein_coding	RGS2		ENST00000231198	ENSG00000113272	protein_coding	THG1L
ENST00000235835	ENSG00000053371	protein_coding	AKR7A2		ENST00000231238	ENSG00000113312	protein_coding	TTC1
ENST00000235932	ENSG00000117280	protein_coding	RAB29		ENST00000231338	ENSG00000082196	protein_coding	C1QTNF3
ENST00000236017	ENSG00000117362	protein_coding	APH1A		ENST00000231368	ENSG00000113441	protein_coding	LNPEP
ENST00000236051	ENSG00000117395	protein_coding	EBNA1BP2		ENST00000231461	ENSG00000113532	protein_coding	ST8SIA4
ENST00000236147	ENSG00000188404	protein_coding	SELL		ENST00000231509	ENSG00000113580	protein_coding	NR3C1
ENST00000236192	ENSG00000117533	protein_coding	VAMP4		ENST00000231512	ENSG00000113583	protein_coding	C5orf15
ENST00000236273	ENSG00000117614	protein_coding	SYF2		ENST00000231524	ENSG00000113595	protein_coding	TRIM23
ENST00000236342	ENSG00000117682	protein_coding	DHDDS		ENST00000231572	ENSG00000113643	protein_coding	RARS1
ENST00000236412	ENSG00000117751	protein_coding	PPP1R8		ENST00000231656	ENSG00000113722	protein_coding	CDX1
ENST00000236671	ENSG00000117984	protein_coding	CTSD		ENST00000231751	ENSG00000012223	protein_coding	LTF
ENST00000236698	ENSG00000118007	protein_coding	STAG1		ENST00000231790	ENSG00000076242	protein_coding	MLH1
ENST00000236826	ENSG00000118113	protein_coding	MMP8		ENST00000231948	ENSG00000113851	protein_coding	CRBN
ENST00000236937	ENSG00000072694	protein_coding	FCGR2B		ENST00000232014	ENSG00000113916	protein_coding	BCL6
ENST00000236938	ENSG00000132185	protein_coding	FCRLA		ENST00000232375	ENSG00000114268	protein_coding	PFKFB4
ENST00000236959	ENSG00000138363	protein_coding	ATIC		ENST00000232496	ENSG00000114383	protein_coding	TUSC2
ENST00000236980	ENSG00000118246	protein_coding	FASTKD2		ENST00000232501	ENSG00000114388	protein_coding	NPRL2
ENST00000237177	ENSG00000118412	protein_coding	CASP8AP2		ENST00000232508	ENSG00000114395	protein_coding	CYB561D2
ENST00000237264	ENSG00000028839	protein_coding	TBPL1		ENST00000232564	ENSG00000114450	protein_coding	GNB4
ENST00000237281	ENSG00000118496	protein_coding	FBXO30		ENST00000232744	ENSG00000114626	protein_coding	ABTB1
ENST00000237289	ENSG00000118503	protein_coding	TNFAIP3		ENST00000232766	ENSG00000114648	protein_coding	KLHL18
ENST00000237305	ENSG00000118515	protein_coding	SGK1		ENST00000232905	ENSG00000114784	protein_coding	EIF1B
ENST00000237353	ENSG00000118557	protein_coding	PMFBP1		ENST00000232978	ENSG00000114857	protein_coding	NKTR
ENST00000237380	ENSG00000118579	protein_coding	MED28		ENST00000233025	ENSG00000114902	protein_coding	SPCS1
ENST00000237455	ENSG00000239305	protein_coding	RNF103		ENST00000233027	ENSG00000114904	protein_coding	NEK4
ENST00000237530	ENSG00000118705	protein_coding	RPN2		ENST00000233047	ENSG00000011638	protein_coding	LDAF1
ENST00000237596	ENSG00000118762	protein_coding	PKD2		ENST00000233055	ENSG00000085449	protein_coding	WDFY1
ENST00000237612	ENSG00000118777	protein_coding	ABCG2		ENST00000233057	ENSG00000055332	protein_coding	EIF2AK2
ENST00000237623	ENSG00000118785	protein_coding	SPP1		ENST00000233078	ENSG00000071626	protein_coding	DAZAP1
ENST00000237654	ENSG00000118816	protein_coding	CCNI		ENST00000233084	ENSG00000079785	protein_coding	DDX1
ENST00000237822	ENSG00000118961	protein_coding	LDAH		ENST00000233099	ENSG00000008869	protein_coding	HEATR5B
ENST00000237837	ENSG00000118972	protein_coding	FGF23		ENST00000233114	ENSG00000014641	protein_coding	MDH1
ENST00000237858	ENSG00000173221	protein_coding	GLRX		ENST00000233143	ENSG00000034510	protein_coding	TMSB10
ENST00000237889	ENSG00000119013	protein_coding	NDUFB3		ENST00000233146	ENSG00000095002	protein_coding	MSH2
ENST00000238081	ENSG00000134308	protein_coding	YWHAQ		ENST00000233154	ENSG00000071051	protein_coding	NCK2
ENST00000238091	ENSG00000119185	protein_coding	ITGB1BP1		ENST00000233190	ENSG00000023228	protein_coding	NDUFS1
ENST00000238112	ENSG00000119203	protein_coding	CPSF3		ENST00000233202	ENSG00000018280	protein_coding	SLC11A1
ENST00000238146	ENSG00000111364	protein_coding	DDX55		ENST00000233468	ENSG00000115128	protein_coding	SF3B6
ENST00000238156	ENSG00000119242	protein_coding	CCDC92		ENST00000233535	ENSG00000115194	protein_coding	SLC30A3
ENST00000238256	ENSG00000119321	protein_coding	FKBP15		ENST00000233545	ENSG00000115204	protein_coding	MPV17
ENST00000238483	ENSG00000115266	protein_coding	APC2		ENST00000233557	ENSG00000115216	protein_coding	NRBP1
ENST00000238497	ENSG00000119541	protein_coding	VPS4B		ENST00000233575	ENSG00000115234	protein_coding	SNX17
ENST00000238561	ENSG00000063761	protein_coding	ADCK1		ENST00000233612	ENSG00000115271	protein_coding	GCA
ENST00000238607	ENSG00000119630	protein_coding	PGF		ENST00000233623	ENSG00000115282	protein_coding	TTC31
ENST00000238609	ENSG00000119632	protein_coding	IFI27L2		ENST00000233627	ENSG00000115286	protein_coding	NDUFS7
ENST00000238616	ENSG00000119638	protein_coding	NEK9		ENST00000233630	ENSG00000115289	protein_coding	PCGF1
ENST00000238618	ENSG00000119640	protein_coding	ACYP1		ENST00000233668	ENSG00000115325	protein_coding	DOK1
ENST00000238647	ENSG00000119669	protein_coding	IRF2BPL		ENST00000233699	ENSG00000115350	protein_coding	POLE4
ENST00000238682	ENSG00000119699	protein_coding	TGFB3		ENST00000233714	ENSG00000115365	protein_coding	LANCL1
ENST00000238714	ENSG00000115421	protein_coding	PAPOLG		ENST00000233809	ENSG00000115457	protein_coding	IGFBP2
ENST00000238721	ENSG00000115129	protein_coding	TP53I3		ENST00000233892	ENSG00000115540	protein_coding	MOB4
ENST00000238738	ENSG00000119729	protein_coding	RHOQ		ENST00000233957	ENSG00000115604	protein_coding	IL18R1
ENST00000238789	ENSG00000119778	protein_coding	ATAD2B		ENST00000233997	ENSG00000172232	protein_coding	AZU1
ENST00000238823	ENSG00000119812	protein_coding	FAM98A		ENST00000234038	ENSG00000115685	protein_coding	PPP1R7
ENST00000238831	ENSG00000119820	protein_coding	YIPF4		ENST00000234040	ENSG00000115687	protein_coding	PASK
ENST00000238856	ENSG00000119844	protein_coding	AFTPH		ENST00000234091	ENSG00000115738	protein_coding	ID2
ENST00000238875	ENSG00000119862	protein_coding	LGALSL		ENST00000234111	ENSG00000115758	protein_coding	ODC1
ENST00000238892	ENSG00000119878	protein_coding	CRIPT		ENST00000234115	ENSG00000115762	protein_coding	PLEKHB2
ENST00000238936	ENSG00000138111	protein_coding	MFSD13A		ENST00000234160	ENSG00000115806	protein_coding	GORASP2
ENST00000238961	ENSG00000119906	protein_coding	SLF2		ENST00000234170	ENSG00000115816	protein_coding	CEBPZ
ENST00000239007	ENSG00000119950	protein_coding	MXI1		ENST00000234179	ENSG00000115825	protein_coding	PRKD3
ENST00000239223	ENSG00000120129	protein_coding	DUSP1		ENST00000234296	ENSG00000115942	protein_coding	ORC2
ENST00000239231	ENSG00000120137	protein_coding	PANK3		ENST00000234301	ENSG00000115944	protein_coding	COX7A2L
ENST00000239440	ENSG00000120318	protein_coding	ARAP3		ENST00000234310	ENSG00000221823	protein_coding	PPP3R1
ENST00000239666	ENSG00000120509	protein_coding	PDZD11		ENST00000234313	ENSG00000115956	protein_coding	PLEK
ENST00000239878	ENSG00000120686	protein_coding	UFM1		ENST00000234420	ENSG00000116062	protein_coding	MSH6
ENST00000239882	ENSG00000120690	protein_coding	ELF1		ENST00000234453	ENSG00000116095	protein_coding	PLEKHA3
ENST00000239891	ENSG00000120697	protein_coding	ALG5		ENST00000234454	ENSG00000116096	protein_coding	SPR
ENST00000239906	ENSG00000120709	protein_coding	FAM53C		ENST00000234590	ENSG00000074800	protein_coding	ENO1
ENST00000239938	ENSG00000120738	protein_coding	EGR1		ENST00000234677	ENSG00000031698	protein_coding	SARS1
ENST00000239944	ENSG00000120742	protein_coding	SERP1		ENST00000234739	ENSG00000116128	protein_coding	BCL9
ENST00000240079	ENSG00000120860	protein_coding	WASHC3		ENST00000234798	ENSG00000116176	protein_coding	TPSG1
ENST00000240123	ENSG00000120896	protein_coding	SORBS3		ENST00000234827	ENSG00000116205	protein_coding	TCEANC2
ENST00000240139	ENSG00000120910	protein_coding	PPP3CC		ENST00000234831	ENSG00000116209	protein_coding	TMEM59
ENST00000240185	ENSG00000120948	protein_coding	TARDBP		ENST00000234875	ENSG00000116251	protein_coding	RPL22
ENST00000240304	ENSG00000108848	protein_coding	LUC7L3		ENST00000235090	ENSG00000116455	protein_coding	WDR77
ENST00000240316	ENSG00000121058	protein_coding	COIL		ENST00000235150	ENSG00000116514	protein_coding	RNF19B
ENST00000240333	ENSG00000121073	protein_coding	SLC35B1		ENST00000235180	ENSG00000116544	protein_coding	DLGAP3
ENST00000240335	ENSG00000121075	protein_coding	TBX4		ENST00000235310	ENSG00000116670	protein_coding	MAD2L2
ENST00000240364	ENSG00000121104	protein_coding	FAM117A		ENST00000235329	ENSG00000116688	protein_coding	MFN2
ENST00000240487	ENSG00000121210	protein_coding	TMEM131L		ENST00000235332	ENSG00000116691	protein_coding	MIIP
ENST00000240617	ENSG00000121316	protein_coding	PLBD1		ENST00000235345	ENSG00000116704	protein_coding	SLC35D1
ENST00000240651	ENSG00000121350	protein_coding	PYROXD1		ENST00000235372	ENSG00000116731	protein_coding	PRDM2
ENST00000240851	ENSG00000114354	protein_coding	TFG		ENST00000235382	ENSG00000116741	protein_coding	RGS2
ENST00000240922	ENSG00000121579	protein_coding	NAA50		ENST00000235835	ENSG00000053371	protein_coding	AKR7A2
ENST00000241041	ENSG00000121680	protein_coding	PEX16		ENST00000235932	ENSG00000117280	protein_coding	RAB29
ENST00000241052	ENSG00000121691	protein_coding	CAT		ENST00000235933	ENSG00000117281	protein_coding	CD160
ENST00000241261	ENSG00000121858	protein_coding	TNFSF10		ENST00000235958	ENSG00000117305	protein_coding	HMGCL
ENST00000241356	ENSG00000282608	protein_coding	ADORA3		ENST00000236017	ENSG00000117362	protein_coding	APH1A
ENST00000241393	ENSG00000121966	protein_coding	CXCR4		ENST00000236040	ENSG00000117385	protein_coding	P3H1
ENST00000241416	ENSG00000121989	protein_coding	ACVR2A		ENST00000236051	ENSG00000117395	protein_coding	EBNA1BP2
ENST00000241436	ENSG00000122008	protein_coding	POLK		ENST00000236067	ENSG00000117410	protein_coding	ATP6V0B
ENST00000241453	ENSG00000122025	protein_coding	FLT3		ENST00000236147	ENSG00000188404	protein_coding	SELL
ENST00000241502	ENSG00000122068	protein_coding	FYTTD1		ENST00000236192	ENSG00000117533	protein_coding	VAMP4
ENST00000241600	ENSG00000122140	protein_coding	MRPS2		ENST00000236273	ENSG00000117614	protein_coding	SYF2
ENST00000241651	ENSG00000122180	protein_coding	MYOG		ENST00000236342	ENSG00000117682	protein_coding	DHDDS
ENST00000241704	ENSG00000122218	protein_coding	COPA		ENST00000236412	ENSG00000117751	protein_coding	PPP1R8
ENST00000242057	ENSG00000106546	protein_coding	AHR		ENST00000236671	ENSG00000117984	protein_coding	CTSD
ENST00000242059	ENSG00000136193	protein_coding	SCRN1		ENST00000236698	ENSG00000118007	protein_coding	STAG1
ENST00000242248	ENSG00000122678	protein_coding	POLM		ENST00000236826	ENSG00000118113	protein_coding	MMP8
ENST00000242285	ENSG00000122705	protein_coding	CLTA		ENST00000236937	ENSG00000072694	protein_coding	FCGR2B
ENST00000242323	ENSG00000122741	protein_coding	DCAF10		ENST00000236938	ENSG00000132185	protein_coding	FCRLA
ENST00000242351	ENSG00000105939	protein_coding	ZC3HAV1		ENST00000236959	ENSG00000138363	protein_coding	ATIC
ENST00000242465	ENSG00000122862	protein_coding	SRGN		ENST00000236980	ENSG00000118246	protein_coding	FASTKD2
ENST00000242576	ENSG00000076248	protein_coding	UNG		ENST00000237163	ENSG00000083097	protein_coding	DOP1A
ENST00000242577	ENSG00000088986	protein_coding	DYNLL1		ENST00000237177	ENSG00000118412	protein_coding	CASP8AP2
ENST00000242592	ENSG00000122971	protein_coding	ACADS		ENST00000237264	ENSG00000028839	protein_coding	TBPL1
ENST00000242607	ENSG00000122986	protein_coding	HVCN1		ENST00000237281	ENSG00000118496	protein_coding	FBXO30
ENST00000242719	ENSG00000123091	protein_coding	RNF11		ENST00000237289	ENSG00000118503	protein_coding	TNFAIP3
ENST00000242737	ENSG00000123104	protein_coding	ITPR2		ENST00000237305	ENSG00000118515	protein_coding	SGK1
ENST00000242770	ENSG00000104915	protein_coding	STX10		ENST00000237353	ENSG00000118557	protein_coding	PMFBP1
ENST00000242776	ENSG00000123136	protein_coding	DDX39A		ENST00000237380	ENSG00000118579	protein_coding	MED28
ENST00000242783	ENSG00000123143	protein_coding	PKN1		ENST00000237455	ENSG00000239305	protein_coding	RNF103
ENST00000242784	ENSG00000123144	protein_coding	TRIR		ENST00000237530	ENSG00000118705	protein_coding	RPN2
ENST00000242786	ENSG00000123146	protein_coding	ADGRE5		ENST00000237596	ENSG00000118762	protein_coding	PKD2
ENST00000242810	ENSG00000114796	protein_coding	KLHL24		ENST00000237612	ENSG00000118777	protein_coding	ABCG2
ENST00000242827	ENSG00000123179	protein_coding	EBPL		ENST00000237623	ENSG00000118785	protein_coding	SPP1
ENST00000242848	ENSG00000123200	protein_coding	ZC3H13		ENST00000237654	ENSG00000118816	protein_coding	CCNI
ENST00000242872	ENSG00000123219	protein_coding	CENPK		ENST00000237822	ENSG00000118961	protein_coding	LDAH
ENST00000243045	ENSG00000123353	protein_coding	ORMDL2		ENST00000237837	ENSG00000118972	protein_coding	FGF23
ENST00000243052	ENSG00000123360	protein_coding	PDE1B		ENST00000237858	ENSG00000173221	protein_coding	GLRX
ENST00000243077	ENSG00000123384	protein_coding	LRP1		ENST00000237889	ENSG00000119013	protein_coding	NDUFB3
ENST00000243112	ENSG00000123415	protein_coding	SMUG1		ENST00000237937	ENSG00000107372	protein_coding	ZFAND5
ENST00000243189	ENSG00000117616	protein_coding	RSRP1		ENST00000238081	ENSG00000134308	protein_coding	YWHAQ
ENST00000243222	ENSG00000123500	protein_coding	COL10A1		ENST00000238091	ENSG00000119185	protein_coding	ITGB1BP1
ENST00000243253	ENSG00000058262	protein_coding	SEC61A1		ENST00000238112	ENSG00000119203	protein_coding	CPSF3
ENST00000243286	ENSG00000196507	protein_coding	TCEAL3		ENST00000238146	ENSG00000111364	protein_coding	DDX55
ENST00000243326	ENSG00000080345	protein_coding	RIF1		ENST00000238156	ENSG00000119242	protein_coding	CCDC92
ENST00000243346	ENSG00000123609	protein_coding	NMI		ENST00000238256	ENSG00000119321	protein_coding	FKBP15
ENST00000243347	ENSG00000123610	protein_coding	TNFAIP6		ENST00000238477	ENSG00000119523	protein_coding	ALG2
ENST00000243389	ENSG00000123643	protein_coding	SLC36A1		ENST00000238483	ENSG00000115266	protein_coding	APC2
ENST00000243440	ENSG00000123685	protein_coding	BATF3		ENST00000238497	ENSG00000119541	protein_coding	VPS4B
ENST00000243457	ENSG00000123700	protein_coding	KCNJ2		ENST00000238561	ENSG00000063761	protein_coding	ADCK1
ENST00000243498	ENSG00000123737	protein_coding	EXOSC9		ENST00000238607	ENSG00000119630	protein_coding	PGF
ENST00000243501	ENSG00000123739	protein_coding	PLA2G12A		ENST00000238609	ENSG00000119632	protein_coding	IFI27L2
ENST00000243563	ENSG00000077312	protein_coding	SNRPA		ENST00000238616	ENSG00000119638	protein_coding	NEK9
ENST00000243578	ENSG00000123810	protein_coding	B9D2		ENST00000238618	ENSG00000119640	protein_coding	ACYP1
ENST00000243583	ENSG00000123815	protein_coding	COQ8B		ENST00000238633	ENSG00000119655	protein_coding	NPC2
ENST00000243611	ENSG00000123843	protein_coding	C4BPB		ENST00000238647	ENSG00000119669	protein_coding	IRF2BPL
ENST00000243639	ENSG00000204604	protein_coding	ZNF468		ENST00000238682	ENSG00000119699	protein_coding	TGFB3
ENST00000243644	ENSG00000256683	protein_coding	ZNF350		ENST00000238688	ENSG00000119705	protein_coding	SLIRP
ENST00000243810	ENSG00000185404	protein_coding	SP140L		ENST00000238714	ENSG00000115421	protein_coding	PAPOLG
ENST00000243896	ENSG00000080189	protein_coding	SLC35C2		ENST00000238721	ENSG00000115129	protein_coding	TP53I3
ENST00000243903	ENSG00000101442	protein_coding	ACTR5		ENST00000238738	ENSG00000119729	protein_coding	RHOQ
ENST00000243918	ENSG00000204070	protein_coding	SYS1		ENST00000238789	ENSG00000119778	protein_coding	ATAD2B
ENST00000243924	ENSG00000124102	protein_coding	PI3		ENST00000238823	ENSG00000119812	protein_coding	FAM98A
ENST00000243997	ENSG00000124172	protein_coding	ATP5F1E		ENST00000238831	ENSG00000119820	protein_coding	YIPF4
ENST00000244007	ENSG00000124181	protein_coding	PLCG1		ENST00000238856	ENSG00000119844	protein_coding	AFTPH
ENST00000244020	ENSG00000124193	protein_coding	SRSF6		ENST00000238875	ENSG00000119862	protein_coding	LGALSL
ENST00000244040	ENSG00000124209	protein_coding	RAB22A		ENST00000238892	ENSG00000119878	protein_coding	CRIPT
ENST00000244050	ENSG00000124216	protein_coding	SNAI1		ENST00000238936	ENSG00000138111	protein_coding	MFSD13A
ENST00000244061	ENSG00000124226	protein_coding	RNF114		ENST00000238961	ENSG00000119906	protein_coding	SLF2
ENST00000244137	ENSG00000124299	protein_coding	PEPD		ENST00000239007	ENSG00000119950	protein_coding	MXI1
ENST00000244204	ENSG00000124357	protein_coding	NAGK		ENST00000239223	ENSG00000120129	protein_coding	DUSP1
ENST00000244227	ENSG00000124380	protein_coding	SNRNP27		ENST00000239231	ENSG00000120137	protein_coding	PANK3
ENST00000244230	ENSG00000124383	protein_coding	MPHOSPH10		ENST00000239440	ENSG00000120318	protein_coding	ARAP3
ENST00000244241	ENSG00000124391	protein_coding	IL17C		ENST00000239614	ENSG00000120458	protein_coding	MSANTD2
ENST00000244336	ENSG00000124469	protein_coding	CEACAM8		ENST00000239666	ENSG00000120509	protein_coding	PDZD11
ENST00000244426	ENSG00000112146	protein_coding	FBXO9		ENST00000239878	ENSG00000120686	protein_coding	UFM1
ENST00000244496	ENSG00000124541	protein_coding	RRP36		ENST00000239882	ENSG00000120690	protein_coding	ELF1
ENST00000244519	ENSG00000111801	protein_coding	BTN3A3		ENST00000239891	ENSG00000120697	protein_coding	ALG5
ENST00000244520	ENSG00000124562	protein_coding	SNRPC		ENST00000239893	ENSG00000120699	protein_coding	EXOSC8
ENST00000244533	ENSG00000124574	protein_coding	ABCC10		ENST00000239906	ENSG00000120709	protein_coding	FAM53C
ENST00000244534	ENSG00000124575	protein_coding	H1-3		ENST00000239938	ENSG00000120738	protein_coding	EGR1
ENST00000244546	ENSG00000124587	protein_coding	PEX6		ENST00000239944	ENSG00000120742	protein_coding	SERP1
ENST00000244565	ENSG00000124602	protein_coding	UNC5CL		ENST00000240079	ENSG00000120860	protein_coding	WASHC3
ENST00000244571	ENSG00000124608	protein_coding	AARS2		ENST00000240123	ENSG00000120896	protein_coding	SORBS3
ENST00000244670	ENSG00000124702	protein_coding	KLHDC3		ENST00000240139	ENSG00000120910	protein_coding	PPP3CC
ENST00000244709	ENSG00000124731	protein_coding	TREM1		ENST00000240159	ENSG00000120925	protein_coding	RNF170
ENST00000244741	ENSG00000124762	protein_coding	CDKN1A		ENST00000240185	ENSG00000120948	protein_coding	TARDBP
ENST00000244745	ENSG00000124766	protein_coding	SOX4		ENST00000240304	ENSG00000108848	protein_coding	LUC7L3
ENST00000244751	ENSG00000124772	protein_coding	CPNE5		ENST00000240316	ENSG00000121058	protein_coding	COIL
ENST00000244763	ENSG00000124783	protein_coding	SSR1		ENST00000240333	ENSG00000121073	protein_coding	SLC35B1
ENST00000244769	ENSG00000124788	protein_coding	ATXN1		ENST00000240335	ENSG00000121075	protein_coding	TBX4
ENST00000244815	ENSG00000124831	protein_coding	LRRFIP1		ENST00000240364	ENSG00000121104	protein_coding	FAM117A
ENST00000244906	ENSG00000124915	lncRNA	MYRF-AS1		ENST00000240487	ENSG00000121210	protein_coding	TMEM131L
ENST00000245046	ENSG00000125037	protein_coding	EMC3		ENST00000240617	ENSG00000121316	protein_coding	PLBD1
ENST00000245105	ENSG00000125089	protein_coding	SH3TC1		ENST00000240651	ENSG00000121350	protein_coding	PYROXD1
ENST00000245157	ENSG00000125124	protein_coding	BBS2		ENST00000240731	ENSG00000121417	protein_coding	ZNF211
ENST00000245185	ENSG00000125148	protein_coding	MT2A		ENST00000240851	ENSG00000114354	protein_coding	TFG
ENST00000245206	ENSG00000125166	protein_coding	GOT2		ENST00000240922	ENSG00000121579	protein_coding	NAA50
ENST00000245222	ENSG00000063176	protein_coding	SPHK2		ENST00000241041	ENSG00000121680	protein_coding	PEX16
ENST00000245304	ENSG00000125249	protein_coding	RAP2A		ENST00000241052	ENSG00000121691	protein_coding	CAT
ENST00000245382	ENSG00000125319	protein_coding	HROB		ENST00000241261	ENSG00000121858	protein_coding	TNFSF10
ENST00000245414	ENSG00000125347	protein_coding	IRF1		ENST00000241356	ENSG00000282608	protein_coding	ADORA3
ENST00000245448	ENSG00000125375	protein_coding	DMAC2L		ENST00000241391	ENSG00000121964	protein_coding	GTDC1
ENST00000245457	ENSG00000125384	protein_coding	PTGER2		ENST00000241393	ENSG00000121966	protein_coding	CXCR4
ENST00000245539	ENSG00000125445	protein_coding	MRPS7		ENST00000241416	ENSG00000121989	protein_coding	ACVR2A
ENST00000245543	ENSG00000125449	protein_coding	ARMC7		ENST00000241436	ENSG00000122008	protein_coding	POLK
ENST00000245544	ENSG00000125450	protein_coding	NUP85		ENST00000241453	ENSG00000122025	protein_coding	FLT3
ENST00000245552	ENSG00000125458	protein_coding	NT5C		ENST00000241502	ENSG00000122068	protein_coding	FYTTD1
ENST00000245615	ENSG00000125505	protein_coding	MBOAT7		ENST00000241527	ENSG00000122085	protein_coding	MTERF4
ENST00000245620	ENSG00000204577	protein_coding	LILRB3		ENST00000241600	ENSG00000122140	protein_coding	MRPS2
ENST00000245680	ENSG00000115084	protein_coding	SLC35F5		ENST00000241651	ENSG00000122180	protein_coding	MYOG
ENST00000245787	ENSG00000125629	protein_coding	INSIG2		ENST00000241704	ENSG00000122218	protein_coding	COPA
ENST00000245796	ENSG00000125637	protein_coding	PSD4		ENST00000242057	ENSG00000106546	protein_coding	AHR
ENST00000245812	ENSG00000125652	protein_coding	ALKBH7		ENST00000242059	ENSG00000136193	protein_coding	SCRN1
ENST00000245816	ENSG00000125656	protein_coding	CLPP		ENST00000242248	ENSG00000122678	protein_coding	POLM
ENST00000245817	ENSG00000125657	protein_coding	TNFSF9		ENST00000242285	ENSG00000122705	protein_coding	CLTA
ENST00000245838	ENSG00000125676	protein_coding	THOC2		ENST00000242323	ENSG00000122741	protein_coding	DCAF10
ENST00000245903	ENSG00000125726	protein_coding	CD70		ENST00000242351	ENSG00000105939	protein_coding	ZC3HAV1
ENST00000245908	ENSG00000125731	protein_coding	SH2D3A		ENST00000242465	ENSG00000122862	protein_coding	SRGN
ENST00000245912	ENSG00000125735	protein_coding	TNFSF14		ENST00000242576	ENSG00000076248	protein_coding	UNG
ENST00000245923	ENSG00000125744	protein_coding	RTN2		ENST00000242577	ENSG00000088986	protein_coding	DYNLL1
ENST00000245925	ENSG00000125746	protein_coding	EML2		ENST00000242592	ENSG00000122971	protein_coding	ACADS
ENST00000245932	ENSG00000125753	protein_coding	VASP		ENST00000242607	ENSG00000122986	protein_coding	HVCN1
ENST00000245960	ENSG00000101224	protein_coding	CDC25B		ENST00000242719	ENSG00000123091	protein_coding	RNF11
ENST00000246006	ENSG00000125810	protein_coding	CD93		ENST00000242737	ENSG00000123104	protein_coding	ITPR2
ENST00000246015	ENSG00000125818	protein_coding	PSMF1		ENST00000242770	ENSG00000104915	protein_coding	STX10
ENST00000246024	ENSG00000125827	protein_coding	TMX4		ENST00000242776	ENSG00000123136	protein_coding	DDX39A
ENST00000246043	ENSG00000125844	protein_coding	RRBP1		ENST00000242783	ENSG00000123143	protein_coding	PKN1
ENST00000246069	ENSG00000125868	protein_coding	DSTN		ENST00000242784	ENSG00000123144	protein_coding	TRIR
ENST00000246071	ENSG00000125870	protein_coding	SNRPB2		ENST00000242786	ENSG00000123146	protein_coding	ADGRE5
ENST00000246080	ENSG00000125878	protein_coding	TCF15		ENST00000242810	ENSG00000114796	protein_coding	KLHL24
ENST00000246100	ENSG00000125898	protein_coding	FAM110A		ENST00000242827	ENSG00000123179	protein_coding	EBPL
ENST00000246115	ENSG00000125910	protein_coding	S1PR4		ENST00000242848	ENSG00000123200	protein_coding	ZC3H13
ENST00000246117	ENSG00000125912	protein_coding	NCLN		ENST00000242872	ENSG00000123219	protein_coding	CENPK
ENST00000246151	ENSG00000057757	protein_coding	PITHD1		ENST00000243045	ENSG00000123353	protein_coding	ORMDL2
ENST00000246163	ENSG00000125952	protein_coding	MAX		ENST00000243052	ENSG00000123360	protein_coding	PDE1B
ENST00000246166	ENSG00000257365	protein_coding	FNTB		ENST00000243077	ENSG00000123384	protein_coding	LRP1
ENST00000246194	ENSG00000125970	protein_coding	RALY		ENST00000243082	ENSG00000123388	protein_coding	HOXC11
ENST00000246229	ENSG00000126003	protein_coding	PLAGL2		ENST00000243112	ENSG00000123415	protein_coding	SMUG1
ENST00000246314	ENSG00000126070	protein_coding	AGO3		ENST00000243189	ENSG00000117616	protein_coding	RSRP1
ENST00000246337	ENSG00000126088	protein_coding	UROD		ENST00000243222	ENSG00000123500	protein_coding	COL10A1
ENST00000246421	ENSG00000290854	lncRNA	ENSG00000290854		ENST00000243253	ENSG00000058262	protein_coding	SEC61A1
ENST00000246533	ENSG00000126247	protein_coding	CAPNS1		ENST00000243286	ENSG00000196507	protein_coding	TCEAL3
ENST00000246548	ENSG00000126261	protein_coding	UBA2		ENST00000243326	ENSG00000080345	protein_coding	RIF1
ENST00000246657	ENSG00000126353	protein_coding	CCR7		ENST00000243346	ENSG00000123609	protein_coding	NMI
ENST00000246672	ENSG00000126368	protein_coding	NR1D1		ENST00000243347	ENSG00000123610	protein_coding	TNFAIP6
ENST00000246747	ENSG00000213465	protein_coding	ARL2		ENST00000243389	ENSG00000123643	protein_coding	SLC36A1
ENST00000246784	ENSG00000126453	protein_coding	BCL2L12		ENST00000243440	ENSG00000123685	protein_coding	BATF3
ENST00000246792	ENSG00000126458	protein_coding	RRAS		ENST00000243457	ENSG00000123700	protein_coding	KCNJ2
ENST00000246794	ENSG00000126460	protein_coding	PRRG2		ENST00000243498	ENSG00000123737	protein_coding	EXOSC9
ENST00000246802	ENSG00000105373	protein_coding	NOP53		ENST00000243501	ENSG00000123739	protein_coding	PLA2G12A
ENST00000246912	ENSG00000108788	protein_coding	MLX		ENST00000243563	ENSG00000077312	protein_coding	SNRPA
ENST00000246957	ENSG00000126602	protein_coding	TRAP1		ENST00000243578	ENSG00000123810	protein_coding	B9D2
ENST00000247001	ENSG00000105705	protein_coding	SUGP1		ENST00000243583	ENSG00000123815	protein_coding	COQ8B
ENST00000247003	ENSG00000105671	protein_coding	DDX49		ENST00000243611	ENSG00000123843	protein_coding	C4BPB
ENST00000247020	ENSG00000132581	protein_coding	SDF2		ENST00000243639	ENSG00000204604	protein_coding	ZNF468
ENST00000247026	ENSG00000126653	protein_coding	NSRP1		ENST00000243644	ENSG00000256683	protein_coding	ZNF350
ENST00000247140	ENSG00000102103	protein_coding	PQBP1		ENST00000243810	ENSG00000185404	protein_coding	SP140L
ENST00000247161	ENSG00000126767	protein_coding	ELK1		ENST00000243896	ENSG00000080189	protein_coding	SLC35C2
ENST00000247178	ENSG00000126775	protein_coding	ATG14		ENST00000243903	ENSG00000101442	protein_coding	ACTR5
ENST00000247225	ENSG00000126821	protein_coding	SGPP1		ENST00000243918	ENSG00000204070	protein_coding	SYS1
ENST00000247226	ENSG00000126822	protein_coding	PLEKHG3		ENST00000243924	ENSG00000124102	protein_coding	PI3
ENST00000247461	ENSG00000127022	protein_coding	CANX		ENST00000243997	ENSG00000124172	protein_coding	ATP5F1E
ENST00000247470	ENSG00000103490	protein_coding	PYCARD		ENST00000244007	ENSG00000124181	protein_coding	PLCG1
ENST00000247655	ENSG00000127184	protein_coding	COX7C		ENST00000244020	ENSG00000124193	protein_coding	SRSF6
ENST00000247665	ENSG00000054148	protein_coding	PHPT1		ENST00000244040	ENSG00000124209	protein_coding	RAB22A
ENST00000247668	ENSG00000127191	protein_coding	TRAF2		ENST00000244050	ENSG00000124216	protein_coding	SNAI1
ENST00000247815	ENSG00000127311	protein_coding	HELB		ENST00000244061	ENSG00000124226	protein_coding	RNF114
ENST00000247866	ENSG00000090266	protein_coding	NDUFB2		ENST00000244137	ENSG00000124299	protein_coding	PEPD
ENST00000247970	ENSG00000127445	protein_coding	PIN1		ENST00000244204	ENSG00000124357	protein_coding	NAGK
ENST00000247977	ENSG00000127452	protein_coding	FBXL12		ENST00000244227	ENSG00000124380	protein_coding	SNRNP27
ENST00000248054	ENSG00000127511	protein_coding	SIN3B		ENST00000244230	ENSG00000124383	protein_coding	MPHOSPH10
ENST00000248070	ENSG00000127527	protein_coding	EPS15L1		ENST00000244241	ENSG00000124391	protein_coding	IL17C
ENST00000248071	ENSG00000127528	protein_coding	KLF2		ENST00000244336	ENSG00000124469	protein_coding	CEACAM8
ENST00000248089	ENSG00000103145	protein_coding	HCFC1R1		ENST00000244426	ENSG00000112146	protein_coding	FBXO9
ENST00000248098	ENSG00000206053	protein_coding	JPT2		ENST00000244496	ENSG00000124541	protein_coding	RRP36
ENST00000248104	ENSG00000059145	protein_coding	UNKL		ENST00000244519	ENSG00000111801	protein_coding	BTN3A3
ENST00000248139	ENSG00000197562	protein_coding	RAB40C		ENST00000244520	ENSG00000124562	protein_coding	SNRPC
ENST00000248244	ENSG00000127666	protein_coding	TICAM1		ENST00000244533	ENSG00000124574	protein_coding	ABCC10
ENST00000248248	ENSG00000103111	protein_coding	MON1B		ENST00000244534	ENSG00000124575	protein_coding	H1-3
ENST00000248306	ENSG00000127720	protein_coding	METTL25		ENST00000244546	ENSG00000124587	protein_coding	PEX6
ENST00000248342	ENSG00000178982	protein_coding	EIF3K		ENST00000244565	ENSG00000124602	protein_coding	UNC5CL
ENST00000248378	ENSG00000127774	protein_coding	EMC6		ENST00000244571	ENSG00000124608	protein_coding	AARS2
ENST00000248437	ENSG00000127824	protein_coding	TUBA4A		ENST00000244670	ENSG00000124702	protein_coding	KLHDC3
ENST00000248450	ENSG00000127837	protein_coding	AAMP		ENST00000244709	ENSG00000124731	protein_coding	TREM1
ENST00000248451	ENSG00000127838	protein_coding	PNKD		ENST00000244741	ENSG00000124762	protein_coding	CDKN1A
ENST00000248550	ENSG00000006576	protein_coding	PHTF2		ENST00000244745	ENSG00000124766	protein_coding	SOX4
ENST00000248553	ENSG00000106211	protein_coding	HSPB1		ENST00000244751	ENSG00000124772	protein_coding	CPNE5
ENST00000248564	ENSG00000127920	protein_coding	GNG11		ENST00000244763	ENSG00000124783	protein_coding	SSR1
ENST00000248566	ENSG00000127922	protein_coding	SEM1		ENST00000244769	ENSG00000124788	protein_coding	ATXN1
ENST00000248594	ENSG00000127947	protein_coding	PTPN12		ENST00000244777	ENSG00000188428	protein_coding	BLOC1S5
ENST00000248598	ENSG00000127951	protein_coding	FGL2		ENST00000244815	ENSG00000124831	protein_coding	LRRFIP1
ENST00000248600	ENSG00000127952	protein_coding	STYXL1		ENST00000244906	ENSG00000124915	lncRNA	MYRF-AS1
ENST00000248668	ENSG00000128011	protein_coding	LRFN1		ENST00000245046	ENSG00000125037	protein_coding	EMC3
ENST00000248846	ENSG00000128159	protein_coding	TUBGCP6		ENST00000245105	ENSG00000125089	protein_coding	SH3TC1
ENST00000248899	ENSG00000100365	protein_coding	NCF4		ENST00000245157	ENSG00000125124	protein_coding	BBS2
ENST00000248901	ENSG00000100055	protein_coding	CYTH4		ENST00000245185	ENSG00000125148	protein_coding	MT2A
ENST00000248924	ENSG00000100116	protein_coding	GCAT		ENST00000245206	ENSG00000125166	protein_coding	GOT2
ENST00000248948	ENSG00000128218	protein_coding	VPREB3		ENST00000245222	ENSG00000063176	protein_coding	SPHK2
ENST00000248975	ENSG00000128245	protein_coding	YWHAH		ENST00000245304	ENSG00000125249	protein_coding	RAP2A
ENST00000249007	ENSG00000128276	protein_coding	RFPL3		ENST00000245382	ENSG00000125319	protein_coding	HROB
ENST00000249014	ENSG00000128283	protein_coding	CDC42EP1		ENST00000245414	ENSG00000125347	protein_coding	IRF1
ENST00000249041	ENSG00000128310	protein_coding	GALR3		ENST00000245448	ENSG00000125375	protein_coding	DMAC2L
ENST00000249042	ENSG00000128311	protein_coding	TST		ENST00000245457	ENSG00000125384	protein_coding	PTGER2
ENST00000249064	ENSG00000159873	protein_coding	CCDC117		ENST00000245539	ENSG00000125445	protein_coding	MRPS7
ENST00000249066	ENSG00000128335	protein_coding	APOL2		ENST00000245543	ENSG00000125449	protein_coding	ARMC7
ENST00000249071	ENSG00000128340	protein_coding	RAC2		ENST00000245544	ENSG00000125450	protein_coding	NUP85
ENST00000249075	ENSG00000128342	protein_coding	LIF		ENST00000245551	ENSG00000125457	protein_coding	MIF4GD
ENST00000249116	ENSG00000128383	protein_coding	APOBEC3A		ENST00000245552	ENSG00000125458	protein_coding	NT5C
ENST00000249209	ENSG00000128463	protein_coding	EMC4		ENST00000245615	ENSG00000125505	protein_coding	MBOAT7
ENST00000249269	ENSG00000105819	protein_coding	PMPCB		ENST00000245620	ENSG00000204577	protein_coding	LILRB3
ENST00000249270	ENSG00000105821	protein_coding	DNAJC2		ENST00000245621	ENSG00000244482	protein_coding	LILRA6
ENST00000249289	ENSG00000128524	protein_coding	ATP6V1F		ENST00000245680	ENSG00000115084	protein_coding	SLC35F5
ENST00000249330	ENSG00000128564	protein_coding	VGF		ENST00000245787	ENSG00000125629	protein_coding	INSIG2
ENST00000249356	ENSG00000128590	protein_coding	DNAJB9		ENST00000245796	ENSG00000125637	protein_coding	PSD4
ENST00000249363	ENSG00000128594	protein_coding	LRRC4		ENST00000245812	ENSG00000125652	protein_coding	ALKBH7
ENST00000249396	ENSG00000068903	protein_coding	SIRT2		ENST00000245816	ENSG00000125656	protein_coding	CLPP
ENST00000249499	ENSG00000128709	protein_coding	HOXD9		ENST00000245817	ENSG00000125657	protein_coding	TNFSF9
ENST00000249636	ENSG00000033800	protein_coding	PIAS1		ENST00000245838	ENSG00000125676	protein_coding	THOC2
ENST00000249647	ENSG00000092531	protein_coding	SNAP23		ENST00000245857	ENSG00000125691	protein_coding	RPL23
ENST00000249749	ENSG00000128917	protein_coding	DLL4		ENST00000245903	ENSG00000125726	protein_coding	CD70
ENST00000249776	ENSG00000128944	protein_coding	KNSTRN		ENST00000245908	ENSG00000125731	protein_coding	SH2D3A
ENST00000249786	ENSG00000140264	protein_coding	SERF2		ENST00000245912	ENSG00000125735	protein_coding	TNFSF14
ENST00000249806	ENSG00000128973	protein_coding	CLN6		ENST00000245923	ENSG00000125744	protein_coding	RTN2
ENST00000249822	ENSG00000128989	protein_coding	ARPP19		ENST00000245925	ENSG00000125746	protein_coding	EML2
ENST00000249837	ENSG00000129003	protein_coding	VPS13C		ENST00000245932	ENSG00000125753	protein_coding	VASP
ENST00000249910	ENSG00000129071	protein_coding	MBD4		ENST00000245960	ENSG00000101224	protein_coding	CDC25B
ENST00000249923	ENSG00000129083	protein_coding	COPB1		ENST00000246006	ENSG00000125810	protein_coding	CD93
ENST00000250003	ENSG00000129152	protein_coding	MYOD1		ENST00000246015	ENSG00000125818	protein_coding	PSMF1
ENST00000250066	ENSG00000129204	protein_coding	USP6		ENST00000246024	ENSG00000125827	protein_coding	TMX4
ENST00000250101	ENSG00000129235	protein_coding	TXNDC17		ENST00000246041	ENSG00000125843	protein_coding	AP5S1
ENST00000250111	ENSG00000129244	protein_coding	ATP1B2		ENST00000246043	ENSG00000125844	protein_coding	RRBP1
ENST00000250113	ENSG00000129245	protein_coding	FXR2		ENST00000246069	ENSG00000125868	protein_coding	DSTN
ENST00000250124	ENSG00000129255	protein_coding	MPDU1		ENST00000246071	ENSG00000125870	protein_coding	SNRPB2
ENST00000250173	ENSG00000129295	protein_coding	DNAAF11		ENST00000246080	ENSG00000125878	protein_coding	TCF15
ENST00000250237	ENSG00000213339	protein_coding	QTRT1		ENST00000246100	ENSG00000125898	protein_coding	FAM110A
ENST00000250241	ENSG00000129351	protein_coding	ILF3		ENST00000246115	ENSG00000125910	protein_coding	S1PR4
ENST00000250360	ENSG00000129450	protein_coding	SIGLEC9		ENST00000246117	ENSG00000125912	protein_coding	NCLN
ENST00000250454	ENSG00000129518	protein_coding	EAPP		ENST00000246151	ENSG00000057757	protein_coding	PITHD1
ENST00000250489	ENSG00000165782	protein_coding	PIP4P1		ENST00000246163	ENSG00000125952	protein_coding	MAX
ENST00000250495	ENSG00000129559	protein_coding	NEDD8		ENST00000246166	ENSG00000257365	protein_coding	FNTB
ENST00000250498	ENSG00000129562	protein_coding	DAD1		ENST00000246174	ENSG00000125962	protein_coding	ARMCX5
ENST00000250572	ENSG00000174837	protein_coding	ADGRE1		ENST00000246190	ENSG00000125967	protein_coding	NECAB3
ENST00000250617	ENSG00000129675	protein_coding	ARHGEF6		ENST00000246194	ENSG00000125970	protein_coding	RALY
ENST00000250784	ENSG00000129824	protein_coding	RPS4Y1		ENST00000246199	ENSG00000125975	protein_coding	C20orf173
ENST00000250894	ENSG00000138834	protein_coding	MAPK8IP3		ENST00000246229	ENSG00000126003	protein_coding	PLAGL2
ENST00000250896	ENSG00000099875	protein_coding	MKNK2		ENST00000246314	ENSG00000126070	protein_coding	AGO3
ENST00000250916	ENSG00000129911	protein_coding	KLF16		ENST00000246337	ENSG00000126088	protein_coding	UROD
ENST00000251074	ENSG00000075188	protein_coding	NUP37		ENST00000246421	ENSG00000290854	lncRNA	ENSG00000290854
ENST00000251076	ENSG00000104093	protein_coding	DMXL2		ENST00000246505	ENSG00000126226	protein_coding	PCID2
ENST00000251081	ENSG00000134755	protein_coding	DSC2		ENST00000246533	ENSG00000126247	protein_coding	CAPNS1
ENST00000251089	ENSG00000013523	protein_coding	ANGEL1		ENST00000246548	ENSG00000126261	protein_coding	UBA2
ENST00000251143	ENSG00000103544	protein_coding	VPS35L		ENST00000246657	ENSG00000126353	protein_coding	CCR7
ENST00000251203	ENSG00000105717	protein_coding	PBX4		ENST00000246672	ENSG00000126368	protein_coding	NR1D1
ENST00000251241	ENSG00000108406	protein_coding	DHX40		ENST00000246747	ENSG00000213465	protein_coding	ARL2
ENST00000251343	ENSG00000100441	protein_coding	KHNYN		ENST00000246784	ENSG00000126453	protein_coding	BCL2L12
ENST00000251363	ENSG00000090661	protein_coding	CERS4		ENST00000246785	ENSG00000126453	protein_coding	BCL2L12
ENST00000251372	ENSG00000104974	protein_coding	LILRA1		ENST00000246792	ENSG00000126458	protein_coding	RRAS
ENST00000251376	ENSG00000239998	protein_coding	LILRA2		ENST00000246794	ENSG00000126460	protein_coding	PRRG2
ENST00000251413	ENSG00000131462	protein_coding	TUBG1		ENST00000246802	ENSG00000105373	protein_coding	NOP53
ENST00000251453	ENSG00000105193	protein_coding	RPS16		ENST00000246912	ENSG00000108788	protein_coding	MLX
ENST00000251473	ENSG00000105520	protein_coding	PLPPR2		ENST00000246957	ENSG00000126602	protein_coding	TRAP1
ENST00000251507	ENSG00000152061	protein_coding	RABGAP1L		ENST00000247001	ENSG00000105705	protein_coding	SUGP1
ENST00000251527	ENSG00000117868	protein_coding	ESYT2		ENST00000247003	ENSG00000105671	protein_coding	DDX49
ENST00000251535	ENSG00000108839	protein_coding	ALOX12		ENST00000247020	ENSG00000132581	protein_coding	SDF2
ENST00000251546	ENSG00000132879	protein_coding	FBXO44		ENST00000247026	ENSG00000126653	protein_coding	NSRP1
ENST00000251588	ENSG00000103245	protein_coding	CIAO3		ENST00000247140	ENSG00000102103	protein_coding	PQBP1
ENST00000251607	ENSG00000072756	protein_coding	TRNT1		ENST00000247161	ENSG00000126767	protein_coding	ELK1
ENST00000251636	ENSG00000067248	protein_coding	DHX29		ENST00000247178	ENSG00000126775	protein_coding	ATG14
ENST00000251642	ENSG00000108771	protein_coding	DHX58		ENST00000247225	ENSG00000126821	protein_coding	SGPP1
ENST00000251654	ENSG00000114054	protein_coding	PCCB		ENST00000247226	ENSG00000126822	protein_coding	PLEKHG3
ENST00000251775	ENSG00000114520	protein_coding	SNX4		ENST00000247270	ENSG00000126860	protein_coding	EVI2A
ENST00000251810	ENSG00000048392	protein_coding	RRM2B		ENST00000247295	ENSG00000126882	protein_coding	FAM78A
ENST00000251849	ENSG00000132155	protein_coding	RAF1		ENST00000247461	ENSG00000127022	protein_coding	CANX
ENST00000251871	ENSG00000042429	protein_coding	MED17		ENST00000247470	ENSG00000103490	protein_coding	PYCARD
ENST00000251968	ENSG00000074319	protein_coding	TSG101		ENST00000247655	ENSG00000127184	protein_coding	COX7C
ENST00000252015	ENSG00000100991	protein_coding	TRPC4AP		ENST00000247665	ENSG00000054148	protein_coding	PHPT1
ENST00000252029	ENSG00000025708	protein_coding	TYMP		ENST00000247668	ENSG00000127191	protein_coding	TRAF2
ENST00000252032	ENSG00000088854	protein_coding	DNAAF9		ENST00000247815	ENSG00000127311	protein_coding	HELB
ENST00000252037	ENSG00000077800	protein_coding	FKBP6		ENST00000247866	ENSG00000090266	protein_coding	NDUFB2
ENST00000252102	ENSG00000131495	protein_coding	NDUFA2		ENST00000247970	ENSG00000127445	protein_coding	PIN1
ENST00000252108	ENSG00000110344	protein_coding	UBE4A		ENST00000247977	ENSG00000127452	protein_coding	FBXL12
ENST00000252136	ENSG00000099899	protein_coding	TRMT2A		ENST00000248054	ENSG00000127511	protein_coding	SIN3B
ENST00000252137	ENSG00000100056	protein_coding	ESS2		ENST00000248070	ENSG00000127527	protein_coding	EPS15L1
ENST00000252207	ENSG00000137185	protein_coding	ZSCAN9		ENST00000248071	ENSG00000127528	protein_coding	KLF2
ENST00000252229	ENSG00000204516	protein_coding	MICB		ENST00000248089	ENSG00000103145	protein_coding	HCFC1R1
ENST00000252244	ENSG00000167768	protein_coding	KRT1		ENST00000248098	ENSG00000206053	protein_coding	JPT2
ENST00000252288	ENSG00000130005	protein_coding	GAMT		ENST00000248104	ENSG00000059145	protein_coding	UNKL
ENST00000252336	ENSG00000130052	protein_coding	STARD8		ENST00000248139	ENSG00000197562	protein_coding	RAB40C
ENST00000252440	ENSG00000130159	protein_coding	ECSIT		ENST00000248244	ENSG00000127666	protein_coding	TICAM1
ENST00000252445	ENSG00000130165	protein_coding	ELOF1		ENST00000248248	ENSG00000103111	protein_coding	MON1B
ENST00000252457	ENSG00000130177	protein_coding	CDC16		ENST00000248306	ENSG00000127720	protein_coding	METTL25
ENST00000252458	ENSG00000130177	protein_coding	CDC16		ENST00000248342	ENSG00000178982	protein_coding	EIF3K
ENST00000252485	ENSG00000130202	protein_coding	NECTIN2		ENST00000248378	ENSG00000127774	protein_coding	EMC6
ENST00000252487	ENSG00000130204	protein_coding	TOMM40		ENST00000248437	ENSG00000127824	protein_coding	TUBA4A
ENST00000252512	ENSG00000130227	protein_coding	XPO7		ENST00000248450	ENSG00000127837	protein_coding	AAMP
ENST00000252530	ENSG00000130244	protein_coding	FAM98C		ENST00000248451	ENSG00000127838	protein_coding	PNKD
ENST00000252542	ENSG00000130254	protein_coding	SAFB2		ENST00000248550	ENSG00000006576	protein_coding	PHTF2
ENST00000252575	ENSG00000130287	protein_coding	NCAN		ENST00000248553	ENSG00000106211	protein_coding	HSPB1
ENST00000252590	ENSG00000130300	protein_coding	PLVAP		ENST00000248564	ENSG00000127920	protein_coding	GNG11
ENST00000252593	ENSG00000130303	protein_coding	BST2		ENST00000248566	ENSG00000127922	protein_coding	SEM1
ENST00000252594	ENSG00000130305	protein_coding	NSUN5		ENST00000248594	ENSG00000127947	protein_coding	PTPN12
ENST00000252595	ENSG00000130304	protein_coding	SLC27A1		ENST00000248598	ENSG00000127951	protein_coding	FGL2
ENST00000252597	ENSG00000130307	protein_coding	USHBP1		ENST00000248600	ENSG00000127952	protein_coding	STYXL1
ENST00000252599	ENSG00000130309	protein_coding	COLGALT1		ENST00000248668	ENSG00000128011	protein_coding	LRFN1
ENST00000252602	ENSG00000130312	protein_coding	MRPL34		ENST00000248846	ENSG00000128159	protein_coding	TUBGCP6
ENST00000252603	ENSG00000130313	protein_coding	PGLS		ENST00000248899	ENSG00000100365	protein_coding	NCF4
ENST00000252622	ENSG00000130332	protein_coding	LSM7		ENST00000248901	ENSG00000100055	protein_coding	CYTH4
ENST00000252674	ENSG00000130382	protein_coding	MLLT1		ENST00000248924	ENSG00000100116	protein_coding	GCAT
ENST00000252699	ENSG00000130402	protein_coding	ACTN4		ENST00000248948	ENSG00000128218	protein_coding	VPREB3
ENST00000252711	ENSG00000130414	protein_coding	NDUFA10		ENST00000248975	ENSG00000128245	protein_coding	YWHAH
ENST00000252713	ENSG00000197343	protein_coding	ZNF655		ENST00000249007	ENSG00000128276	protein_coding	RFPL3
ENST00000252729	ENSG00000130433	protein_coding	CACNG6		ENST00000249014	ENSG00000128283	protein_coding	CDC42EP1
ENST00000252744	ENSG00000130449	protein_coding	ZSWIM6		ENST00000249041	ENSG00000128310	protein_coding	GALR3
ENST00000252797	ENSG00000169951	protein_coding	ZNF764		ENST00000249042	ENSG00000128311	protein_coding	TST
ENST00000252816	ENSG00000130520	protein_coding	LSM4		ENST00000249064	ENSG00000159873	protein_coding	CCDC117
ENST00000252818	ENSG00000130522	protein_coding	JUND		ENST00000249066	ENSG00000128335	protein_coding	APOL2
ENST00000252825	ENSG00000130528	protein_coding	HRC		ENST00000249071	ENSG00000128340	protein_coding	RAC2
ENST00000252854	ENSG00000130558	protein_coding	OLFM1		ENST00000249075	ENSG00000128342	protein_coding	LIF
ENST00000252934	ENSG00000130638	protein_coding	ATXN10		ENST00000249116	ENSG00000128383	protein_coding	APOBEC3A
ENST00000252951	ENSG00000130656	protein_coding	HBZ		ENST00000249209	ENSG00000128463	protein_coding	EMC4
ENST00000252979	ENSG00000130684	protein_coding	ZNF337		ENST00000249269	ENSG00000105819	protein_coding	PMPCB
ENST00000252996	ENSG00000130699	protein_coding	TAF4		ENST00000249270	ENSG00000105821	protein_coding	DNAJC2
ENST00000252998	ENSG00000130701	protein_coding	RBBP8NL		ENST00000249289	ENSG00000128524	protein_coding	ATP6V1F
ENST00000252999	ENSG00000130702	protein_coding	LAMA5		ENST00000249330	ENSG00000128564	protein_coding	VGF
ENST00000253003	ENSG00000130706	protein_coding	ADRM1		ENST00000249356	ENSG00000128590	protein_coding	DNAJB9
ENST00000253023	ENSG00000130725	protein_coding	UBE2M		ENST00000249363	ENSG00000128594	protein_coding	LRRC4
ENST00000253024	ENSG00000130726	protein_coding	TRIM28		ENST00000249396	ENSG00000068903	protein_coding	SIRT2
ENST00000253031	ENSG00000130733	protein_coding	YIPF2		ENST00000249499	ENSG00000128709	protein_coding	HOXD9
ENST00000253039	ENSG00000130741	protein_coding	EIF2S3		ENST00000249636	ENSG00000033800	protein_coding	PIAS1
ENST00000253047	ENSG00000130748	protein_coding	TMEM160		ENST00000249647	ENSG00000092531	protein_coding	SNAP23
ENST00000253048	ENSG00000130749	protein_coding	ZC3H4		ENST00000249749	ENSG00000128917	protein_coding	DLL4
ENST00000253055	ENSG00000130758	protein_coding	MAP3K10		ENST00000249776	ENSG00000128944	protein_coding	KNSTRN
ENST00000253063	ENSG00000130766	protein_coding	SESN2		ENST00000249786	ENSG00000140264	protein_coding	SERF2
ENST00000253083	ENSG00000130787	protein_coding	HIP1R		ENST00000249806	ENSG00000128973	protein_coding	CLN6
ENST00000253099	ENSG00000105364	protein_coding	MRPL4		ENST00000249822	ENSG00000128989	protein_coding	ARPP19
ENST00000253107	ENSG00000130810	protein_coding	PPAN		ENST00000249837	ENSG00000129003	protein_coding	VPS13C
ENST00000253108	ENSG00000130811	protein_coding	EIF3G		ENST00000249910	ENSG00000129071	protein_coding	MBD4
ENST00000253110	ENSG00000130813	protein_coding	SHFL		ENST00000249923	ENSG00000129083	protein_coding	COPB1
ENST00000253122	ENSG00000130821	protein_coding	SLC6A8		ENST00000250003	ENSG00000129152	protein_coding	MYOD1
ENST00000253144	ENSG00000130844	protein_coding	ZNF331		ENST00000250066	ENSG00000129204	protein_coding	USP6
ENST00000253159	ENSG00000130856	protein_coding	ZNF236		ENST00000250101	ENSG00000129235	protein_coding	TXNDC17
ENST00000253193	ENSG00000130881	protein_coding	LRP3		ENST00000250111	ENSG00000129244	protein_coding	ATP1B2
ENST00000253233	ENSG00000130921	protein_coding	MTRFR		ENST00000250113	ENSG00000129245	protein_coding	FXR2
ENST00000253237	ENSG00000105447	protein_coding	GRWD1		ENST00000250124	ENSG00000129255	protein_coding	MPDU1
ENST00000253247	ENSG00000130935	protein_coding	NOL11		ENST00000250173	ENSG00000129295	protein_coding	DNAAF11
ENST00000253251	ENSG00000130939	protein_coding	UBE4B		ENST00000250237	ENSG00000213339	protein_coding	QTRT1
ENST00000253270	ENSG00000130958	protein_coding	SLC35D2		ENST00000250241	ENSG00000129351	protein_coding	ILF3
ENST00000253320	ENSG00000291033	lncRNA	TXLNGY		ENST00000250360	ENSG00000129450	protein_coding	SIGLEC9
ENST00000253329	ENSG00000131013	protein_coding	PPIL4		ENST00000250454	ENSG00000129518	protein_coding	EAPP
ENST00000253332	ENSG00000131016	protein_coding	AKAP12		ENST00000250489	ENSG00000165782	protein_coding	PIP4P1
ENST00000253363	ENSG00000131051	protein_coding	RBM39		ENST00000250495	ENSG00000129559	protein_coding	NEDD8
ENST00000253407	ENSG00000131094	protein_coding	C1QL1		ENST00000250498	ENSG00000129562	protein_coding	DAD1
ENST00000253413	ENSG00000131100	protein_coding	ATP6V1E1		ENST00000250572	ENSG00000174837	protein_coding	ADGRE1
ENST00000253452	ENSG00000131143	protein_coding	COX4I1		ENST00000250617	ENSG00000129675	protein_coding	ARHGEF6
ENST00000253457	ENSG00000131148	protein_coding	EMC8		ENST00000250784	ENSG00000129824	protein_coding	RPS4Y1
ENST00000253470	ENSG00000290381	lncRNA	TTTY11		ENST00000250894	ENSG00000138834	protein_coding	MAPK8IP3
ENST00000253496	ENSG00000131187	protein_coding	F12		ENST00000250896	ENSG00000099875	protein_coding	MKNK2
ENST00000253506	ENSG00000131196	protein_coding	NFATC1		ENST00000250916	ENSG00000129911	protein_coding	KLF16
ENST00000253577	ENSG00000131269	protein_coding	ABCB7		ENST00000251074	ENSG00000075188	protein_coding	NUP37
ENST00000253673	ENSG00000131355	protein_coding	ADGRE3		ENST00000251076	ENSG00000104093	protein_coding	DMXL2
ENST00000253686	ENSG00000131368	protein_coding	MRPS25		ENST00000251081	ENSG00000134755	protein_coding	DSC2
ENST00000253692	ENSG00000131374	protein_coding	TBC1D5		ENST00000251089	ENSG00000013523	protein_coding	ANGEL1
ENST00000253693	ENSG00000131375	protein_coding	CAPN7		ENST00000251143	ENSG00000103544	protein_coding	VPS35L
ENST00000253699	ENSG00000131381	protein_coding	RBSN		ENST00000251203	ENSG00000105717	protein_coding	PBX4
ENST00000253727	ENSG00000131408	protein_coding	NR1H2		ENST00000251241	ENSG00000108406	protein_coding	DHX40
ENST00000253788	ENSG00000131469	protein_coding	RPL27		ENST00000251289	ENSG00000065268	protein_coding	WDR18
ENST00000253794	ENSG00000131475	protein_coding	VPS25		ENST00000251334	ENSG00000108506	protein_coding	INTS2
ENST00000253799	ENSG00000131480	protein_coding	AOC2		ENST00000251343	ENSG00000100441	protein_coding	KHNYN
ENST00000253814	ENSG00000131507	protein_coding	NDFIP1		ENST00000251363	ENSG00000090661	protein_coding	CERS4
ENST00000253861	ENSG00000131558	protein_coding	EXOC4		ENST00000251366	ENSG00000103067	protein_coding	ESRP2
ENST00000253925	ENSG00000131626	protein_coding	PPFIA1		ENST00000251372	ENSG00000104974	protein_coding	LILRA1
ENST00000253934	ENSG00000131634	protein_coding	TMEM204		ENST00000251376	ENSG00000239998	protein_coding	LILRA2
ENST00000253952	ENSG00000131652	protein_coding	THOC6		ENST00000251377	ENSG00000239998	protein_coding	LILRA2
ENST00000254066	ENSG00000131759	protein_coding	RARA		ENST00000251413	ENSG00000131462	protein_coding	TUBG1
ENST00000254101	ENSG00000131791	protein_coding	PRKAB2		ENST00000251453	ENSG00000105193	protein_coding	RPS16
ENST00000254108	ENSG00000089280	protein_coding	FUS		ENST00000251473	ENSG00000105520	protein_coding	PLPPR2
ENST00000254109	ENSG00000290927	lncRNA	ENSG00000290927		ENST00000251507	ENSG00000152061	protein_coding	RABGAP1L
ENST00000254190	ENSG00000131873	protein_coding	CHSY1		ENST00000251527	ENSG00000117868	protein_coding	ESYT2
ENST00000254193	ENSG00000131876	protein_coding	SNRPA1		ENST00000251535	ENSG00000108839	protein_coding	ALOX12
ENST00000254235	ENSG00000121281	protein_coding	ADCY7		ENST00000251546	ENSG00000132879	protein_coding	FBXO44
ENST00000254250	ENSG00000131931	protein_coding	THAP1		ENST00000251588	ENSG00000103245	protein_coding	CIAO3
ENST00000254286	ENSG00000131966	protein_coding	ACTR10		ENST00000251607	ENSG00000072756	protein_coding	TRNT1
ENST00000254301	ENSG00000131981	protein_coding	LGALS3		ENST00000251636	ENSG00000067248	protein_coding	DHX29
ENST00000254321	ENSG00000196757	protein_coding	ZNF700		ENST00000251642	ENSG00000108771	protein_coding	DHX58
ENST00000254322	ENSG00000132002	protein_coding	DNAJB1		ENST00000251654	ENSG00000114054	protein_coding	PCCB
ENST00000254325	ENSG00000132005	protein_coding	RFX1		ENST00000251775	ENSG00000114520	protein_coding	SNX4
ENST00000254436	ENSG00000132109	protein_coding	TRIM21		ENST00000251810	ENSG00000048392	protein_coding	RRM2B
ENST00000254442	ENSG00000091157	protein_coding	WDR7		ENST00000251849	ENSG00000132155	protein_coding	RAF1
ENST00000254480	ENSG00000173473	protein_coding	SMARCC1		ENST00000251871	ENSG00000042429	protein_coding	MED17
ENST00000254508	ENSG00000132182	protein_coding	NUP210		ENST00000251968	ENSG00000074319	protein_coding	TSG101
ENST00000254528	ENSG00000132205	protein_coding	EMILIN2		ENST00000251993	ENSG00000100364	protein_coding	KIAA0930
ENST00000254584	ENSG00000132254	protein_coding	ARFIP2		ENST00000252015	ENSG00000100991	protein_coding	TRPC4AP
ENST00000254605	ENSG00000132275	protein_coding	RRP8		ENST00000252029	ENSG00000025708	protein_coding	TYMP
ENST00000254616	ENSG00000132286	protein_coding	TIMM10B		ENST00000252032	ENSG00000088854	protein_coding	DNAAF9
ENST00000254624	ENSG00000132294	protein_coding	EFR3A		ENST00000252037	ENSG00000077800	protein_coding	FKBP6
ENST00000254630	ENSG00000132300	protein_coding	PTCD3		ENST00000252102	ENSG00000131495	protein_coding	NDUFA2
ENST00000254644	ENSG00000132313	protein_coding	MRPL35		ENST00000252108	ENSG00000110344	protein_coding	UBE4A
ENST00000254654	ENSG00000132323	protein_coding	ILKAP		ENST00000252136	ENSG00000099899	protein_coding	TRMT2A
ENST00000254667	ENSG00000132334	protein_coding	PTPRE		ENST00000252137	ENSG00000100056	protein_coding	ESS2
ENST00000254691	ENSG00000132357	protein_coding	CARD6		ENST00000252207	ENSG00000137185	protein_coding	ZSCAN9
ENST00000254695	ENSG00000132359	protein_coding	RAP1GAP2		ENST00000252229	ENSG00000204516	protein_coding	MICB
ENST00000254719	ENSG00000132383	protein_coding	RPA1		ENST00000252244	ENSG00000167768	protein_coding	KRT1
ENST00000254722	ENSG00000132386	protein_coding	SERPINF1		ENST00000252268	ENSG00000133884	protein_coding	DPF2
ENST00000254730	ENSG00000132394	protein_coding	EEFSEC		ENST00000252288	ENSG00000130005	protein_coding	GAMT
ENST00000254742	ENSG00000132406	protein_coding	TMEM128		ENST00000252336	ENSG00000130052	protein_coding	STARD8
ENST00000254799	ENSG00000132463	protein_coding	GRSF1		ENST00000252440	ENSG00000130159	protein_coding	ECSIT
ENST00000254801	ENSG00000132465	protein_coding	JCHAIN		ENST00000252445	ENSG00000130165	protein_coding	ELOF1
ENST00000254803	ENSG00000132467	protein_coding	UTP3		ENST00000252457	ENSG00000130177	protein_coding	CDC16
ENST00000254806	ENSG00000132471	protein_coding	WBP2		ENST00000252458	ENSG00000130177	protein_coding	CDC16
ENST00000254810	ENSG00000132475	protein_coding	H3-3B		ENST00000252485	ENSG00000130202	protein_coding	NECTIN2
ENST00000254821	ENSG00000132485	protein_coding	ZRANB2		ENST00000252487	ENSG00000130204	protein_coding	TOMM40
ENST00000254846	ENSG00000132510	protein_coding	KDM6B		ENST00000252512	ENSG00000130227	protein_coding	XPO7
ENST00000254850	ENSG00000161944	protein_coding	ASGR2		ENST00000252530	ENSG00000130244	protein_coding	FAM98C
ENST00000254868	ENSG00000132514	protein_coding	CLEC10A		ENST00000252542	ENSG00000130254	protein_coding	SAFB2
ENST00000254901	ENSG00000132563	protein_coding	REEP2		ENST00000252575	ENSG00000130287	protein_coding	NCAN
ENST00000254908	ENSG00000132570	protein_coding	PCBD2		ENST00000252590	ENSG00000130300	protein_coding	PLVAP
ENST00000254928	ENSG00000132591	protein_coding	ERAL1		ENST00000252593	ENSG00000130303	protein_coding	BST2
ENST00000254940	ENSG00000132603	protein_coding	NIP7		ENST00000252594	ENSG00000130305	protein_coding	NSUN5
ENST00000254942	ENSG00000132604	protein_coding	TERF2		ENST00000252595	ENSG00000130304	protein_coding	SLC27A1
ENST00000254950	ENSG00000132612	protein_coding	VPS4A		ENST00000252597	ENSG00000130307	protein_coding	USHBP1
ENST00000254998	ENSG00000132661	protein_coding	NXT1		ENST00000252599	ENSG00000130309	protein_coding	COLGALT1
ENST00000255006	ENSG00000132669	protein_coding	RIN2		ENST00000252602	ENSG00000130312	protein_coding	MRPL34
ENST00000255078	ENSG00000132740	protein_coding	IGHMBP2		ENST00000252603	ENSG00000130313	protein_coding	PGLS
ENST00000255108	ENSG00000132768	protein_coding	DPH2		ENST00000252622	ENSG00000130332	protein_coding	LSM7
ENST00000255152	ENSG00000132801	protein_coding	ZSWIM3		ENST00000252674	ENSG00000130382	protein_coding	MLLT1
ENST00000255174	ENSG00000132823	protein_coding	OSER1		ENST00000252699	ENSG00000130402	protein_coding	ACTN4
ENST00000255194	ENSG00000132842	protein_coding	AP3B1		ENST00000252711	ENSG00000130414	protein_coding	NDUFA10
ENST00000255304	ENSG00000132952	protein_coding	USPL1		ENST00000252713	ENSG00000197343	protein_coding	ZNF655
ENST00000255389	ENSG00000133027	protein_coding	PEMT		ENST00000252729	ENSG00000130433	protein_coding	CACNG6
ENST00000255390	ENSG00000133028	protein_coding	SCO1		ENST00000252744	ENSG00000130449	protein_coding	ZSWIM6
ENST00000255409	ENSG00000133048	protein_coding	CHI3L1		ENST00000252785	ENSG00000284194	protein_coding	SCO2
ENST00000255432	ENSG00000133067	protein_coding	LGR6		ENST00000252797	ENSG00000169951	protein_coding	ZNF764
ENST00000255559	ENSG00000133195	protein_coding	SLC39A11		ENST00000252816	ENSG00000130520	protein_coding	LSM4
ENST00000255608	ENSG00000133243	protein_coding	BTBD2		ENST00000252818	ENSG00000130522	protein_coding	JUND
ENST00000255613	ENSG00000133247	protein_coding	KMT5C		ENST00000252825	ENSG00000130528	protein_coding	HRC
ENST00000255616	ENSG00000133250	protein_coding	ZNF414		ENST00000252854	ENSG00000130558	protein_coding	OLFM1
ENST00000255631	ENSG00000133265	protein_coding	HSPBP1		ENST00000252898	ENSG00000130598	protein_coding	TNNI2
ENST00000255641	ENSG00000133275	protein_coding	CSNK1G2		ENST00000252934	ENSG00000130638	protein_coding	ATXN10
ENST00000255684	ENSG00000133317	protein_coding	LGALS12		ENST00000252936	ENSG00000130640	protein_coding	TUBGCP2
ENST00000255688	ENSG00000133321	protein_coding	PLAAT4		ENST00000252951	ENSG00000130656	protein_coding	HBZ
ENST00000255759	ENSG00000133393	protein_coding	CEP20		ENST00000252979	ENSG00000130684	protein_coding	ZNF337
ENST00000255764	ENSG00000133398	protein_coding	MED10		ENST00000252996	ENSG00000130699	protein_coding	TAF4
ENST00000255784	ENSG00000100147	protein_coding	CCDC134		ENST00000252998	ENSG00000130701	protein_coding	RBBP8NL
ENST00000255882	ENSG00000241973	protein_coding	PI4KA		ENST00000252999	ENSG00000130702	protein_coding	LAMA5
ENST00000255890	ENSG00000290920	lncRNA	ENSG00000290920		ENST00000253003	ENSG00000130706	protein_coding	ADRM1
ENST00000255945	ENSG00000133574	protein_coding	GIMAP4		ENST00000253023	ENSG00000130725	protein_coding	UBE2M
ENST00000255977	ENSG00000133606	protein_coding	MKRN1		ENST00000253024	ENSG00000130726	protein_coding	TRIM28
ENST00000256015	ENSG00000133639	protein_coding	BTG1		ENST00000253031	ENSG00000130733	protein_coding	YIPF2
ENST00000256062	ENSG00000133687	protein_coding	TMTC1		ENST00000253039	ENSG00000130741	protein_coding	EIF2S3
ENST00000256078	ENSG00000133703	protein_coding	KRAS		ENST00000253047	ENSG00000130748	protein_coding	TMEM160
ENST00000256108	ENSG00000133731	protein_coding	IMPA1		ENST00000253048	ENSG00000130749	protein_coding	ZC3H4
ENST00000256151	ENSG00000133773	protein_coding	CCDC59		ENST00000253054	ENSG00000130755	protein_coding	GMFG
ENST00000256190	ENSG00000133812	protein_coding	SBF2		ENST00000253055	ENSG00000130758	protein_coding	MAP3K10
ENST00000256194	ENSG00000133816	protein_coding	MICAL2		ENST00000253063	ENSG00000130766	protein_coding	SESN2
ENST00000256196	ENSG00000133818	protein_coding	RRAS2		ENST00000253083	ENSG00000130787	protein_coding	HIP1R
ENST00000256255	ENSG00000133872	protein_coding	SARAF		ENST00000253099	ENSG00000105364	protein_coding	MRPL4
ENST00000256324	ENSG00000133943	protein_coding	DGLUCY		ENST00000253107	ENSG00000130810	protein_coding	PPAN
ENST00000256366	ENSG00000213463	protein_coding	SYNJ2BP		ENST00000253108	ENSG00000130811	protein_coding	EIF3G
ENST00000256379	ENSG00000133997	protein_coding	MED6		ENST00000253110	ENSG00000130813	protein_coding	SHFL
ENST00000256383	ENSG00000134001	protein_coding	EIF2S1		ENST00000253122	ENSG00000130821	protein_coding	SLC6A8
ENST00000256398	ENSG00000134014	protein_coding	ELP3		ENST00000253144	ENSG00000130844	protein_coding	ZNF331
ENST00000256429	ENSG00000134046	protein_coding	MBD2		ENST00000253159	ENSG00000130856	protein_coding	ZNF236
ENST00000256433	ENSG00000134049	protein_coding	IER3IP1		ENST00000253193	ENSG00000130881	protein_coding	LRP3
ENST00000256441	ENSG00000134056	protein_coding	MRPS36		ENST00000253233	ENSG00000130921	protein_coding	MTRFR
ENST00000256443	ENSG00000134058	protein_coding	CDK7		ENST00000253237	ENSG00000105447	protein_coding	GRWD1
ENST00000256447	ENSG00000134061	protein_coding	CD180		ENST00000253247	ENSG00000130935	protein_coding	NOL11
ENST00000256460	ENSG00000134072	protein_coding	CAMK1		ENST00000253251	ENSG00000130939	protein_coding	UBE4B
ENST00000256474	ENSG00000134086	protein_coding	VHL		ENST00000253270	ENSG00000130958	protein_coding	SLC35D2
ENST00000256495	ENSG00000134107	protein_coding	BHLHE40		ENST00000253320	ENSG00000291033	lncRNA	TXLNGY
ENST00000256496	ENSG00000134108	protein_coding	ARL8B		ENST00000253329	ENSG00000131013	protein_coding	PPIL4
ENST00000256497	ENSG00000134109	protein_coding	EDEM1		ENST00000253332	ENSG00000131016	protein_coding	AKAP12
ENST00000256544	ENSG00000134152	protein_coding	KATNBL1		ENST00000253363	ENSG00000131051	protein_coding	RBM39
ENST00000256545	ENSG00000134153	protein_coding	EMC7		ENST00000253382	ENSG00000131069	protein_coding	ACSS2
ENST00000256637	ENSG00000134243	protein_coding	SORT1		ENST00000253407	ENSG00000131094	protein_coding	C1QL1
ENST00000256644	ENSG00000134248	protein_coding	LAMTOR5		ENST00000253413	ENSG00000131100	protein_coding	ATP6V1E1
ENST00000256646	ENSG00000134250	protein_coding	NOTCH2		ENST00000253451	ENSG00000131142	protein_coding	CCL25
ENST00000256652	ENSG00000134256	protein_coding	CD101		ENST00000253452	ENSG00000131143	protein_coding	COX4I1
ENST00000256658	ENSG00000134262	protein_coding	AP4B1		ENST00000253457	ENSG00000131148	protein_coding	EMC8
ENST00000256682	ENSG00000134287	protein_coding	ARF3		ENST00000253458	ENSG00000131149	protein_coding	GSE1
ENST00000256686	ENSG00000134291	protein_coding	TMEM106C		ENST00000253470	ENSG00000290381	lncRNA	TTTY11
ENST00000256689	ENSG00000134294	protein_coding	SLC38A2		ENST00000253496	ENSG00000131187	protein_coding	F12
ENST00000256692	ENSG00000293316	transcribed_processed_pseudogene	PLEKHA8P1_ENSG00000293316		ENST00000253506	ENSG00000131196	protein_coding	NFATC1
ENST00000256707	ENSG00000134313	protein_coding	KIDINS220		ENST00000253513	ENSG00000131203	protein_coding	IDO1
ENST00000256720	ENSG00000134324	protein_coding	LPIN1		ENST00000253577	ENSG00000131269	protein_coding	ABCB7
ENST00000256722	ENSG00000134326	protein_coding	CMPK2		ENST00000253673	ENSG00000131355	protein_coding	ADGRE3
ENST00000256797	ENSG00000134398	protein_coding	ERN2		ENST00000253686	ENSG00000131368	protein_coding	MRPS25
ENST00000256854	ENSG00000134440	protein_coding	NARS1		ENST00000253692	ENSG00000131374	protein_coding	TBC1D5
ENST00000256897	ENSG00000134480	protein_coding	CCNH		ENST00000253693	ENSG00000131375	protein_coding	CAPN7
ENST00000256969	ENSG00000134548	protein_coding	SPX		ENST00000253699	ENSG00000131381	protein_coding	RBSN
ENST00000256996	ENSG00000134574	protein_coding	DDB2		ENST00000253727	ENSG00000131408	protein_coding	NR1H2
ENST00000256997	ENSG00000134575	protein_coding	ACP2		ENST00000253788	ENSG00000131469	protein_coding	RPL27
ENST00000257013	ENSG00000134590	protein_coding	RTL8C		ENST00000253794	ENSG00000131475	protein_coding	VPS25
ENST00000257017	ENSG00000134594	protein_coding	RAB33A		ENST00000253799	ENSG00000131480	protein_coding	AOC2
ENST00000257075	ENSG00000134644	protein_coding	PUM1		ENST00000253814	ENSG00000131507	protein_coding	NDFIP1
ENST00000257100	ENSG00000134668	protein_coding	SPOCD1		ENST00000253861	ENSG00000131558	protein_coding	EXOC4
ENST00000257118	ENSG00000134686	protein_coding	PHC2		ENST00000253925	ENSG00000131626	protein_coding	PPFIA1
ENST00000257177	ENSG00000134744	protein_coding	TUT4		ENST00000253934	ENSG00000131634	protein_coding	TMEM204
ENST00000257181	ENSG00000134748	protein_coding	PRPF38A		ENST00000253952	ENSG00000131652	protein_coding	THOC6
ENST00000257190	ENSG00000134758	protein_coding	RNF138		ENST00000254037	ENSG00000131732	protein_coding	ZCCHC9
ENST00000257245	ENSG00000134809	protein_coding	TIMM10		ENST00000254066	ENSG00000131759	protein_coding	RARA
ENST00000257247	ENSG00000124942	protein_coding	AHNAK		ENST00000254101	ENSG00000131791	protein_coding	PRKAB2
ENST00000257261	ENSG00000134824	protein_coding	FADS2		ENST00000254108	ENSG00000089280	protein_coding	FUS
ENST00000257264	ENSG00000134827	protein_coding	TCN1		ENST00000254109	ENSG00000290927	lncRNA	ENSG00000290927
ENST00000257287	ENSG00000174799	protein_coding	CEP135		ENST00000254190	ENSG00000131873	protein_coding	CHSY1
ENST00000257347	ENSG00000134905	protein_coding	CARS2		ENST00000254193	ENSG00000131876	protein_coding	SNRPA1
ENST00000257435	ENSG00000134986	protein_coding	NREP		ENST00000254235	ENSG00000121281	protein_coding	ADCY7
ENST00000257468	ENSG00000135018	protein_coding	UBQLN1		ENST00000254250	ENSG00000131931	protein_coding	THAP1
ENST00000257497	ENSG00000135046	protein_coding	ANXA1		ENST00000254286	ENSG00000131966	protein_coding	ACTR10
ENST00000257527	ENSG00000135074	protein_coding	ADAM19		ENST00000254299	ENSG00000131979	protein_coding	GCH1
ENST00000257555	ENSG00000135100	protein_coding	HNF1A		ENST00000254301	ENSG00000131981	protein_coding	LGALS3
ENST00000257570	ENSG00000135114	protein_coding	OASL		ENST00000254321	ENSG00000196757	protein_coding	ZNF700
ENST00000257600	ENSG00000135144	protein_coding	DTX1		ENST00000254322	ENSG00000132002	protein_coding	DNAJB1
ENST00000257626	ENSG00000186088	protein_coding	GSAP		ENST00000254325	ENSG00000132005	protein_coding	RFX1
ENST00000257637	ENSG00000135185	protein_coding	TMEM243		ENST00000254436	ENSG00000132109	protein_coding	TRIM21
ENST00000257663	ENSG00000135211	protein_coding	TMEM60		ENST00000254442	ENSG00000091157	protein_coding	WDR7
ENST00000257694	ENSG00000135241	protein_coding	PNPLA8		ENST00000254480	ENSG00000173473	protein_coding	SMARCC1
ENST00000257700	ENSG00000135249	protein_coding	RINT1		ENST00000254508	ENSG00000132182	protein_coding	NUP210
ENST00000257749	ENSG00000112182	protein_coding	BACH2		ENST00000254528	ENSG00000132205	protein_coding	EMILIN2
ENST00000257787	ENSG00000135334	protein_coding	AKIRIN2		ENST00000254584	ENSG00000132254	protein_coding	ARFIP2
ENST00000257789	ENSG00000135336	protein_coding	ORC3		ENST00000254605	ENSG00000132275	protein_coding	RRP8
ENST00000257818	ENSG00000135363	protein_coding	LMO2		ENST00000254616	ENSG00000132286	protein_coding	TIMM10B
ENST00000257829	ENSG00000135372	protein_coding	NAT10		ENST00000254624	ENSG00000132294	protein_coding	EFR3A
ENST00000257836	ENSG00000135378	protein_coding	PRRG4		ENST00000254630	ENSG00000132300	protein_coding	PTCD3
ENST00000257848	ENSG00000037897	protein_coding	METTL1		ENST00000254636	ENSG00000132305	protein_coding	IMMT
ENST00000257857	ENSG00000135404	protein_coding	CD63		ENST00000254644	ENSG00000132313	protein_coding	MRPL35
ENST00000257861	ENSG00000135407	protein_coding	AVIL		ENST00000254654	ENSG00000132323	protein_coding	ILKAP
ENST00000257901	ENSG00000135443	protein_coding	KRT85		ENST00000254667	ENSG00000132334	protein_coding	PTPRE
ENST00000257904	ENSG00000135446	protein_coding	CDK4		ENST00000254691	ENSG00000132357	protein_coding	CARD6
ENST00000257910	ENSG00000135452	protein_coding	TSPAN31		ENST00000254695	ENSG00000132359	protein_coding	RAP1GAP2
ENST00000257915	ENSG00000135457	protein_coding	TFCP2		ENST00000254719	ENSG00000132383	protein_coding	RPA1
ENST00000257931	ENSG00000135473	protein_coding	PAN2		ENST00000254722	ENSG00000132386	protein_coding	SERPINF1
ENST00000257951	ENSG00000161849	protein_coding	KRT84		ENST00000254730	ENSG00000132394	protein_coding	EEFSEC
ENST00000257963	ENSG00000135503	protein_coding	ACVR1B		ENST00000254742	ENSG00000132406	protein_coding	TMEM128
ENST00000258062	ENSG00000135597	protein_coding	REPS1		ENST00000254799	ENSG00000132463	protein_coding	GRSF1
ENST00000258080	ENSG00000115317	protein_coding	HTRA2		ENST00000254801	ENSG00000132465	protein_coding	JCHAIN
ENST00000258091	ENSG00000135624	protein_coding	CCT7		ENST00000254803	ENSG00000132467	protein_coding	UTP3
ENST00000258098	ENSG00000135631	protein_coding	RAB11FIP5		ENST00000254806	ENSG00000132471	protein_coding	WBP2
ENST00000258104	ENSG00000135636	protein_coding	DYSF		ENST00000254810	ENSG00000132475	protein_coding	H3-3B
ENST00000258145	ENSG00000135677	protein_coding	GNS		ENST00000254821	ENSG00000132485	protein_coding	ZRANB2
ENST00000258157	ENSG00000135686	protein_coding	KLHL36		ENST00000254846	ENSG00000132510	protein_coding	KDM6B
ENST00000258169	ENSG00000135698	protein_coding	MPHOSPH6		ENST00000254850	ENSG00000161944	protein_coding	ASGR2
ENST00000258198	ENSG00000135720	protein_coding	DYNC1LI2		ENST00000254868	ENSG00000132514	protein_coding	CLEC10A
ENST00000258201	ENSG00000135723	protein_coding	FHOD1		ENST00000254901	ENSG00000132563	protein_coding	REEP2
ENST00000258229	ENSG00000135749	protein_coding	PCNX2		ENST00000254908	ENSG00000132570	protein_coding	PCBD2
ENST00000258281	ENSG00000135801	protein_coding	TAF5L		ENST00000254928	ENSG00000132591	protein_coding	ERAL1
ENST00000258301	ENSG00000135823	protein_coding	STX6		ENST00000254940	ENSG00000132603	protein_coding	NIP7
ENST00000258317	ENSG00000135838	protein_coding	NPL		ENST00000254941	ENSG00000132603	protein_coding	NIP7
ENST00000258362	ENSG00000127838	protein_coding	PNKD		ENST00000254942	ENSG00000132604	protein_coding	TERF2
ENST00000258381	ENSG00000135899	protein_coding	SP110		ENST00000254950	ENSG00000132612	protein_coding	VPS4A
ENST00000258382	ENSG00000135899	protein_coding	SP110		ENST00000254998	ENSG00000132661	protein_coding	NXT1
ENST00000258383	ENSG00000135900	protein_coding	MRPL44		ENST00000255006	ENSG00000132669	protein_coding	RIN2
ENST00000258399	ENSG00000135913	protein_coding	USP37		ENST00000255078	ENSG00000132740	protein_coding	IGHMBP2
ENST00000258405	ENSG00000135919	protein_coding	SERPINE2		ENST00000255108	ENSG00000132768	protein_coding	DPH2
ENST00000258412	ENSG00000135926	protein_coding	TMBIM1		ENST00000255136	ENSG00000101104	protein_coding	PABPC1L
ENST00000258415	ENSG00000135929	protein_coding	CYP27A1		ENST00000255152	ENSG00000132801	protein_coding	ZSWIM3
ENST00000258416	ENSG00000135930	protein_coding	EIF4E2		ENST00000255174	ENSG00000132823	protein_coding	OSER1
ENST00000258418	ENSG00000135932	protein_coding	CAB39		ENST00000255175	ENSG00000132824	protein_coding	SERINC3
ENST00000258424	ENSG00000135940	protein_coding	COX5B		ENST00000255194	ENSG00000132842	protein_coding	AP3B1
ENST00000258439	ENSG00000135956	protein_coding	TMEM127		ENST00000255304	ENSG00000132952	protein_coding	USPL1
ENST00000258443	ENSG00000135960	protein_coding	EDAR		ENST00000255389	ENSG00000133027	protein_coding	PEMT
ENST00000258455	ENSG00000135972	protein_coding	MRPS9		ENST00000255390	ENSG00000133028	protein_coding	SCO1
ENST00000258457	ENSG00000135974	protein_coding	C2orf49		ENST00000255409	ENSG00000133048	protein_coding	CHI3L1
ENST00000258484	ENSG00000135999	protein_coding	EPC2		ENST00000255432	ENSG00000133067	protein_coding	LGR6
ENST00000258526	ENSG00000136040	protein_coding	PLXNC1		ENST00000255559	ENSG00000133195	protein_coding	SLC39A11
ENST00000258530	ENSG00000136044	protein_coding	APPL2		ENST00000255608	ENSG00000133243	protein_coding	BTBD2
ENST00000258607	ENSG00000136108	protein_coding	CKAP2		ENST00000255613	ENSG00000133247	protein_coding	KMT5C
ENST00000258648	ENSG00000136146	protein_coding	MED4		ENST00000255616	ENSG00000133250	protein_coding	ZNF414
ENST00000258711	ENSG00000136213	protein_coding	CHST12		ENST00000255631	ENSG00000133265	protein_coding	HSPBP1
ENST00000258729	ENSG00000136231	protein_coding	IGF2BP3		ENST00000255641	ENSG00000133275	protein_coding	CSNK1G2
ENST00000258739	ENSG00000136240	protein_coding	KDELR2		ENST00000255684	ENSG00000133317	protein_coding	LGALS12
ENST00000258742	ENSG00000136243	protein_coding	NUP42		ENST00000255688	ENSG00000133321	protein_coding	PLAAT4
ENST00000258761	ENSG00000136261	protein_coding	BZW2		ENST00000255759	ENSG00000133393	protein_coding	CEP20
ENST00000258770	ENSG00000136270	protein_coding	TBRG4		ENST00000255764	ENSG00000133398	protein_coding	MED10
ENST00000258772	ENSG00000136271	protein_coding	DDX56		ENST00000255784	ENSG00000100147	protein_coding	CCDC134
ENST00000258781	ENSG00000136280	protein_coding	CCM2		ENST00000255882	ENSG00000241973	protein_coding	PI4KA
ENST00000258787	ENSG00000136286	protein_coding	MYO1G		ENST00000255890	ENSG00000290920	lncRNA	ENSG00000290920
ENST00000258796	ENSG00000136295	protein_coding	TTYH3		ENST00000255945	ENSG00000133574	protein_coding	GIMAP4
ENST00000258807	ENSG00000136305	protein_coding	CIDEB		ENST00000255977	ENSG00000133606	protein_coding	MKRN1
ENST00000258821	ENSG00000136319	protein_coding	TTC5		ENST00000256015	ENSG00000133639	protein_coding	BTG1
ENST00000258886	ENSG00000136381	protein_coding	IREB2		ENST00000256062	ENSG00000133687	protein_coding	TMTC1
ENST00000258947	ENSG00000136436	protein_coding	CALCOCO2		ENST00000256078	ENSG00000133703	protein_coding	KRAS
ENST00000258955	ENSG00000136444	protein_coding	RSAD1		ENST00000256108	ENSG00000133731	protein_coding	IMPA1
ENST00000258960	ENSG00000136448	protein_coding	NMT1		ENST00000256151	ENSG00000133773	protein_coding	CCDC59
ENST00000258962	ENSG00000136450	protein_coding	SRSF1		ENST00000256190	ENSG00000133812	protein_coding	SBF2
ENST00000258963	ENSG00000136451	protein_coding	VEZF1		ENST00000256194	ENSG00000133816	protein_coding	MICAL2
ENST00000258969	ENSG00000136457	protein_coding	CHAD		ENST00000256196	ENSG00000133818	protein_coding	RRAS2
ENST00000258991	ENSG00000136478	protein_coding	TEX2		ENST00000256255	ENSG00000133872	protein_coding	SARAF
ENST00000259006	ENSG00000136490	protein_coding	LIMD2		ENST00000256324	ENSG00000133943	protein_coding	DGLUCY
ENST00000259030	ENSG00000136514	protein_coding	RTP4		ENST00000256366	ENSG00000213463	protein_coding	SYNJ2BP
ENST00000259037	ENSG00000136521	protein_coding	NDUFB5		ENST00000256379	ENSG00000133997	protein_coding	MED6
ENST00000259038	ENSG00000136522	protein_coding	MRPL47		ENST00000256383	ENSG00000134001	protein_coding	EIF2S1
ENST00000259043	ENSG00000136527	protein_coding	TRA2B		ENST00000256398	ENSG00000134014	protein_coding	ELP3
ENST00000259050	ENSG00000136536	protein_coding	MARCHF7		ENST00000256429	ENSG00000134046	protein_coding	MBD2
ENST00000259053	ENSG00000241399	protein_coding	CD302		ENST00000256433	ENSG00000134049	protein_coding	IER3IP1
ENST00000259075	ENSG00000136560	protein_coding	TANK		ENST00000256441	ENSG00000134056	protein_coding	MRPS36
ENST00000259089	ENSG00000136573	protein_coding	BLK		ENST00000256443	ENSG00000134058	protein_coding	CDK7
ENST00000259206	ENSG00000136689	protein_coding	IL1RN		ENST00000256447	ENSG00000134061	protein_coding	CD180
ENST00000259229	ENSG00000136710	protein_coding	CCDC115		ENST00000256460	ENSG00000134072	protein_coding	CAMK1
ENST00000259235	ENSG00000136715	protein_coding	SAP130		ENST00000256474	ENSG00000134086	protein_coding	VHL
ENST00000259238	ENSG00000136717	protein_coding	BIN1		ENST00000256495	ENSG00000134107	protein_coding	BHLHE40
ENST00000259239	ENSG00000136718	protein_coding	IMP4		ENST00000256496	ENSG00000134108	protein_coding	ARL8B
ENST00000259253	ENSG00000136731	protein_coding	UGGT1		ENST00000256497	ENSG00000134109	protein_coding	EDEM1
ENST00000259254	ENSG00000136732	protein_coding	GYPC		ENST00000256544	ENSG00000134152	protein_coding	KATNBL1
ENST00000259335	ENSG00000136813	protein_coding	ECPAS		ENST00000256545	ENSG00000134153	protein_coding	EMC7
ENST00000259339	ENSG00000136816	protein_coding	TOR1B		ENST00000256578	ENSG00000116337	protein_coding	AMPD2
ENST00000259365	ENSG00000136842	protein_coding	TMOD1		ENST00000256637	ENSG00000134243	protein_coding	SORT1
ENST00000259392	ENSG00000136867	protein_coding	SLC31A2		ENST00000256644	ENSG00000134248	protein_coding	LAMTOR5
ENST00000259395	ENSG00000136870	protein_coding	ZNF189		ENST00000256646	ENSG00000134250	protein_coding	NOTCH2
ENST00000259396	ENSG00000229314	protein_coding	ORM1		ENST00000256652	ENSG00000134256	protein_coding	CD101
ENST00000259400	ENSG00000136874	protein_coding	STX17		ENST00000256658	ENSG00000134262	protein_coding	AP4B1
ENST00000259456	ENSG00000136929	protein_coding	HEMGN		ENST00000256680	ENSG00000134285	protein_coding	FKBP11
ENST00000259457	ENSG00000136930	protein_coding	PSMB7		ENST00000256682	ENSG00000134287	protein_coding	ARF3
ENST00000259460	ENSG00000136933	protein_coding	RABEPK		ENST00000256686	ENSG00000134291	protein_coding	TMEM106C
ENST00000259467	ENSG00000136940	protein_coding	PDCL		ENST00000256689	ENSG00000134294	protein_coding	SLC38A2
ENST00000259477	ENSG00000136950	protein_coding	ARPC5L		ENST00000256692	ENSG00000293316	transcribed_processed_pseudogene	PLEKHA8P1_ENSG00000293316
ENST00000259512	ENSG00000136986	protein_coding	DERL1		ENST00000256707	ENSG00000134313	protein_coding	KIDINS220
ENST00000259526	ENSG00000136999	protein_coding	CCN3		ENST00000256720	ENSG00000134324	protein_coding	LPIN1
ENST00000259569	ENSG00000137040	protein_coding	RANBP6		ENST00000256722	ENSG00000134326	protein_coding	CMPK2
ENST00000259605	ENSG00000137075	protein_coding	RNF38		ENST00000256797	ENSG00000134398	protein_coding	ERN2
ENST00000259608	ENSG00000137078	protein_coding	SIT1		ENST00000256830	ENSG00000049759	protein_coding	NEDD4L
ENST00000259632	ENSG00000137100	protein_coding	DCTN3		ENST00000256854	ENSG00000134440	protein_coding	NARS1
ENST00000259698	ENSG00000111913	protein_coding	RIPOR2		ENST00000256858	ENSG00000134444	protein_coding	RELCH
ENST00000259727	ENSG00000137198	protein_coding	GMPR		ENST00000256897	ENSG00000134480	protein_coding	CCNH
ENST00000259873	ENSG00000204568	protein_coding	MRPS18B		ENST00000256969	ENSG00000134548	protein_coding	SPX
ENST00000259874	ENSG00000137331	protein_coding	IER3		ENST00000256996	ENSG00000134574	protein_coding	DDB2
ENST00000259939	ENSG00000137393	protein_coding	RNF144B		ENST00000256997	ENSG00000134575	protein_coding	ACP2
ENST00000259951	ENSG00000204642	protein_coding	HLA-F		ENST00000257013	ENSG00000134590	protein_coding	RTL8C
ENST00000259963	ENSG00000137414	protein_coding	FAM8A1		ENST00000257017	ENSG00000134594	protein_coding	RAB33A
ENST00000259989	ENSG00000137441	protein_coding	FGFBP2		ENST00000257075	ENSG00000134644	protein_coding	PUM1
ENST00000260010	ENSG00000137462	protein_coding	TLR2		ENST00000257100	ENSG00000134668	protein_coding	SPOCD1
ENST00000260045	ENSG00000137492	protein_coding	THAP12		ENST00000257118	ENSG00000134686	protein_coding	PHC2
ENST00000260061	ENSG00000137507	protein_coding	LRRC32		ENST00000257177	ENSG00000134744	protein_coding	TUT4
ENST00000260102	ENSG00000137547	protein_coding	MRPL15		ENST00000257181	ENSG00000134748	protein_coding	PRPF38A
ENST00000260129	ENSG00000137574	protein_coding	TGS1		ENST00000257190	ENSG00000134758	protein_coding	RNF138
ENST00000260130	ENSG00000137575	protein_coding	SDCBP		ENST00000257245	ENSG00000134809	protein_coding	TIMM10
ENST00000260197	ENSG00000137642	protein_coding	SORL1		ENST00000257247	ENSG00000124942	protein_coding	AHNAK
ENST00000260210	ENSG00000137656	protein_coding	BUD13		ENST00000257261	ENSG00000134824	protein_coding	FADS2
ENST00000260247	ENSG00000137692	protein_coding	DCUN1D5		ENST00000257262	ENSG00000134825	protein_coding	TMEM258
ENST00000260282	ENSG00000137726	protein_coding	FXYD6		ENST00000257264	ENSG00000134827	protein_coding	TCN1
ENST00000260315	ENSG00000137757	protein_coding	CASP5		ENST00000257287	ENSG00000174799	protein_coding	CEP135
ENST00000260324	ENSG00000137767	protein_coding	SQOR		ENST00000257347	ENSG00000134905	protein_coding	CARS2
ENST00000260327	ENSG00000137770	protein_coding	CTDSPL2		ENST00000257430	ENSG00000134982	protein_coding	APC
ENST00000260356	ENSG00000137801	protein_coding	THBS1		ENST00000257435	ENSG00000134986	protein_coding	NREP
ENST00000260361	ENSG00000137806	protein_coding	NDUFAF1		ENST00000257468	ENSG00000135018	protein_coding	UBQLN1
ENST00000260379	ENSG00000137818	protein_coding	RPLP1		ENST00000257497	ENSG00000135046	protein_coding	ANXA1
ENST00000260383	ENSG00000137822	protein_coding	TUBGCP4		ENST00000257527	ENSG00000135074	protein_coding	ADAM19
ENST00000260385	ENSG00000137824	protein_coding	RMDN3		ENST00000257536	ENSG00000135083	protein_coding	CCNJL
ENST00000260408	ENSG00000137845	protein_coding	ADAM10		ENST00000257555	ENSG00000135100	protein_coding	HNF1A
ENST00000260443	ENSG00000137876	protein_coding	RSL24D1		ENST00000257570	ENSG00000135114	protein_coding	OASL
ENST00000260447	ENSG00000137880	protein_coding	GCHFR		ENST00000257600	ENSG00000135144	protein_coding	DTX1
ENST00000260508	ENSG00000137944	protein_coding	KYAT3		ENST00000257604	ENSG00000135148	protein_coding	TRAFD1
ENST00000260563	ENSG00000137996	protein_coding	RTCA		ENST00000257626	ENSG00000186088	protein_coding	GSAP
ENST00000260569	ENSG00000011523	protein_coding	CEP68		ENST00000257637	ENSG00000135185	protein_coding	TMEM243
ENST00000260570	ENSG00000138002	protein_coding	IFT172		ENST00000257663	ENSG00000135211	protein_coding	TMEM60
ENST00000260641	ENSG00000138071	protein_coding	ACTR2		ENST00000257694	ENSG00000135241	protein_coding	PNPLA8
ENST00000260643	ENSG00000138073	protein_coding	PREB		ENST00000257700	ENSG00000135249	protein_coding	RINT1
ENST00000260648	ENSG00000138078	protein_coding	PREPL		ENST00000257745	ENSG00000005483	protein_coding	KMT2E
ENST00000260665	ENSG00000138095	protein_coding	LRPPRC		ENST00000257749	ENSG00000112182	protein_coding	BACH2
ENST00000260743	ENSG00000138172	protein_coding	CALHM2		ENST00000257787	ENSG00000135334	protein_coding	AKIRIN2
ENST00000260762	ENSG00000138190	protein_coding	EXOC6		ENST00000257789	ENSG00000135336	protein_coding	ORC3
ENST00000260803	ENSG00000138231	protein_coding	DBR1		ENST00000257818	ENSG00000135363	protein_coding	LMO2
ENST00000260810	ENSG00000163781	protein_coding	TOPBP1		ENST00000257829	ENSG00000135372	protein_coding	NAT10
ENST00000260818	ENSG00000138246	protein_coding	DNAJC13		ENST00000257836	ENSG00000135378	protein_coding	PRRG4
ENST00000260952	ENSG00000138381	protein_coding	ASNSD1		ENST00000257848	ENSG00000037897	protein_coding	METTL1
ENST00000260953	ENSG00000138382	protein_coding	METTL5		ENST00000257857	ENSG00000135404	protein_coding	CD63
ENST00000260956	ENSG00000138385	protein_coding	SSB		ENST00000257861	ENSG00000135407	protein_coding	AVIL
ENST00000260970	ENSG00000138398	protein_coding	PPIG		ENST00000257901	ENSG00000135443	protein_coding	KRT85
ENST00000260983	ENSG00000138411	protein_coding	HECW2		ENST00000257904	ENSG00000135446	protein_coding	CDK4
ENST00000261016	ENSG00000138443	protein_coding	ABI2		ENST00000257910	ENSG00000135452	protein_coding	TSPAN31
ENST00000261017	ENSG00000138443	protein_coding	ABI2		ENST00000257915	ENSG00000135457	protein_coding	TFCP2
ENST00000261023	ENSG00000138448	protein_coding	ITGAV		ENST00000257931	ENSG00000135473	protein_coding	PAN2
ENST00000261024	ENSG00000138449	protein_coding	SLC40A1		ENST00000257951	ENSG00000161849	protein_coding	KRT84
ENST00000261038	ENSG00000138463	protein_coding	SLC49A4		ENST00000257963	ENSG00000135503	protein_coding	ACVR1B
ENST00000261183	ENSG00000091039	protein_coding	OSBPL8		ENST00000257966	ENSG00000135506	protein_coding	OS9
ENST00000261187	ENSG00000118596	protein_coding	SLC16A7		ENST00000258062	ENSG00000135597	protein_coding	REPS1
ENST00000261191	ENSG00000064102	protein_coding	INTS13		ENST00000258080	ENSG00000115317	protein_coding	HTRA2
ENST00000261192	ENSG00000060982	protein_coding	BCAT1		ENST00000258091	ENSG00000135624	protein_coding	CCT7
ENST00000261203	ENSG00000111052	protein_coding	LIN7A		ENST00000258098	ENSG00000135631	protein_coding	RAB11FIP5
ENST00000261208	ENSG00000084110	protein_coding	HAL		ENST00000258104	ENSG00000135636	protein_coding	DYSF
ENST00000261220	ENSG00000111142	protein_coding	METAP2		ENST00000258145	ENSG00000135677	protein_coding	GNS
ENST00000261226	ENSG00000057704	protein_coding	TMCC3		ENST00000258157	ENSG00000135686	protein_coding	KLHL36
ENST00000261233	ENSG00000090376	protein_coding	IRAK3		ENST00000258169	ENSG00000135698	protein_coding	MPHOSPH6
ENST00000261234	ENSG00000118600	protein_coding	RXYLT1		ENST00000258198	ENSG00000135720	protein_coding	DYNC1LI2
ENST00000261254	ENSG00000118971	protein_coding	CCND2		ENST00000258201	ENSG00000135723	protein_coding	FHOD1
ENST00000261263	ENSG00000080371	protein_coding	RAB21		ENST00000258229	ENSG00000135749	protein_coding	PCNX2
ENST00000261267	ENSG00000090382	protein_coding	LYZ		ENST00000258281	ENSG00000135801	protein_coding	TAF5L
ENST00000261296	ENSG00000088451	protein_coding	TGDS		ENST00000258301	ENSG00000135823	protein_coding	STX6
ENST00000261302	ENSG00000053254	protein_coding	FOXN3		ENST00000258317	ENSG00000135838	protein_coding	NPL
ENST00000261304	ENSG00000054983	protein_coding	GALC		ENST00000258349	ENSG00000135870	protein_coding	RC3H1
ENST00000261308	ENSG00000113593	protein_coding	PPWD1		ENST00000258362	ENSG00000127838	protein_coding	PNKD
ENST00000261313	ENSG00000089220	protein_coding	PEBP1		ENST00000258381	ENSG00000135899	protein_coding	SP110
ENST00000261332	ENSG00000172466	protein_coding	ZNF24		ENST00000258382	ENSG00000135899	protein_coding	SP110
ENST00000261339	ENSG00000069493	protein_coding	CLEC2D		ENST00000258383	ENSG00000135900	protein_coding	MRPL44
ENST00000261340	ENSG00000069493	protein_coding	CLEC2D		ENST00000258390	ENSG00000135905	protein_coding	DOCK10
ENST00000261353	ENSG00000119801	protein_coding	YPEL5		ENST00000258399	ENSG00000135913	protein_coding	USP37
ENST00000261366	ENSG00000113368	protein_coding	LMNB1		ENST00000258405	ENSG00000135919	protein_coding	SERPINE2
ENST00000261381	ENSG00000103489	protein_coding	XYLT1		ENST00000258412	ENSG00000135926	protein_coding	TMBIM1
ENST00000261396	ENSG00000069248	protein_coding	NUP133		ENST00000258415	ENSG00000135929	protein_coding	CYP27A1
ENST00000261401	ENSG00000110880	protein_coding	CORO1C		ENST00000258416	ENSG00000135930	protein_coding	EIF4E2
ENST00000261407	ENSG00000111684	protein_coding	LPCAT3		ENST00000258418	ENSG00000135932	protein_coding	CAB39
ENST00000261413	ENSG00000113048	protein_coding	MRPS27		ENST00000258424	ENSG00000135940	protein_coding	COX5B
ENST00000261415	ENSG00000113163	protein_coding	CERT1		ENST00000258439	ENSG00000135956	protein_coding	TMEM127
ENST00000261416	ENSG00000049860	protein_coding	HEXB		ENST00000258443	ENSG00000135960	protein_coding	EDAR
ENST00000261425	ENSG00000109790	protein_coding	KLHL5		ENST00000258455	ENSG00000135972	protein_coding	MRPS9
ENST00000261427	ENSG00000078140	protein_coding	UBE2K		ENST00000258457	ENSG00000135974	protein_coding	C2orf49
ENST00000261435	ENSG00000078177	protein_coding	N4BP2		ENST00000258484	ENSG00000135999	protein_coding	EPC2
ENST00000261438	ENSG00000109787	protein_coding	KLF3		ENST00000258526	ENSG00000136040	protein_coding	PLXNC1
ENST00000261439	ENSG00000065882	protein_coding	TBC1D1		ENST00000258530	ENSG00000136044	protein_coding	APPL2
ENST00000261441	ENSG00000081019	protein_coding	RSBN1		ENST00000258607	ENSG00000136108	protein_coding	CKAP2
ENST00000261443	ENSG00000009307	protein_coding	CSDE1		ENST00000258646	ENSG00000136144	protein_coding	RCBTB1
ENST00000261461	ENSG00000066027	protein_coding	PPP2R5A		ENST00000258648	ENSG00000136146	protein_coding	MED4
ENST00000261464	ENSG00000082512	protein_coding	TRAF5		ENST00000258711	ENSG00000136213	protein_coding	CHST12
ENST00000261465	ENSG00000117594	protein_coding	HSD11B1		ENST00000258729	ENSG00000136231	protein_coding	IGF2BP3
ENST00000261475	ENSG00000092020	protein_coding	PPP2R3C		ENST00000258739	ENSG00000136240	protein_coding	KDELR2
ENST00000261482	ENSG00000129625	protein_coding	REEP5		ENST00000258742	ENSG00000136243	protein_coding	NUP42
ENST00000261483	ENSG00000112893	protein_coding	MAN2A1		ENST00000258761	ENSG00000136261	protein_coding	BZW2
ENST00000261489	ENSG00000102804	protein_coding	TSC22D1		ENST00000258770	ENSG00000136270	protein_coding	TBRG4
ENST00000261497	ENSG00000124422	protein_coding	USP22		ENST00000258772	ENSG00000136271	protein_coding	DDX56
ENST00000261503	ENSG00000128487	protein_coding	SPECC1		ENST00000258781	ENSG00000136280	protein_coding	CCM2
ENST00000261507	ENSG00000052802	protein_coding	MSMO1		ENST00000258787	ENSG00000136286	protein_coding	MYO1G
ENST00000261509	ENSG00000129116	protein_coding	PALLD		ENST00000258796	ENSG00000136295	protein_coding	TTYH3
ENST00000261520	ENSG00000128915	protein_coding	ICE2		ENST00000258807	ENSG00000136305	protein_coding	CIDEB
ENST00000261523	ENSG00000069667	protein_coding	RORA		ENST00000258821	ENSG00000136319	protein_coding	TTC5
ENST00000261530	ENSG00000089916	protein_coding	GPATCH2L		ENST00000258886	ENSG00000136381	protein_coding	IREB2
ENST00000261531	ENSG00000100603	protein_coding	SNW1		ENST00000258909	ENSG00000136404	protein_coding	TM6SF1
ENST00000261534	ENSG00000009830	protein_coding	POMT2		ENST00000258947	ENSG00000136436	protein_coding	CALCOCO2
ENST00000261537	ENSG00000101752	protein_coding	MIB1		ENST00000258955	ENSG00000136444	protein_coding	RSAD1
ENST00000261556	ENSG00000070269	protein_coding	TMEM260		ENST00000258960	ENSG00000136448	protein_coding	NMT1
ENST00000261558	ENSG00000053770	protein_coding	AP5M1		ENST00000258962	ENSG00000136450	protein_coding	SRSF1
ENST00000261560	ENSG00000118620	protein_coding	ZNF430		ENST00000258963	ENSG00000136451	protein_coding	VEZF1
ENST00000261569	ENSG00000069020	protein_coding	MAST4		ENST00000258969	ENSG00000136457	protein_coding	CHAD
ENST00000261574	ENSG00000065150	protein_coding	IPO5		ENST00000258991	ENSG00000136478	protein_coding	TEX2
ENST00000261588	ENSG00000047578	protein_coding	KATNIP		ENST00000259006	ENSG00000136490	protein_coding	LIMD2
ENST00000261593	ENSG00000134758	protein_coding	RNF138		ENST00000259030	ENSG00000136514	protein_coding	RTP4
ENST00000261596	ENSG00000101577	protein_coding	LPIN2		ENST00000259037	ENSG00000136521	protein_coding	NDUFB5
ENST00000261600	ENSG00000079134	protein_coding	THOC1		ENST00000259038	ENSG00000136522	protein_coding	MRPL47
ENST00000261601	ENSG00000101557	protein_coding	USP14		ENST00000259043	ENSG00000136527	protein_coding	TRA2B
ENST00000261622	ENSG00000103257	protein_coding	SLC7A5		ENST00000259050	ENSG00000136536	protein_coding	MARCHF7
ENST00000261623	ENSG00000051523	protein_coding	CYBA		ENST00000259053	ENSG00000241399	protein_coding	CD302
ENST00000261637	ENSG00000120800	protein_coding	UTP20		ENST00000259075	ENSG00000136560	protein_coding	TANK
ENST00000261643	ENSG00000006695	protein_coding	COX10		ENST00000259089	ENSG00000136573	protein_coding	BLK
ENST00000261647	ENSG00000011295	protein_coding	TTC19		ENST00000259206	ENSG00000136689	protein_coding	IL1RN
ENST00000261651	ENSG00000290698	lncRNA	ENSG00000290698		ENST00000259229	ENSG00000136710	protein_coding	CCDC115
ENST00000261652	ENSG00000240505	protein_coding	TNFRSF13B		ENST00000259234	ENSG00000136715	protein_coding	SAP130
ENST00000261653	ENSG00000111450	protein_coding	STX2		ENST00000259235	ENSG00000136715	protein_coding	SAP130
ENST00000261657	ENSG00000038532	protein_coding	CLEC16A		ENST00000259238	ENSG00000136717	protein_coding	BIN1
ENST00000261658	ENSG00000103429	protein_coding	BFAR		ENST00000259239	ENSG00000136718	protein_coding	IMP4
ENST00000261660	ENSG00000103381	protein_coding	CPPED1		ENST00000259253	ENSG00000136731	protein_coding	UGGT1
ENST00000261667	ENSG00000102753	protein_coding	KPNA3		ENST00000259254	ENSG00000136732	protein_coding	GYPC
ENST00000261674	ENSG00000061936	protein_coding	SFSWAP		ENST00000259324	ENSG00000136802	protein_coding	LRRC8A
ENST00000261692	ENSG00000111328	protein_coding	CDK2AP1		ENST00000259335	ENSG00000136813	protein_coding	ECPAS
ENST00000261700	ENSG00000087302	protein_coding	RTRAF		ENST00000259339	ENSG00000136816	protein_coding	TOR1B
ENST00000261712	ENSG00000108671	protein_coding	PSMD11		ENST00000259365	ENSG00000136842	protein_coding	TMOD1
ENST00000261714	ENSG00000108578	protein_coding	BLMH		ENST00000259392	ENSG00000136867	protein_coding	SLC31A2
ENST00000261716	ENSG00000160551	protein_coding	TAOK1		ENST00000259395	ENSG00000136870	protein_coding	ZNF189
ENST00000261721	ENSG00000064726	protein_coding	BTBD1		ENST00000259396	ENSG00000229314	protein_coding	ORM1
ENST00000261733	ENSG00000111275	protein_coding	ALDH2		ENST00000259400	ENSG00000136874	protein_coding	STX17
ENST00000261735	ENSG00000089248	protein_coding	ERP29		ENST00000259456	ENSG00000136929	protein_coding	HEMGN
ENST00000261739	ENSG00000076513	protein_coding	ANKRD13A		ENST00000259457	ENSG00000136930	protein_coding	PSMB7
ENST00000261745	ENSG00000111300	protein_coding	NAA25		ENST00000259460	ENSG00000136933	protein_coding	RABEPK
ENST00000261749	ENSG00000086666	protein_coding	ZFAND6		ENST00000259467	ENSG00000136940	protein_coding	PDCL
ENST00000261758	ENSG00000117899	protein_coding	MESD		ENST00000259477	ENSG00000136950	protein_coding	ARPC5L
ENST00000261772	ENSG00000090861	protein_coding	AARS1		ENST00000259512	ENSG00000136986	protein_coding	DERL1
ENST00000261776	ENSG00000103043	protein_coding	VAC14		ENST00000259526	ENSG00000136999	protein_coding	CCN3
ENST00000261797	ENSG00000070614	protein_coding	NDST1		ENST00000259569	ENSG00000137040	protein_coding	RANBP6
ENST00000261798	ENSG00000113712	protein_coding	CSNK1A1		ENST00000259605	ENSG00000137075	protein_coding	RNF38
ENST00000261811	ENSG00000120306	protein_coding	CYSTM1		ENST00000259608	ENSG00000137078	protein_coding	SIT1
ENST00000261813	ENSG00000113068	protein_coding	PFDN1		ENST00000259632	ENSG00000137100	protein_coding	DCTN3
ENST00000261819	ENSG00000089053	protein_coding	ANAPC5		ENST00000259698	ENSG00000111913	protein_coding	RIPOR2
ENST00000261826	ENSG00000089041	protein_coding	P2RX7		ENST00000259727	ENSG00000137198	protein_coding	GMPR
ENST00000261844	ENSG00000047346	protein_coding	ATOSA		ENST00000259746	ENSG00000137216	protein_coding	TMEM63B
ENST00000261847	ENSG00000138593	protein_coding	SECISBP2L		ENST00000259751	ENSG00000137221	protein_coding	TJAP1
ENST00000261854	ENSG00000138600	protein_coding	SPPL2A		ENST00000259808	ENSG00000137275	protein_coding	RIPK1
ENST00000261866	ENSG00000104133	protein_coding	SPG11		ENST00000259873	ENSG00000204568	protein_coding	MRPS18B
ENST00000261868	ENSG00000104131	protein_coding	EIF3J		ENST00000259874	ENSG00000137331	protein_coding	IER3
ENST00000261875	ENSG00000074696	protein_coding	HACD3		ENST00000259939	ENSG00000137393	protein_coding	RNF144B
ENST00000261879	ENSG00000138613	protein_coding	APH1B		ENST00000259951	ENSG00000204642	protein_coding	HLA-F
ENST00000261884	ENSG00000103671	protein_coding	TRIP4		ENST00000259953	ENSG00000137404	protein_coding	NRM
ENST00000261889	ENSG00000028528	protein_coding	SNX1		ENST00000259963	ENSG00000137414	protein_coding	FAM8A1
ENST00000261890	ENSG00000103769	protein_coding	RAB11A		ENST00000259989	ENSG00000137441	protein_coding	FGFBP2
ENST00000261893	ENSG00000103642	protein_coding	LACTB		ENST00000260010	ENSG00000137462	protein_coding	TLR2
ENST00000261900	ENSG00000129315	protein_coding	CCNT1		ENST00000260045	ENSG00000137492	protein_coding	THAP12
ENST00000261918	ENSG00000138623	protein_coding	SEMA7A		ENST00000260054	ENSG00000137500	protein_coding	CCDC90B
ENST00000261942	ENSG00000113194	protein_coding	FAF2		ENST00000260061	ENSG00000137507	protein_coding	LRRC32
ENST00000261944	ENSG00000074276	protein_coding	CDHR2		ENST00000260102	ENSG00000137547	protein_coding	MRPL15
ENST00000261947	ENSG00000113269	protein_coding	RNF130		ENST00000260129	ENSG00000137574	protein_coding	TGS1
ENST00000261965	ENSG00000126216	protein_coding	TUBGCP3		ENST00000260130	ENSG00000137575	protein_coding	SDCBP
ENST00000261973	ENSG00000119707	protein_coding	RBM25		ENST00000260197	ENSG00000137642	protein_coding	SORL1
ENST00000261978	ENSG00000119681	protein_coding	LTBP2		ENST00000260210	ENSG00000137656	protein_coding	BUD13
ENST00000262013	ENSG00000008294	protein_coding	SPAG9		ENST00000260247	ENSG00000137692	protein_coding	DCUN1D5
ENST00000262027	ENSG00000166986	protein_coding	MARS1		ENST00000260282	ENSG00000137726	protein_coding	FXYD6
ENST00000262030	ENSG00000110955	protein_coding	ATP5F1B		ENST00000260315	ENSG00000137757	protein_coding	CASP5
ENST00000262033	ENSG00000110958	protein_coding	PTGES3		ENST00000260324	ENSG00000137767	protein_coding	SQOR
ENST00000262039	ENSG00000078142	protein_coding	PIK3C3		ENST00000260327	ENSG00000137770	protein_coding	CTDSPL2
ENST00000262043	ENSG00000118482	protein_coding	PHF3		ENST00000260356	ENSG00000137801	protein_coding	THBS1
ENST00000262052	ENSG00000110911	protein_coding	SLC11A2		ENST00000260361	ENSG00000137806	protein_coding	NDUFAF1
ENST00000262053	ENSG00000123268	protein_coding	ATF1		ENST00000260376	ENSG00000137817	protein_coding	PARP6
ENST00000262055	ENSG00000050426	protein_coding	LETMD1		ENST00000260379	ENSG00000137818	protein_coding	RPLP1
ENST00000262061	ENSG00000111481	protein_coding	COPZ1		ENST00000260383	ENSG00000137822	protein_coding	TUBGCP4
ENST00000262065	ENSG00000108960	protein_coding	MMD		ENST00000260385	ENSG00000137824	protein_coding	RMDN3
ENST00000262067	ENSG00000106537	protein_coding	TSPAN13		ENST00000260402	ENSG00000137841	protein_coding	PLCB2
ENST00000262077	ENSG00000124789	protein_coding	NUP153		ENST00000260408	ENSG00000137845	protein_coding	ADAM10
ENST00000262093	ENSG00000066926	protein_coding	FECH		ENST00000260443	ENSG00000137876	protein_coding	RSL24D1
ENST00000262094	ENSG00000041353	protein_coding	RAB27B		ENST00000260447	ENSG00000137880	protein_coding	GCHFR
ENST00000262096	ENSG00000104219	protein_coding	ZDHHC2		ENST00000260508	ENSG00000137944	protein_coding	KYAT3
ENST00000262109	ENSG00000104714	protein_coding	ERICH1		ENST00000260563	ENSG00000137996	protein_coding	RTCA
ENST00000262113	ENSG00000036448	protein_coding	MYOM2		ENST00000260569	ENSG00000011523	protein_coding	CEP68
ENST00000262124	ENSG00000085415	protein_coding	SEH1L		ENST00000260570	ENSG00000138002	protein_coding	IFT172
ENST00000262126	ENSG00000101745	protein_coding	ANKRD12		ENST00000260604	ENSG00000138035	protein_coding	PNPT1
ENST00000262133	ENSG00000103479	protein_coding	RBL2		ENST00000260641	ENSG00000138071	protein_coding	ACTR2
ENST00000262134	ENSG00000087253	protein_coding	LPCAT2		ENST00000260643	ENSG00000138073	protein_coding	PREB
ENST00000262138	ENSG00000075461	protein_coding	CACNG4		ENST00000260648	ENSG00000138078	protein_coding	PREPL
ENST00000262139	ENSG00000070540	protein_coding	WIPI1		ENST00000260665	ENSG00000138095	protein_coding	LRPPRC
ENST00000262144	ENSG00000103091	protein_coding	WDR59		ENST00000260743	ENSG00000138172	protein_coding	CALHM2
ENST00000262158	ENSG00000101665	protein_coding	SMAD7		ENST00000260762	ENSG00000138190	protein_coding	EXOC6
ENST00000262160	ENSG00000175387	protein_coding	SMAD2		ENST00000260777	ENSG00000187164	protein_coding	SHTN1
ENST00000262177	ENSG00000105993	protein_coding	DNAJB6		ENST00000260803	ENSG00000138231	protein_coding	DBR1
ENST00000262187	ENSG00000106615	protein_coding	RHEB		ENST00000260810	ENSG00000163781	protein_coding	TOPBP1
ENST00000262188	ENSG00000082014	protein_coding	SMARCD3		ENST00000260818	ENSG00000138246	protein_coding	DNAJC13
ENST00000262189	ENSG00000055609	protein_coding	KMT2C		ENST00000260952	ENSG00000138381	protein_coding	ASNSD1
ENST00000262193	ENSG00000008018	protein_coding	PSMB1		ENST00000260953	ENSG00000138382	protein_coding	METTL5
ENST00000262197	ENSG00000101546	protein_coding	RBFA		ENST00000260956	ENSG00000138385	protein_coding	SSB
ENST00000262198	ENSG00000101544	protein_coding	ADNP2		ENST00000260970	ENSG00000138398	protein_coding	PPIG
ENST00000262213	ENSG00000067167	protein_coding	TRAM1		ENST00000260983	ENSG00000138411	protein_coding	HECW2
ENST00000262215	ENSG00000066777	protein_coding	ARFGEF1		ENST00000261016	ENSG00000138443	protein_coding	ABI2
ENST00000262225	ENSG00000086598	protein_coding	TMED2		ENST00000261017	ENSG00000138443	protein_coding	ABI2
ENST00000262231	ENSG00000176406	protein_coding	RIMS2		ENST00000261018	ENSG00000138443	protein_coding	ABI2
ENST00000262238	ENSG00000100811	protein_coding	YY1		ENST00000261023	ENSG00000138448	protein_coding	ITGAV
ENST00000262241	ENSG00000089902	protein_coding	RCOR1		ENST00000261024	ENSG00000138449	protein_coding	SLC40A1
ENST00000262259	ENSG00000105497	protein_coding	ZNF175		ENST00000261034	ENSG00000138459	protein_coding	SLC35A5
ENST00000262262	ENSG00000105383	protein_coding	CD33		ENST00000261038	ENSG00000138463	protein_coding	SLC49A4
ENST00000262265	ENSG00000104872	protein_coding	PIH1D1		ENST00000261168	ENSG00000171681	protein_coding	ATF7IP
ENST00000262288	ENSG00000121064	protein_coding	SCPEP1		ENST00000261183	ENSG00000091039	protein_coding	OSBPL8
ENST00000262291	ENSG00000062716	protein_coding	VMP1		ENST00000261187	ENSG00000118596	protein_coding	SLC16A7
ENST00000262294	ENSG00000108395	protein_coding	TRIM37		ENST00000261191	ENSG00000064102	protein_coding	INTS13
ENST00000262300	ENSG00000127564	protein_coding	PKMYT1		ENST00000261192	ENSG00000060982	protein_coding	BCAT1
ENST00000262302	ENSG00000095906	protein_coding	NUBP2		ENST00000261203	ENSG00000111052	protein_coding	LIN7A
ENST00000262306	ENSG00000103363	protein_coding	ELOB		ENST00000261207	ENSG00000058272	protein_coding	PPP1R12A
ENST00000262318	ENSG00000103249	protein_coding	CLCN7		ENST00000261208	ENSG00000084110	protein_coding	HAL
ENST00000262320	ENSG00000103126	protein_coding	AXIN1		ENST00000261220	ENSG00000111142	protein_coding	METAP2
ENST00000262346	ENSG00000118454	protein_coding	ANKRD13C		ENST00000261226	ENSG00000057704	protein_coding	TMCC3
ENST00000262348	ENSG00000116729	protein_coding	WLS		ENST00000261233	ENSG00000090376	protein_coding	IRAK3
ENST00000262367	ENSG00000005339	protein_coding	CREBBP		ENST00000261234	ENSG00000118600	protein_coding	RXYLT1
ENST00000262370	ENSG00000102858	protein_coding	MGRN1		ENST00000261254	ENSG00000118971	protein_coding	CCND2
ENST00000262374	ENSG00000033011	protein_coding	ALG1		ENST00000261263	ENSG00000080371	protein_coding	RAB21
ENST00000262375	ENSG00000103423	protein_coding	DNAJA3		ENST00000261267	ENSG00000090382	protein_coding	LYZ
ENST00000262376	ENSG00000118900	protein_coding	UBN1		ENST00000261296	ENSG00000088451	protein_coding	TGDS
ENST00000262384	ENSG00000102921	protein_coding	N4BP1		ENST00000261302	ENSG00000053254	protein_coding	FOXN3
ENST00000262394	ENSG00000109046	protein_coding	WSB1		ENST00000261304	ENSG00000054983	protein_coding	GALC
ENST00000262407	ENSG00000005961	protein_coding	ITGA2B		ENST00000261308	ENSG00000113593	protein_coding	PPWD1
ENST00000262415	ENSG00000067596	protein_coding	DHX8		ENST00000261313	ENSG00000089220	protein_coding	PEBP1
ENST00000262418	ENSG00000004939	protein_coding	SLC4A1		ENST00000261332	ENSG00000172466	protein_coding	ZNF24
ENST00000262419	ENSG00000120071	protein_coding	KANSL1		ENST00000261339	ENSG00000069493	protein_coding	CLEC2D
ENST00000262424	ENSG00000103196	protein_coding	CRISPLD2		ENST00000261340	ENSG00000069493	protein_coding	CLEC2D
ENST00000262428	ENSG00000103187	protein_coding	COTL1		ENST00000261353	ENSG00000119801	protein_coding	YPEL5
ENST00000262435	ENSG00000108854	protein_coding	SMURF2		ENST00000261366	ENSG00000113368	protein_coding	LMNB1
ENST00000262455	ENSG00000023318	protein_coding	ERP44		ENST00000261381	ENSG00000103489	protein_coding	XYLT1
ENST00000262464	ENSG00000138829	protein_coding	FBN2		ENST00000261388	ENSG00000011638	protein_coding	LDAF1
ENST00000262467	ENSG00000091592	protein_coding	NLRP1		ENST00000261396	ENSG00000069248	protein_coding	NUP133
ENST00000262498	ENSG00000070761	protein_coding	CFAP20		ENST00000261401	ENSG00000110880	protein_coding	CORO1C
ENST00000262506	ENSG00000070770	protein_coding	CSNK2A2		ENST00000261407	ENSG00000111684	protein_coding	LPCAT3
ENST00000262507	ENSG00000088682	protein_coding	COQ9		ENST00000261413	ENSG00000113048	protein_coding	MRPS27
ENST00000262510	ENSG00000140853	protein_coding	NLRC5		ENST00000261415	ENSG00000113163	protein_coding	CERT1
ENST00000262519	ENSG00000099381	protein_coding	SETD1A		ENST00000261416	ENSG00000049860	protein_coding	HEXB
ENST00000262525	ENSG00000102870	protein_coding	ZNF629		ENST00000261425	ENSG00000109790	protein_coding	KLHL5
ENST00000262544	ENSG00000101310	protein_coding	SEC23B		ENST00000261426	ENSG00000109790	protein_coding	KLHL5
ENST00000262554	ENSG00000090054	protein_coding	SPTLC1		ENST00000261427	ENSG00000078140	protein_coding	UBE2K
ENST00000262570	ENSG00000106554	protein_coding	CHCHD3		ENST00000261434	ENSG00000121897	protein_coding	LIAS
ENST00000262577	ENSG00000014164	protein_coding	ZC3H3		ENST00000261435	ENSG00000078177	protein_coding	N4BP2
ENST00000262580	ENSG00000104518	protein_coding	GSDMD		ENST00000261438	ENSG00000109787	protein_coding	KLF3
ENST00000262584	ENSG00000161016	protein_coding	RPL8		ENST00000261439	ENSG00000065882	protein_coding	TBC1D1
ENST00000262585	ENSG00000105339	protein_coding	DENND3		ENST00000261441	ENSG00000081019	protein_coding	RSBN1
ENST00000262605	ENSG00000124120	protein_coding	TTPAL		ENST00000261443	ENSG00000009307	protein_coding	CSDE1
ENST00000262607	ENSG00000093072	protein_coding	ADA2		ENST00000261461	ENSG00000066027	protein_coding	PPP2R5A
ENST00000262613	ENSG00000109062	protein_coding	NHERF1		ENST00000261464	ENSG00000082512	protein_coding	TRAF5
ENST00000262629	ENSG00000011600	protein_coding	TYROBP		ENST00000261465	ENSG00000117594	protein_coding	HSD11B1
ENST00000262630	ENSG00000011590	protein_coding	ZBTB32		ENST00000261475	ENSG00000092020	protein_coding	PPP2R3C
ENST00000262631	ENSG00000105711	protein_coding	SCN1B		ENST00000261482	ENSG00000129625	protein_coding	REEP5
ENST00000262633	ENSG00000126254	protein_coding	RBM42		ENST00000261483	ENSG00000112893	protein_coding	MAN2A1
ENST00000262646	ENSG00000104388	protein_coding	RAB2A		ENST00000261489	ENSG00000102804	protein_coding	TSC22D1
ENST00000262650	ENSG00000078747	protein_coding	ITCH		ENST00000261497	ENSG00000124422	protein_coding	USP22
ENST00000262710	ENSG00000100813	protein_coding	ACIN1		ENST00000261503	ENSG00000128487	protein_coding	SPECC1
ENST00000262715	ENSG00000129566	protein_coding	TEP1		ENST00000261507	ENSG00000052802	protein_coding	MSMO1
ENST00000262719	ENSG00000081913	protein_coding	PHLPP1		ENST00000261509	ENSG00000129116	protein_coding	PALLD
ENST00000262764	ENSG00000087157	protein_coding	PGS1		ENST00000261520	ENSG00000128915	protein_coding	ICE2
ENST00000262768	ENSG00000035862	protein_coding	TIMP2		ENST00000261523	ENSG00000069667	protein_coding	RORA
ENST00000262776	ENSG00000108679	protein_coding	LGALS3BP		ENST00000261530	ENSG00000089916	protein_coding	GPATCH2L
ENST00000262803	ENSG00000005007	protein_coding	UPF1		ENST00000261531	ENSG00000100603	protein_coding	SNW1
ENST00000262809	ENSG00000105656	protein_coding	ELL		ENST00000261534	ENSG00000009830	protein_coding	POMT2
ENST00000262811	ENSG00000099308	protein_coding	MAST3		ENST00000261537	ENSG00000101752	protein_coding	MIB1
ENST00000262812	ENSG00000105669	protein_coding	COPE		ENST00000261556	ENSG00000070269	protein_coding	TMEM260
ENST00000262815	ENSG00000129933	protein_coding	MAU2		ENST00000261558	ENSG00000053770	protein_coding	AP5M1
ENST00000262816	ENSG00000129933	protein_coding	MAU2		ENST00000261560	ENSG00000118620	protein_coding	ZNF430
ENST00000262844	ENSG00000101935	protein_coding	AMMECR1		ENST00000261569	ENSG00000069020	protein_coding	MAST4
ENST00000262848	ENSG00000183943	protein_coding	PRKX		ENST00000261574	ENSG00000065150	protein_coding	IPO5
ENST00000262854	ENSG00000086758	protein_coding	HUWE1		ENST00000261588	ENSG00000047578	protein_coding	KATNIP
ENST00000262865	ENSG00000101425	protein_coding	BPI		ENST00000261593	ENSG00000134758	protein_coding	RNF138
ENST00000262866	ENSG00000101082	protein_coding	SLA2		ENST00000261596	ENSG00000101577	protein_coding	LPIN2
ENST00000262878	ENSG00000101347	protein_coding	SAMHD1		ENST00000261600	ENSG00000079134	protein_coding	THOC1
ENST00000262879	ENSG00000170471	protein_coding	RALGAPB		ENST00000261601	ENSG00000101557	protein_coding	USP14
ENST00000262887	ENSG00000073050	protein_coding	XRCC1		ENST00000261622	ENSG00000103257	protein_coding	SLC7A5
ENST00000262890	ENSG00000079462	protein_coding	PAFAH1B3		ENST00000261623	ENSG00000051523	protein_coding	CYBA
ENST00000262891	ENSG00000007047	protein_coding	MARK4		ENST00000261637	ENSG00000120800	protein_coding	UTP20
ENST00000262895	ENSG00000105737	protein_coding	GRIK5		ENST00000261643	ENSG00000006695	protein_coding	COX10
ENST00000262932	ENSG00000166997	protein_coding	CNPY4		ENST00000261647	ENSG00000011295	protein_coding	TTC19
ENST00000262947	ENSG00000074842	protein_coding	MYDGF		ENST00000261651	ENSG00000290698	lncRNA	ENSG00000290698
ENST00000262948	ENSG00000126934	protein_coding	MAP2K2		ENST00000261652	ENSG00000240505	protein_coding	TNFRSF13B
ENST00000262949	ENSG00000064961	protein_coding	HMG20B		ENST00000261653	ENSG00000111450	protein_coding	STX2
ENST00000262958	ENSG00000060558	protein_coding	GNA15		ENST00000261657	ENSG00000038532	protein_coding	CLEC16A
ENST00000262960	ENSG00000142002	protein_coding	DPP9		ENST00000261658	ENSG00000103429	protein_coding	BFAR
ENST00000262962	ENSG00000105248	protein_coding	YJU2		ENST00000261660	ENSG00000103381	protein_coding	CPPED1
ENST00000262965	ENSG00000071564	protein_coding	TCF3		ENST00000261667	ENSG00000102753	protein_coding	KPNA3
ENST00000262966	ENSG00000008382	protein_coding	MPND		ENST00000261674	ENSG00000061936	protein_coding	SFSWAP
ENST00000262971	ENSG00000105229	protein_coding	PIAS4		ENST00000261692	ENSG00000111328	protein_coding	CDK2AP1
ENST00000262975	ENSG00000101040	protein_coding	ZMYND8		ENST00000261700	ENSG00000087302	protein_coding	RTRAF
ENST00000262982	ENSG00000124207	protein_coding	CSE1L		ENST00000261712	ENSG00000108671	protein_coding	PSMD11
ENST00000262990	ENSG00000109445	protein_coding	ZNF330		ENST00000261714	ENSG00000108578	protein_coding	BLMH
ENST00000263025	ENSG00000102882	protein_coding	MAPK3		ENST00000261716	ENSG00000160551	protein_coding	TAOK1
ENST00000263026	ENSG00000103319	protein_coding	EEF2K		ENST00000261721	ENSG00000064726	protein_coding	BTBD1
ENST00000263035	ENSG00000181192	protein_coding	DHTKD1		ENST00000261733	ENSG00000111275	protein_coding	ALDH2
ENST00000263036	ENSG00000123240	protein_coding	OPTN		ENST00000261735	ENSG00000089248	protein_coding	ERP29
ENST00000263038	ENSG00000107537	protein_coding	PHYH		ENST00000261739	ENSG00000076513	protein_coding	ANKRD13A
ENST00000263045	ENSG00000096006	protein_coding	CRISP3		ENST00000261745	ENSG00000111300	protein_coding	NAA25
ENST00000263056	ENSG00000107968	protein_coding	MAP3K8		ENST00000261749	ENSG00000086666	protein_coding	ZFAND6
ENST00000263062	ENSG00000120616	protein_coding	EPC1		ENST00000261755	ENSG00000103876	protein_coding	FAH
ENST00000263063	ENSG00000107951	protein_coding	MTPAP		ENST00000261758	ENSG00000117899	protein_coding	MESD
ENST00000263071	ENSG00000074660	protein_coding	SCARF1		ENST00000261772	ENSG00000090861	protein_coding	AARS1
ENST00000263083	ENSG00000108963	protein_coding	DPH1		ENST00000261776	ENSG00000103043	protein_coding	VAC14
ENST00000263087	ENSG00000083457	protein_coding	ITGAE		ENST00000261797	ENSG00000070614	protein_coding	NDST1
ENST00000263088	ENSG00000129219	protein_coding	PLD2		ENST00000261798	ENSG00000113712	protein_coding	CSNK1A1
ENST00000263092	ENSG00000127804	protein_coding	METTL16		ENST00000261811	ENSG00000120306	protein_coding	CYSTM1
ENST00000263097	ENSG00000064666	protein_coding	CNN2		ENST00000261813	ENSG00000113068	protein_coding	PFDN1
ENST00000263102	ENSG00000108091	protein_coding	CCDC6		ENST00000261819	ENSG00000089053	protein_coding	ANAPC5
ENST00000263119	ENSG00000099991	protein_coding	CABIN1		ENST00000261826	ENSG00000089041	protein_coding	P2RX7
ENST00000263121	ENSG00000099956	protein_coding	SMARCB1		ENST00000261844	ENSG00000047346	protein_coding	ATOSA
ENST00000263125	ENSG00000065675	protein_coding	PRKCQ		ENST00000261847	ENSG00000138593	protein_coding	SECISBP2L
ENST00000263150	ENSG00000047056	protein_coding	WDR37		ENST00000261854	ENSG00000138600	protein_coding	SPPL2A
ENST00000263168	ENSG00000116489	protein_coding	CAPZA1		ENST00000261866	ENSG00000104133	protein_coding	SPG11
ENST00000263196	ENSG00000070413	protein_coding	DGCR2		ENST00000261868	ENSG00000104131	protein_coding	EIF3J
ENST00000263202	ENSG00000070010	protein_coding	UFD1		ENST00000261875	ENSG00000074696	protein_coding	HACD3
ENST00000263205	ENSG00000099917	protein_coding	MED15		ENST00000261879	ENSG00000138613	protein_coding	APH1B
ENST00000263207	ENSG00000099889	protein_coding	ARVCF		ENST00000261884	ENSG00000103671	protein_coding	TRIP4
ENST00000263208	ENSG00000100084	protein_coding	HIRA		ENST00000261889	ENSG00000028528	protein_coding	SNX1
ENST00000263212	ENSG00000100034	protein_coding	PPM1F		ENST00000261890	ENSG00000103769	protein_coding	RAB11A
ENST00000263228	ENSG00000107341	protein_coding	UBE2R2		ENST00000261891	ENSG00000035664	protein_coding	DAPK2
ENST00000263238	ENSG00000115091	protein_coding	ACTR3		ENST00000261893	ENSG00000103642	protein_coding	LACTB
ENST00000263239	ENSG00000088205	protein_coding	DDX18		ENST00000261900	ENSG00000129315	protein_coding	CCNT1
ENST00000263245	ENSG00000242247	protein_coding	ARFGAP3		ENST00000261918	ENSG00000138623	protein_coding	SEMA7A
ENST00000263246	ENSG00000100266	protein_coding	PACSIN2		ENST00000261942	ENSG00000113194	protein_coding	FAF2
ENST00000263253	ENSG00000100393	protein_coding	EP300		ENST00000261944	ENSG00000074276	protein_coding	CDHR2
ENST00000263256	ENSG00000100418	protein_coding	DESI1		ENST00000261947	ENSG00000113269	protein_coding	RNF130
ENST00000263270	ENSG00000042753	protein_coding	AP2S1		ENST00000261951	ENSG00000113300	protein_coding	CNOT6
ENST00000263274	ENSG00000105486	protein_coding	LIG1		ENST00000261965	ENSG00000126216	protein_coding	TUBGCP3
ENST00000263276	ENSG00000104812	protein_coding	GYS1		ENST00000261973	ENSG00000119707	protein_coding	RBM25
ENST00000263278	ENSG00000087076	protein_coding	HSD17B14		ENST00000261978	ENSG00000119681	protein_coding	LTBP2
ENST00000263280	ENSG00000090372	protein_coding	STRN4		ENST00000262013	ENSG00000008294	protein_coding	SPAG9
ENST00000263281	ENSG00000010310	protein_coding	GIPR		ENST00000262027	ENSG00000166986	protein_coding	MARS1
ENST00000263285	ENSG00000122224	protein_coding	LY9		ENST00000262030	ENSG00000110955	protein_coding	ATP5F1B
ENST00000263341	ENSG00000125538	protein_coding	IL1B		ENST00000262033	ENSG00000110958	protein_coding	PTGES3
ENST00000263346	ENSG00000141002	protein_coding	TCF25		ENST00000262039	ENSG00000078142	protein_coding	PIK3C3
ENST00000263354	ENSG00000105402	protein_coding	NAPA		ENST00000262043	ENSG00000118482	protein_coding	PHF3
ENST00000263360	ENSG00000074266	protein_coding	EED		ENST00000262052	ENSG00000110911	protein_coding	SLC11A2
ENST00000263368	ENSG00000090013	protein_coding	BLVRB		ENST00000262053	ENSG00000123268	protein_coding	ATF1
ENST00000263372	ENSG00000099337	protein_coding	KCNK6		ENST00000262055	ENSG00000050426	protein_coding	LETMD1
ENST00000263377	ENSG00000141867	protein_coding	BRD4		ENST00000262059	ENSG00000012822	protein_coding	CALCOCO1
ENST00000263379	ENSG00000104998	protein_coding	IL27RA		ENST00000262061	ENSG00000111481	protein_coding	COPZ1
ENST00000263382	ENSG00000105011	protein_coding	ASF1B		ENST00000262065	ENSG00000108960	protein_coding	MMD
ENST00000263384	ENSG00000105058	protein_coding	FAM32A		ENST00000262067	ENSG00000106537	protein_coding	TSPAN13
ENST00000263390	ENSG00000105085	protein_coding	MED26		ENST00000262077	ENSG00000124789	protein_coding	NUP153
ENST00000263398	ENSG00000026508	protein_coding	CD44		ENST00000262093	ENSG00000066926	protein_coding	FECH
ENST00000263401	ENSG00000110442	protein_coding	COMMD9		ENST00000262094	ENSG00000041353	protein_coding	RAB27B
ENST00000263433	ENSG00000125503	protein_coding	PPP1R12C		ENST00000262096	ENSG00000104219	protein_coding	ZDHHC2
ENST00000263440	ENSG00000088035	protein_coding	ALG6		ENST00000262109	ENSG00000104714	protein_coding	ERICH1
ENST00000263461	ENSG00000120008	protein_coding	WDR11		ENST00000262113	ENSG00000036448	protein_coding	MYOM2
ENST00000263464	ENSG00000023445	protein_coding	BIRC3		ENST00000262124	ENSG00000085415	protein_coding	SEH1L
ENST00000263511	ENSG00000290842	lncRNA	CROCCP3		ENST00000262126	ENSG00000101745	protein_coding	ANKRD12
ENST00000263549	ENSG00000059378	protein_coding	PARP12		ENST00000262133	ENSG00000103479	protein_coding	RBL2
ENST00000263556	ENSG00000122884	protein_coding	P4HA1		ENST00000262134	ENSG00000087253	protein_coding	LPCAT2
ENST00000263559	ENSG00000122958	protein_coding	VPS26A		ENST00000262138	ENSG00000075461	protein_coding	CACNG4
ENST00000263574	ENSG00000084234	protein_coding	APLP2		ENST00000262139	ENSG00000070540	protein_coding	WIPI1
ENST00000263578	ENSG00000110074	protein_coding	FOXRED1		ENST00000262144	ENSG00000103091	protein_coding	WDR59
ENST00000263620	ENSG00000116017	protein_coding	ARID3A		ENST00000262158	ENSG00000101665	protein_coding	SMAD7
ENST00000263621	ENSG00000197561	protein_coding	ELANE		ENST00000262160	ENSG00000175387	protein_coding	SMAD2
ENST00000263629	ENSG00000085760	protein_coding	MTIF2		ENST00000262173	ENSG00000101654	protein_coding	RNMT
ENST00000263630	ENSG00000115355	protein_coding	CCDC88A		ENST00000262177	ENSG00000105993	protein_coding	DNAJB6
ENST00000263634	ENSG00000115239	protein_coding	ASB3		ENST00000262187	ENSG00000106615	protein_coding	RHEB
ENST00000263636	ENSG00000054219	protein_coding	LY75		ENST00000262188	ENSG00000082014	protein_coding	SMARCD3
ENST00000263640	ENSG00000115170	protein_coding	ACVR1		ENST00000262189	ENSG00000055609	protein_coding	KMT2C
ENST00000263645	ENSG00000110651	protein_coding	CD81		ENST00000262193	ENSG00000008018	protein_coding	PSMB1
ENST00000263646	ENSG00000078902	protein_coding	TOLLIP		ENST00000262197	ENSG00000101546	protein_coding	RBFA
ENST00000263650	ENSG00000021762	protein_coding	OSBPL5		ENST00000262198	ENSG00000101544	protein_coding	ADNP2
ENST00000263657	ENSG00000115946	protein_coding	PNO1		ENST00000262213	ENSG00000067167	protein_coding	TRAM1
ENST00000263663	ENSG00000115750	protein_coding	TAF1B		ENST00000262215	ENSG00000066777	protein_coding	ARFGEF1
ENST00000263674	ENSG00000110237	protein_coding	ARHGEF17		ENST00000262225	ENSG00000086598	protein_coding	TMED2
ENST00000263681	ENSG00000077514	protein_coding	POLD3		ENST00000262231	ENSG00000176406	protein_coding	RIMS2
ENST00000263686	ENSG00000174175	protein_coding	SELP		ENST00000262238	ENSG00000100811	protein_coding	YY1
ENST00000263688	ENSG00000094975	protein_coding	SUCO		ENST00000262241	ENSG00000089902	protein_coding	RCOR1
ENST00000263694	ENSG00000060688	protein_coding	SNRNP40		ENST00000262259	ENSG00000105497	protein_coding	ZNF175
ENST00000263697	ENSG00000126698	protein_coding	DNAJC8		ENST00000262262	ENSG00000105383	protein_coding	CD33
ENST00000263708	ENSG00000088179	protein_coding	PTPN4		ENST00000262265	ENSG00000104872	protein_coding	PIH1D1
ENST00000263710	ENSG00000074054	protein_coding	CLASP1		ENST00000262288	ENSG00000121064	protein_coding	SCPEP1
ENST00000263733	ENSG00000116199	protein_coding	FAM20B		ENST00000262291	ENSG00000062716	protein_coding	VMP1
ENST00000263736	ENSG00000068784	protein_coding	SRBD1		ENST00000262294	ENSG00000108395	protein_coding	TRIM37
ENST00000263741	ENSG00000078808	protein_coding	SDF4		ENST00000262300	ENSG00000127564	protein_coding	PKMYT1
ENST00000263754	ENSG00000114166	protein_coding	KAT2B		ENST00000262302	ENSG00000095906	protein_coding	NUBP2
ENST00000263773	ENSG00000109920	protein_coding	FNBP4		ENST00000262306	ENSG00000103363	protein_coding	ELOB
ENST00000263774	ENSG00000213619	protein_coding	NDUFS3		ENST00000262318	ENSG00000103249	protein_coding	CLCN7
ENST00000263776	ENSG00000110455	protein_coding	ACCS		ENST00000262320	ENSG00000103126	protein_coding	AXIN1
ENST00000263780	ENSG00000083937	protein_coding	CHMP2B		ENST00000262346	ENSG00000118454	protein_coding	ANKRD13C
ENST00000263791	ENSG00000128829	protein_coding	EIF2AK4		ENST00000262348	ENSG00000116729	protein_coding	WLS
ENST00000263805	ENSG00000103994	protein_coding	ZNF106		ENST00000262367	ENSG00000005339	protein_coding	CREBBP
ENST00000263831	ENSG00000121644	protein_coding	DESI2		ENST00000262370	ENSG00000102858	protein_coding	MGRN1
ENST00000263847	ENSG00000110048	protein_coding	OSBP		ENST00000262374	ENSG00000033011	protein_coding	ALG1
ENST00000263849	ENSG00000104427	protein_coding	ZC2HC1A		ENST00000262375	ENSG00000103423	protein_coding	DNAJA3
ENST00000263856	ENSG00000115561	protein_coding	CHMP3		ENST00000262376	ENSG00000118900	protein_coding	UBN1
ENST00000263863	ENSG00000115523	protein_coding	GNLY		ENST00000262384	ENSG00000102921	protein_coding	N4BP1
ENST00000263864	ENSG00000118640	protein_coding	VAMP8		ENST00000262394	ENSG00000109046	protein_coding	WSB1
ENST00000263867	ENSG00000042493	protein_coding	CAPG		ENST00000262407	ENSG00000005961	protein_coding	ITGA2B
ENST00000263904	ENSG00000115145	protein_coding	STAM2		ENST00000262415	ENSG00000067596	protein_coding	DHX8
ENST00000263921	ENSG00000109220	protein_coding	CHIC2		ENST00000262418	ENSG00000004939	protein_coding	SLC4A1
ENST00000263932	ENSG00000120949	protein_coding	TNFRSF8		ENST00000262419	ENSG00000120071	protein_coding	KANSL1
ENST00000263955	ENSG00000081320	protein_coding	STK17B		ENST00000262424	ENSG00000103196	protein_coding	CRISPLD2
ENST00000263956	ENSG00000119041	protein_coding	GTF3C3		ENST00000262428	ENSG00000103187	protein_coding	COTL1
ENST00000263967	ENSG00000121879	protein_coding	PIK3CA		ENST00000262435	ENSG00000108854	protein_coding	SMURF2
ENST00000263969	ENSG00000171109	protein_coding	MFN1		ENST00000262455	ENSG00000023318	protein_coding	ERP44
ENST00000263974	ENSG00000120656	protein_coding	TAF12		ENST00000262464	ENSG00000138829	protein_coding	FBN2
ENST00000263980	ENSG00000090020	protein_coding	SLC9A1		ENST00000262467	ENSG00000091592	protein_coding	NLRP1
ENST00000263985	ENSG00000059691	protein_coding	GATB		ENST00000262482	ENSG00000108523	protein_coding	RNF167
ENST00000263991	ENSG00000115504	protein_coding	EHBP1		ENST00000262498	ENSG00000070761	protein_coding	CFAP20
ENST00000263997	ENSG00000103061	protein_coding	SLC7A6OS		ENST00000262506	ENSG00000070770	protein_coding	CSNK2A2
ENST00000264001	ENSG00000217555	protein_coding	CKLF		ENST00000262507	ENSG00000088682	protein_coding	COQ9
ENST00000264010	ENSG00000102974	protein_coding	CTCF		ENST00000262510	ENSG00000140853	protein_coding	NLRC5
ENST00000264028	ENSG00000095139	protein_coding	ARCN1		ENST00000262519	ENSG00000099381	protein_coding	SETD1A
ENST00000264033	ENSG00000110395	protein_coding	CBL		ENST00000262525	ENSG00000102870	protein_coding	ZNF629
ENST00000264052	ENSG00000067066	protein_coding	SP100		ENST00000262544	ENSG00000101310	protein_coding	SEC23B
ENST00000264057	ENSG00000077044	protein_coding	DGKD		ENST00000262554	ENSG00000090054	protein_coding	SPTLC1
ENST00000264065	ENSG00000077232	protein_coding	DNAJC10		ENST00000262570	ENSG00000106554	protein_coding	CHCHD3
ENST00000264079	ENSG00000090674	protein_coding	MCOLN1		ENST00000262577	ENSG00000014164	protein_coding	ZC3H3
ENST00000264080	ENSG00000125734	protein_coding	GPR108		ENST00000262580	ENSG00000104518	protein_coding	GSDMD
ENST00000264093	ENSG00000114956	protein_coding	DGUOK		ENST00000262584	ENSG00000161016	protein_coding	RPL8
ENST00000264094	ENSG00000115318	protein_coding	LOXL3		ENST00000262585	ENSG00000105339	protein_coding	DENND3
ENST00000264107	ENSG00000091409	protein_coding	ITGA6		ENST00000262605	ENSG00000124120	protein_coding	TTPAL
ENST00000264108	ENSG00000128708	protein_coding	HAT1		ENST00000262607	ENSG00000093072	protein_coding	ADA2
ENST00000264110	ENSG00000115966	protein_coding	ATF2		ENST00000262613	ENSG00000109062	protein_coding	NHERF1
ENST00000264151	ENSG00000128694	protein_coding	OSGEPL1		ENST00000262629	ENSG00000011600	protein_coding	TYROBP
ENST00000264157	ENSG00000082258	protein_coding	CCNT2		ENST00000262630	ENSG00000011590	protein_coding	ZBTB32
ENST00000264158	ENSG00000115839	protein_coding	RAB3GAP1		ENST00000262631	ENSG00000105711	protein_coding	SCN1B
ENST00000264160	ENSG00000048991	protein_coding	R3HDM1		ENST00000262633	ENSG00000126254	protein_coding	RBM42
ENST00000264161	ENSG00000115866	protein_coding	DARS1		ENST00000262646	ENSG00000104388	protein_coding	RAB2A
ENST00000264167	ENSG00000018510	protein_coding	AGPS		ENST00000262650	ENSG00000078747	protein_coding	ITCH
ENST00000264170	ENSG00000115919	protein_coding	KYNU		ENST00000262651	ENSG00000101336	protein_coding	HCK
ENST00000264183	ENSG00000054267	protein_coding	ARID4B		ENST00000262662	ENSG00000123080	protein_coding	CDKN2C
ENST00000264192	ENSG00000115165	protein_coding	CYTIP		ENST00000262710	ENSG00000100813	protein_coding	ACIN1
ENST00000264198	ENSG00000090432	protein_coding	MUL1		ENST00000262715	ENSG00000129566	protein_coding	TEP1
ENST00000264202	ENSG00000077549	protein_coding	CAPZB		ENST00000262719	ENSG00000081913	protein_coding	PHLPP1
ENST00000264205	ENSG00000117298	protein_coding	ECE1		ENST00000262746	ENSG00000117450	protein_coding	PRDX1
ENST00000264221	ENSG00000128050	protein_coding	PAICS		ENST00000262764	ENSG00000087157	protein_coding	PGS1
ENST00000264230	ENSG00000084092	protein_coding	NOA1		ENST00000262768	ENSG00000035862	protein_coding	TIMP2
ENST00000264235	ENSG00000082701	protein_coding	GSK3B		ENST00000262776	ENSG00000108679	protein_coding	LGALS3BP
ENST00000264255	ENSG00000115514	protein_coding	TXNDC9		ENST00000262803	ENSG00000005007	protein_coding	UPF1
ENST00000264260	ENSG00000115607	protein_coding	IL18RAP		ENST00000262809	ENSG00000105656	protein_coding	ELL
ENST00000264263	ENSG00000168827	protein_coding	GFM1		ENST00000262811	ENSG00000099308	protein_coding	MAST3
ENST00000264265	ENSG00000079257	protein_coding	LXN		ENST00000262812	ENSG00000105669	protein_coding	COPE
ENST00000264275	ENSG00000064012	protein_coding	CASP8		ENST00000262815	ENSG00000129933	protein_coding	MAU2
ENST00000264276	ENSG00000003393	protein_coding	ALS2		ENST00000262816	ENSG00000129933	protein_coding	MAU2
ENST00000264279	ENSG00000055044	protein_coding	NOP58		ENST00000262844	ENSG00000101935	protein_coding	AMMECR1
ENST00000264312	ENSG00000109180	protein_coding	OCIAD1		ENST00000262848	ENSG00000183943	protein_coding	PRKX
ENST00000264313	ENSG00000109171	protein_coding	SLAIN2		ENST00000262854	ENSG00000086758	protein_coding	HUWE1
ENST00000264316	ENSG00000074966	protein_coding	TXK		ENST00000262865	ENSG00000101425	protein_coding	BPI
ENST00000264335	ENSG00000108953	protein_coding	YWHAE		ENST00000262866	ENSG00000101082	protein_coding	SLA2
ENST00000264344	ENSG00000138640	protein_coding	FAM13A		ENST00000262878	ENSG00000101347	protein_coding	SAMHD1
ENST00000264346	ENSG00000138642	protein_coding	HERC6		ENST00000262879	ENSG00000170471	protein_coding	RALGAPB
ENST00000264350	ENSG00000138646	protein_coding	HERC5		ENST00000262887	ENSG00000073050	protein_coding	XRCC1
ENST00000264380	ENSG00000115020	protein_coding	PIKFYVE		ENST00000262890	ENSG00000079462	protein_coding	PAFAH1B3
ENST00000264409	ENSG00000138678	protein_coding	GPAT3		ENST00000262891	ENSG00000007047	protein_coding	MARK4
ENST00000264414	ENSG00000036257	protein_coding	CUL3		ENST00000262895	ENSG00000105737	protein_coding	GRIK5
ENST00000264431	ENSG00000109756	protein_coding	RAPGEF2		ENST00000262929	ENSG00000101307	protein_coding	SIRPB1
ENST00000264433	ENSG00000052795	protein_coding	FNIP2		ENST00000262932	ENSG00000166997	protein_coding	CNPY4
ENST00000264434	ENSG00000115998	protein_coding	C2orf42		ENST00000262947	ENSG00000074842	protein_coding	MYDGF
ENST00000264444	ENSG00000059728	protein_coding	MXD1		ENST00000262948	ENSG00000126934	protein_coding	MAP2K2
ENST00000264447	ENSG00000075292	protein_coding	ZNF638		ENST00000262949	ENSG00000064961	protein_coding	HMG20B
ENST00000264449	ENSG00000124406	protein_coding	ATP8A1		ENST00000262958	ENSG00000060558	protein_coding	GNA15
ENST00000264451	ENSG00000014824	protein_coding	SLC30A9		ENST00000262960	ENSG00000142002	protein_coding	DPP9
ENST00000264452	ENSG00000109133	protein_coding	TMEM33		ENST00000262962	ENSG00000105248	protein_coding	YJU2
ENST00000264468	ENSG00000114013	protein_coding	CD86		ENST00000262965	ENSG00000071564	protein_coding	TCF3
ENST00000264474	ENSG00000121552	protein_coding	CSTA		ENST00000262966	ENSG00000008382	protein_coding	MPND
ENST00000264501	ENSG00000138688	protein_coding	BLTP1		ENST00000262971	ENSG00000105229	protein_coding	PIAS4
ENST00000264515	ENSG00000117222	protein_coding	RBBP5		ENST00000262975	ENSG00000101040	protein_coding	ZMYND8
ENST00000264553	ENSG00000197540	protein_coding	GZMM		ENST00000262982	ENSG00000124207	protein_coding	CSE1L
ENST00000264554	ENSG00000129946	protein_coding	SHC2		ENST00000262990	ENSG00000109445	protein_coding	ZNF330
ENST00000264555	ENSG00000070047	protein_coding	PHRF1		ENST00000262992	ENSG00000109452	protein_coding	INPP4B
ENST00000264572	ENSG00000138698	protein_coding	RAP1GDS1		ENST00000263025	ENSG00000102882	protein_coding	MAPK3
ENST00000264595	ENSG00000038002	protein_coding	AGA		ENST00000263026	ENSG00000103319	protein_coding	EEF2K
ENST00000264601	ENSG00000124839	protein_coding	RAB17		ENST00000263035	ENSG00000181192	protein_coding	DHTKD1
ENST00000264639	ENSG00000108344	protein_coding	PSMD3		ENST00000263036	ENSG00000123240	protein_coding	OPTN
ENST00000264645	ENSG00000108349	protein_coding	CASC3		ENST00000263038	ENSG00000107537	protein_coding	PHYH
ENST00000264649	ENSG00000033627	protein_coding	ATP6V0A1		ENST00000263045	ENSG00000096006	protein_coding	CRISP3
ENST00000264657	ENSG00000168610	protein_coding	STAT3		ENST00000263050	ENSG00000118507	protein_coding	AKAP7
ENST00000264658	ENSG00000108306	protein_coding	FBXL20		ENST00000263056	ENSG00000107968	protein_coding	MAP3K8
ENST00000264663	ENSG00000112992	protein_coding	NNT		ENST00000263062	ENSG00000120616	protein_coding	EPC1
ENST00000264668	ENSG00000124275	protein_coding	MTRR		ENST00000263063	ENSG00000107951	protein_coding	MTPAP
ENST00000264669	ENSG00000124279	protein_coding	FASTKD3		ENST00000263071	ENSG00000074660	protein_coding	SCARF1
ENST00000264670	ENSG00000037474	protein_coding	NSUN2		ENST00000263083	ENSG00000108963	protein_coding	DPH1
ENST00000264703	ENSG00000115226	protein_coding	FNDC4		ENST00000263084	ENSG00000108963	protein_coding	DPH1
ENST00000264709	ENSG00000119772	protein_coding	DNMT3A		ENST00000263087	ENSG00000083457	protein_coding	ITGAE
ENST00000264710	ENSG00000084733	protein_coding	RAB10		ENST00000263088	ENSG00000129219	protein_coding	PLD2
ENST00000264712	ENSG00000084731	protein_coding	KIF3C		ENST00000263092	ENSG00000127804	protein_coding	METTL16
ENST00000264716	ENSG00000075426	protein_coding	FOSL2		ENST00000263094	ENSG00000064687	protein_coding	ABCA7
ENST00000264718	ENSG00000198522	protein_coding	GPN1		ENST00000263097	ENSG00000064666	protein_coding	CNN2
ENST00000264720	ENSG00000115207	protein_coding	GTF3C2		ENST00000263102	ENSG00000108091	protein_coding	CCDC6
ENST00000264728	ENSG00000088726	protein_coding	TMEM40		ENST00000263119	ENSG00000099991	protein_coding	CABIN1
ENST00000264771	ENSG00000127419	protein_coding	TMEM175		ENST00000263121	ENSG00000099956	protein_coding	SMARCB1
ENST00000264779	ENSG00000062194	protein_coding	GPBP1		ENST00000263125	ENSG00000065675	protein_coding	PRKCQ
ENST00000264784	ENSG00000109667	protein_coding	SLC2A9		ENST00000263150	ENSG00000047056	protein_coding	WDR37
ENST00000264785	ENSG00000071127	protein_coding	WDR1		ENST00000263168	ENSG00000116489	protein_coding	CAPZA1
ENST00000264819	ENSG00000105556	protein_coding	MIER2		ENST00000263196	ENSG00000070413	protein_coding	DGCR2
ENST00000264824	ENSG00000104903	protein_coding	LYL1		ENST00000263202	ENSG00000070010	protein_coding	UFD1
ENST00000264832	ENSG00000090339	protein_coding	ICAM1		ENST00000263205	ENSG00000099917	protein_coding	MED15
ENST00000264834	ENSG00000105610	protein_coding	KLF1		ENST00000263207	ENSG00000099889	protein_coding	ARVCF
ENST00000264852	ENSG00000072858	protein_coding	SIDT1		ENST00000263208	ENSG00000100084	protein_coding	HIRA
ENST00000264864	ENSG00000038210	protein_coding	PI4K2B		ENST00000263212	ENSG00000100034	protein_coding	PPM1F
ENST00000264868	ENSG00000091490	protein_coding	SEL1L3		ENST00000263228	ENSG00000107341	protein_coding	UBE2R2
ENST00000264870	ENSG00000124491	protein_coding	F13A1		ENST00000263238	ENSG00000115091	protein_coding	ACTR3
ENST00000264883	ENSG00000138750	protein_coding	NUP54		ENST00000263239	ENSG00000088205	protein_coding	DDX18
ENST00000264893	ENSG00000138758	protein_coding	SEPTIN11		ENST00000263245	ENSG00000242247	protein_coding	ARFGAP3
ENST00000264896	ENSG00000138760	protein_coding	SCARB2		ENST00000263246	ENSG00000100266	protein_coding	PACSIN2
ENST00000264908	ENSG00000138772	protein_coding	ANXA3		ENST00000263253	ENSG00000100393	protein_coding	EP300
ENST00000264930	ENSG00000113504	protein_coding	SLC12A7		ENST00000263256	ENSG00000100418	protein_coding	DESI1
ENST00000264951	ENSG00000114127	protein_coding	XRN1		ENST00000263270	ENSG00000042753	protein_coding	AP2S1
ENST00000264954	ENSG00000109519	protein_coding	GRPEL1		ENST00000263274	ENSG00000105486	protein_coding	LIG1
ENST00000264963	ENSG00000114988	protein_coding	LMAN2L		ENST00000263276	ENSG00000104812	protein_coding	GYS1
ENST00000264968	ENSG00000071073	protein_coding	MGAT4A		ENST00000263278	ENSG00000087076	protein_coding	HSD17B14
ENST00000264972	ENSG00000115085	protein_coding	ZAP70		ENST00000263280	ENSG00000090372	protein_coding	STRN4
ENST00000264992	ENSG00000034533	protein_coding	ASTE1		ENST00000263281	ENSG00000010310	protein_coding	GIPR
ENST00000264993	ENSG00000091527	protein_coding	CDV3		ENST00000263285	ENSG00000122224	protein_coding	LY9
ENST00000264995	ENSG00000114686	protein_coding	MRPL3		ENST00000263309	ENSG00000074201	protein_coding	CLNS1A
ENST00000265000	ENSG00000109586	protein_coding	GALNT7		ENST00000263341	ENSG00000125538	protein_coding	IL1B
ENST00000265016	ENSG00000109743	protein_coding	BST1		ENST00000263346	ENSG00000141002	protein_coding	TCF25
ENST00000265044	ENSG00000114850	protein_coding	SSR3		ENST00000263347	ENSG00000141002	protein_coding	TCF25
ENST00000265052	ENSG00000074416	protein_coding	MGLL		ENST00000263354	ENSG00000105402	protein_coding	NAPA
ENST00000265056	ENSG00000073111	protein_coding	MCM2		ENST00000263360	ENSG00000074266	protein_coding	EED
ENST00000265062	ENSG00000075785	protein_coding	RAB7A		ENST00000263367	ENSG00000105323	protein_coding	HNRNPUL1
ENST00000265069	ENSG00000056097	protein_coding	ZFR		ENST00000263368	ENSG00000090013	protein_coding	BLVRB
ENST00000265070	ENSG00000113384	protein_coding	GOLPH3		ENST00000263372	ENSG00000099337	protein_coding	KCNK6
ENST00000265073	ENSG00000113387	protein_coding	SUB1		ENST00000263377	ENSG00000141867	protein_coding	BRD4
ENST00000265077	ENSG00000038427	protein_coding	VCAN		ENST00000263379	ENSG00000104998	protein_coding	IL27RA
ENST00000265080	ENSG00000113319	protein_coding	RASGRF2		ENST00000263382	ENSG00000105011	protein_coding	ASF1B
ENST00000265081	ENSG00000113318	protein_coding	MSH3		ENST00000263384	ENSG00000105058	protein_coding	FAM32A
ENST00000265085	ENSG00000113742	protein_coding	CPEB4		ENST00000263390	ENSG00000105085	protein_coding	MED26
ENST00000265093	ENSG00000113732	protein_coding	ATP6V0E1		ENST00000263398	ENSG00000026508	protein_coding	CD44
ENST00000265094	ENSG00000072803	protein_coding	FBXW11		ENST00000263401	ENSG00000110442	protein_coding	COMMD9
ENST00000265107	ENSG00000082068	protein_coding	WDR70		ENST00000263433	ENSG00000125503	protein_coding	PPP1R12C
ENST00000265112	ENSG00000113407	protein_coding	TARS1		ENST00000263437	ENSG00000022556	protein_coding	NLRP2
ENST00000265140	ENSG00000133302	protein_coding	SLF1		ENST00000263440	ENSG00000088035	protein_coding	ALG6
ENST00000265164	ENSG00000138794	protein_coding	CASP6		ENST00000263461	ENSG00000120008	protein_coding	WDR11
ENST00000265165	ENSG00000138795	protein_coding	LEF1		ENST00000263464	ENSG00000023445	protein_coding	BIRC3
ENST00000265174	ENSG00000138801	protein_coding	PAPSS1		ENST00000263511	ENSG00000290842	lncRNA	CROCCP3
ENST00000265175	ENSG00000138802	protein_coding	SEC24B		ENST00000263512	ENSG00000126903	protein_coding	SLC10A3
ENST00000265187	ENSG00000125885	protein_coding	MCM8		ENST00000263545	ENSG00000146963	protein_coding	LUC7L2
ENST00000265192	ENSG00000120727	protein_coding	PAIP2		ENST00000263549	ENSG00000059378	protein_coding	PARP12
ENST00000265198	ENSG00000074706	protein_coding	IPCEF1		ENST00000263556	ENSG00000122884	protein_coding	P4HA1
ENST00000265229	ENSG00000082515	protein_coding	MRPL22		ENST00000263559	ENSG00000122958	protein_coding	VPS26A
ENST00000265245	ENSG00000041802	protein_coding	LSG1		ENST00000263574	ENSG00000084234	protein_coding	APLP2
ENST00000265260	ENSG00000081154	protein_coding	PCNP		ENST00000263578	ENSG00000110074	protein_coding	FOXRED1
ENST00000265271	ENSG00000091009	protein_coding	RBM27		ENST00000263620	ENSG00000116017	protein_coding	ARID3A
ENST00000265299	ENSG00000106125	protein_coding	MINDY4		ENST00000263621	ENSG00000197561	protein_coding	ELANE
ENST00000265304	ENSG00000106028	protein_coding	SSBP1		ENST00000263629	ENSG00000085760	protein_coding	MTIF2
ENST00000265322	ENSG00000115425	protein_coding	PECR		ENST00000263630	ENSG00000115355	protein_coding	CCDC88A
ENST00000265339	ENSG00000119048	protein_coding	UBE2B		ENST00000263634	ENSG00000115239	protein_coding	ASB3
ENST00000265344	ENSG00000112078	protein_coding	KCTD20		ENST00000263636	ENSG00000054219	protein_coding	LY75
ENST00000265346	ENSG00000122515	protein_coding	ZMIZ2		ENST00000263640	ENSG00000115170	protein_coding	ACVR1
ENST00000265350	ENSG00000124641	protein_coding	MED20		ENST00000263645	ENSG00000110651	protein_coding	CD81
ENST00000265354	ENSG00000112658	protein_coding	SRF		ENST00000263646	ENSG00000078902	protein_coding	TOLLIP
ENST00000265375	ENSG00000108100	protein_coding	CCNY		ENST00000263650	ENSG00000021762	protein_coding	OSBPL5
ENST00000265382	ENSG00000107242	protein_coding	PIP5K1B		ENST00000263657	ENSG00000115946	protein_coding	PNO1
ENST00000265388	ENSG00000064419	protein_coding	TNPO3		ENST00000263663	ENSG00000115750	protein_coding	TAF1B
ENST00000265393	ENSG00000106052	protein_coding	TAX1BP1		ENST00000263674	ENSG00000110237	protein_coding	ARHGEF17
ENST00000265404	ENSG00000035720	protein_coding	STAP1		ENST00000263681	ENSG00000077514	protein_coding	POLD3
ENST00000265421	ENSG00000070501	protein_coding	POLB		ENST00000263686	ENSG00000174175	protein_coding	SELP
ENST00000265428	ENSG00000123124	protein_coding	WWP1		ENST00000263688	ENSG00000094975	protein_coding	SUCO
ENST00000265433	ENSG00000104320	protein_coding	NBN		ENST00000263694	ENSG00000060688	protein_coding	SNRNP40
ENST00000265440	ENSG00000105967	protein_coding	TFEC		ENST00000263697	ENSG00000126698	protein_coding	DNAJC8
ENST00000265447	ENSG00000122359	protein_coding	ANXA11		ENST00000263708	ENSG00000088179	protein_coding	PTPN4
ENST00000265450	ENSG00000108219	protein_coding	TSPAN14		ENST00000263710	ENSG00000074054	protein_coding	CLASP1
ENST00000265462	ENSG00000126432	protein_coding	PRDX5		ENST00000263733	ENSG00000116199	protein_coding	FAM20B
ENST00000265471	ENSG00000149541	protein_coding	B3GAT3		ENST00000263736	ENSG00000068784	protein_coding	SRBD1
ENST00000265498	ENSG00000085871	protein_coding	MGST2		ENST00000263741	ENSG00000078808	protein_coding	SDF4
ENST00000265523	ENSG00000106605	protein_coding	BLVRA		ENST00000263754	ENSG00000114166	protein_coding	KAT2B
ENST00000265560	ENSG00000114316	protein_coding	USP4		ENST00000263773	ENSG00000109920	protein_coding	FNBP4
ENST00000265563	ENSG00000114302	protein_coding	PRKAR2A		ENST00000263774	ENSG00000213619	protein_coding	NDUFS3
ENST00000265564	ENSG00000075914	protein_coding	EXOSC7		ENST00000263776	ENSG00000110455	protein_coding	ACCS
ENST00000265565	ENSG00000114650	protein_coding	SCAP		ENST00000263780	ENSG00000083937	protein_coding	CHMP2B
ENST00000265594	ENSG00000078070	protein_coding	MCCC1		ENST00000263791	ENSG00000128829	protein_coding	EIF2AK4
ENST00000265598	ENSG00000078081	protein_coding	LAMP3		ENST00000263805	ENSG00000103994	protein_coding	ZNF106
ENST00000265619	ENSG00000124164	protein_coding	VAPB		ENST00000263812	ENSG00000115840	protein_coding	SLC25A12
ENST00000265620	ENSG00000087460	protein_coding	GNAS		ENST00000263831	ENSG00000121644	protein_coding	DESI2
ENST00000265631	ENSG00000004864	protein_coding	SLC25A13		ENST00000263847	ENSG00000110048	protein_coding	OSBP
ENST00000265636	ENSG00000110075	protein_coding	PPP6R3		ENST00000263849	ENSG00000104427	protein_coding	ZC2HC1A
ENST00000265641	ENSG00000110090	protein_coding	CPT1A		ENST00000263856	ENSG00000115561	protein_coding	CHMP3
ENST00000265651	ENSG00000110429	protein_coding	FBXO3		ENST00000263863	ENSG00000115523	protein_coding	GNLY
ENST00000265663	ENSG00000165802	protein_coding	NSMF		ENST00000263864	ENSG00000118640	protein_coding	VAMP8
ENST00000265686	ENSG00000110719	protein_coding	TCIRG1		ENST00000263867	ENSG00000042493	protein_coding	CAPG
ENST00000265709	ENSG00000029534	protein_coding	ANK1		ENST00000263904	ENSG00000115145	protein_coding	STAM2
ENST00000265713	ENSG00000083168	protein_coding	KAT6A		ENST00000263921	ENSG00000109220	protein_coding	CHIC2
ENST00000265717	ENSG00000005249	protein_coding	PRKAR2B		ENST00000263932	ENSG00000120949	protein_coding	TNFRSF8
ENST00000265724	ENSG00000085563	protein_coding	ABCB1		ENST00000263955	ENSG00000081320	protein_coding	STK17B
ENST00000265728	ENSG00000006634	protein_coding	DBF4		ENST00000263956	ENSG00000119041	protein_coding	GTF3C3
ENST00000265729	ENSG00000075142	protein_coding	SRI		ENST00000263967	ENSG00000121879	protein_coding	PIK3CA
ENST00000265741	ENSG00000058091	protein_coding	CDK14		ENST00000263969	ENSG00000171109	protein_coding	MFN1
ENST00000265742	ENSG00000001629	protein_coding	ANKIB1		ENST00000263974	ENSG00000120656	protein_coding	TAF12
ENST00000265758	ENSG00000071462	protein_coding	BUD23		ENST00000263979	ENSG00000117643	protein_coding	MAN1C1
ENST00000265769	ENSG00000042980	protein_coding	ADAM28		ENST00000263980	ENSG00000090020	protein_coding	SLC9A1
ENST00000265800	ENSG00000158856	protein_coding	DMTN		ENST00000263985	ENSG00000059691	protein_coding	GATB
ENST00000265806	ENSG00000104679	protein_coding	R3HCC1		ENST00000263991	ENSG00000115504	protein_coding	EHBP1
ENST00000265807	ENSG00000104611	protein_coding	SH2D4A		ENST00000263997	ENSG00000103061	protein_coding	SLC7A6OS
ENST00000265827	ENSG00000048405	protein_coding	ZNF800		ENST00000264001	ENSG00000217555	protein_coding	CKLF
ENST00000265838	ENSG00000075239	protein_coding	ACAT1		ENST00000264010	ENSG00000102974	protein_coding	CTCF
ENST00000265846	ENSG00000105963	protein_coding	ADAP1		ENST00000264028	ENSG00000095139	protein_coding	ARCN1
ENST00000265866	ENSG00000096746	protein_coding	HNRNPH3		ENST00000264033	ENSG00000110395	protein_coding	CBL
ENST00000265872	ENSG00000060339	protein_coding	CCAR1		ENST00000264052	ENSG00000067066	protein_coding	SP100
ENST00000265881	ENSG00000076043	protein_coding	REXO2		ENST00000264057	ENSG00000077044	protein_coding	DGKD
ENST00000265909	ENSG00000120451	protein_coding	SNX19		ENST00000264065	ENSG00000077232	protein_coding	DNAJC10
ENST00000265960	ENSG00000119487	protein_coding	MAPKAP1		ENST00000264079	ENSG00000090674	protein_coding	MCOLN1
ENST00000265963	ENSG00000110768	protein_coding	GTF2H1		ENST00000264080	ENSG00000125734	protein_coding	GPR108
ENST00000265970	ENSG00000011405	protein_coding	PIK3C2A		ENST00000264093	ENSG00000114956	protein_coding	DGUOK
ENST00000265978	ENSG00000051009	protein_coding	FHIP1B		ENST00000264094	ENSG00000115318	protein_coding	LOXL3
ENST00000265981	ENSG00000110315	protein_coding	RNF141		ENST00000264107	ENSG00000091409	protein_coding	ITGA6
ENST00000265986	ENSG00000119912	protein_coding	IDE		ENST00000264108	ENSG00000128708	protein_coding	HAT1
ENST00000265990	ENSG00000095564	protein_coding	BTAF1		ENST00000264110	ENSG00000115966	protein_coding	ATF2
ENST00000265993	ENSG00000119977	protein_coding	TCTN3		ENST00000264128	ENSG00000085491	protein_coding	SLC25A24
ENST00000266000	ENSG00000204209	protein_coding	DAXX		ENST00000264151	ENSG00000128694	protein_coding	OSGEPL1
ENST00000266014	ENSG00000016864	protein_coding	GLT8D1		ENST00000264157	ENSG00000082258	protein_coding	CCNT2
ENST00000266022	ENSG00000004534	protein_coding	RBM6		ENST00000264158	ENSG00000115839	protein_coding	RAB3GAP1
ENST00000266025	ENSG00000126062	protein_coding	TMEM115		ENST00000264160	ENSG00000048991	protein_coding	R3HDM1
ENST00000266039	ENSG00000007402	protein_coding	CACNA2D2		ENST00000264161	ENSG00000115866	protein_coding	DARS1
ENST00000266041	ENSG00000055955	protein_coding	ITIH4		ENST00000264167	ENSG00000018510	protein_coding	AGPS
ENST00000266069	ENSG00000101193	protein_coding	GID8		ENST00000264169	ENSG00000115947	protein_coding	ORC4
ENST00000266077	ENSG00000125520	protein_coding	SLC2A4RG		ENST00000264170	ENSG00000115919	protein_coding	KYNU
ENST00000266079	ENSG00000101161	protein_coding	PRPF6		ENST00000264183	ENSG00000054267	protein_coding	ARID4B
ENST00000266087	ENSG00000100225	protein_coding	FBXO7		ENST00000264192	ENSG00000115165	protein_coding	CYTIP
ENST00000266095	ENSG00000241878	protein_coding	PISD		ENST00000264198	ENSG00000090432	protein_coding	MUL1
ENST00000266126	ENSG00000119718	protein_coding	EIF2B2		ENST00000264202	ENSG00000077549	protein_coding	CAPZB
ENST00000266252	ENSG00000138942	protein_coding	RNF185		ENST00000264203	ENSG00000077549	protein_coding	CAPZB
ENST00000266254	ENSG00000100271	protein_coding	TTLL1		ENST00000264205	ENSG00000117298	protein_coding	ECE1
ENST00000266397	ENSG00000139055	protein_coding	ERP27		ENST00000264211	ENSG00000075151	protein_coding	EIF4G3
ENST00000266458	ENSG00000139112	protein_coding	GABARAPL1		ENST00000264221	ENSG00000128050	protein_coding	PAICS
ENST00000266481	ENSG00000087470	protein_coding	DNM1L		ENST00000264230	ENSG00000084092	protein_coding	NOA1
ENST00000266508	ENSG00000139154	protein_coding	AEBP2		ENST00000264235	ENSG00000082701	protein_coding	GSK3B
ENST00000266517	ENSG00000139163	protein_coding	ETNK1		ENST00000264244	ENSG00000113845	protein_coding	TIMMDC1
ENST00000266529	ENSG00000139168	protein_coding	ZCRB1		ENST00000264255	ENSG00000115514	protein_coding	TXNDC9
ENST00000266542	ENSG00000139178	protein_coding	C1RL		ENST00000264260	ENSG00000115607	protein_coding	IL18RAP
ENST00000266544	ENSG00000139180	protein_coding	NDUFA9		ENST00000264263	ENSG00000168827	protein_coding	GFM1
ENST00000266546	ENSG00000139182	protein_coding	CLSTN3		ENST00000264265	ENSG00000079257	protein_coding	LXN
ENST00000266551	ENSG00000139187	protein_coding	KLRG1		ENST00000264275	ENSG00000064012	protein_coding	CASP8
ENST00000266556	ENSG00000139192	protein_coding	TAPBPL		ENST00000264276	ENSG00000003393	protein_coding	ALS2
ENST00000266557	ENSG00000139193	protein_coding	CD27		ENST00000264279	ENSG00000055044	protein_coding	NOP58
ENST00000266581	ENSG00000139211	protein_coding	AMIGO2		ENST00000264312	ENSG00000109180	protein_coding	OCIAD1
ENST00000266604	ENSG00000139233	protein_coding	LLPH		ENST00000264313	ENSG00000109171	protein_coding	SLAIN2
ENST00000266659	ENSG00000139278	protein_coding	GLIPR1		ENST00000264316	ENSG00000074966	protein_coding	TXK
ENST00000266673	ENSG00000139291	protein_coding	TMEM19		ENST00000264331	ENSG00000077097	protein_coding	TOP2B
ENST00000266679	ENSG00000111605	protein_coding	CPSF6		ENST00000264335	ENSG00000108953	protein_coding	YWHAE
ENST00000266732	ENSG00000120802	protein_coding	TMPO		ENST00000264344	ENSG00000138640	protein_coding	FAM13A
ENST00000266735	ENSG00000139343	protein_coding	SNRPF		ENST00000264346	ENSG00000138642	protein_coding	HERC6
ENST00000266742	ENSG00000139350	protein_coding	NEDD1		ENST00000264350	ENSG00000138646	protein_coding	HERC5
ENST00000266743	ENSG00000139351	protein_coding	SYCP3		ENST00000264380	ENSG00000115020	protein_coding	PIKFYVE
ENST00000266771	ENSG00000139370	protein_coding	SLC15A4		ENST00000264405	ENSG00000138674	protein_coding	SEC31A
ENST00000266880	ENSG00000072609	protein_coding	CHFR		ENST00000264409	ENSG00000138678	protein_coding	GPAT3
ENST00000266943	ENSG00000139508	protein_coding	SLC46A3		ENST00000264414	ENSG00000036257	protein_coding	CUL3
ENST00000266980	ENSG00000139540	protein_coding	SLC39A5		ENST00000264431	ENSG00000109756	protein_coding	RAPGEF2
ENST00000266987	ENSG00000139546	protein_coding	TARBP2		ENST00000264433	ENSG00000052795	protein_coding	FNIP2
ENST00000267015	ENSG00000139572	protein_coding	GPR84		ENST00000264434	ENSG00000115998	protein_coding	C2orf42
ENST00000267064	ENSG00000139613	protein_coding	SMARCC2		ENST00000264441	ENSG00000116005	protein_coding	PCYOX1
ENST00000267068	ENSG00000244754	protein_coding	N4BP2L2		ENST00000264444	ENSG00000059728	protein_coding	MXD1
ENST00000267082	ENSG00000139626	protein_coding	ITGB7		ENST00000264447	ENSG00000075292	protein_coding	ZNF638
ENST00000267085	ENSG00000139631	protein_coding	CSAD		ENST00000264449	ENSG00000124406	protein_coding	ATP8A1
ENST00000267102	ENSG00000139636	protein_coding	LMBR1L		ENST00000264451	ENSG00000014824	protein_coding	SLC30A9
ENST00000267115	ENSG00000139644	protein_coding	TMBIM6		ENST00000264452	ENSG00000109133	protein_coding	TMEM33
ENST00000267116	ENSG00000139645	protein_coding	ANKRD52		ENST00000264468	ENSG00000114013	protein_coding	CD86
ENST00000267163	ENSG00000139687	protein_coding	RB1		ENST00000264474	ENSG00000121552	protein_coding	CSTA
ENST00000267199	ENSG00000139719	protein_coding	VPS33A		ENST00000264501	ENSG00000138688	protein_coding	BLTP1
ENST00000267202	ENSG00000139722	protein_coding	VPS37B		ENST00000264515	ENSG00000117222	protein_coding	RBBP5
ENST00000267205	ENSG00000139725	protein_coding	RHOF		ENST00000264553	ENSG00000197540	protein_coding	GZMM
ENST00000267219	ENSG00000139737	protein_coding	SLAIN1		ENST00000264554	ENSG00000129946	protein_coding	SHC2
ENST00000267229	ENSG00000139746	protein_coding	RBM26		ENST00000264555	ENSG00000070047	protein_coding	PHRF1
ENST00000267328	ENSG00000139832	protein_coding	RAB20		ENST00000264572	ENSG00000138698	protein_coding	RAP1GDS1
ENST00000267339	ENSG00000088448	protein_coding	ANKRD10		ENST00000264595	ENSG00000038002	protein_coding	AGA
ENST00000267396	ENSG00000139890	protein_coding	REM2		ENST00000264601	ENSG00000124839	protein_coding	RAB17
ENST00000267415	ENSG00000092330	protein_coding	TINF2		ENST00000264639	ENSG00000108344	protein_coding	PSMD3
ENST00000267426	ENSG00000139914	protein_coding	FITM1		ENST00000264645	ENSG00000108349	protein_coding	CASC3
ENST00000267460	ENSG00000139946	protein_coding	PELI2		ENST00000264649	ENSG00000033627	protein_coding	ATP6V0A1
ENST00000267484	ENSG00000139970	protein_coding	RTN1		ENST00000264657	ENSG00000168610	protein_coding	STAT3
ENST00000267522	ENSG00000140006	protein_coding	WDR89		ENST00000264658	ENSG00000108306	protein_coding	FBXL20
ENST00000267549	ENSG00000140030	protein_coding	GPR65		ENST00000264663	ENSG00000112992	protein_coding	NNT
ENST00000267569	ENSG00000140044	protein_coding	JDP2		ENST00000264668	ENSG00000124275	protein_coding	MTRR
ENST00000267615	ENSG00000100605	protein_coding	ITPK1		ENST00000264669	ENSG00000124279	protein_coding	FASTKD3
ENST00000267620	ENSG00000140092	protein_coding	FBLN5		ENST00000264670	ENSG00000037474	protein_coding	NSUN2
ENST00000267622	ENSG00000100815	protein_coding	TRIP11		ENST00000264703	ENSG00000115226	protein_coding	FNDC4
ENST00000267750	ENSG00000128463	protein_coding	EMC4		ENST00000264709	ENSG00000119772	protein_coding	DNMT3A
ENST00000267803	ENSG00000140254	protein_coding	DUOXA1		ENST00000264710	ENSG00000084733	protein_coding	RAB10
ENST00000267811	ENSG00000140262	protein_coding	TCF12		ENST00000264712	ENSG00000084731	protein_coding	KIF3C
ENST00000267812	ENSG00000140259	protein_coding	MFAP1		ENST00000264716	ENSG00000075426	protein_coding	FOSL2
ENST00000267836	ENSG00000104177	protein_coding	MYEF2		ENST00000264718	ENSG00000198522	protein_coding	GPN1
ENST00000267838	ENSG00000140280	protein_coding	LYSMD2		ENST00000264720	ENSG00000115207	protein_coding	GTF3C2
ENST00000267845	ENSG00000140287	protein_coding	HDC		ENST00000264728	ENSG00000088726	protein_coding	TMEM40
ENST00000267853	ENSG00000263155	protein_coding	MYZAP		ENST00000264750	ENSG00000090316	protein_coding	MAEA
ENST00000267869	ENSG00000140307	protein_coding	GTF2A2		ENST00000264758	ENSG00000087274	protein_coding	ADD1
ENST00000267884	ENSG00000140319	protein_coding	SRP14		ENST00000264771	ENSG00000127419	protein_coding	TMEM175
ENST00000267918	ENSG00000140350	protein_coding	ANP32A		ENST00000264779	ENSG00000062194	protein_coding	GPBP1
ENST00000267935	ENSG00000140365	protein_coding	COMMD4		ENST00000264784	ENSG00000109667	protein_coding	SLC2A9
ENST00000267938	ENSG00000140367	protein_coding	UBE2Q2		ENST00000264785	ENSG00000071127	protein_coding	WDR1
ENST00000267973	ENSG00000140395	protein_coding	SKIC8		ENST00000264819	ENSG00000105556	protein_coding	MIER2
ENST00000267978	ENSG00000140400	protein_coding	MAN2C1		ENST00000264824	ENSG00000104903	protein_coding	LYL1
ENST00000267984	ENSG00000140406	protein_coding	TLNRD1		ENST00000264832	ENSG00000090339	protein_coding	ICAM1
ENST00000267996	ENSG00000140416	protein_coding	TPM1		ENST00000264834	ENSG00000105610	protein_coding	KLF1
ENST00000268042	ENSG00000140450	protein_coding	ARRDC4		ENST00000264852	ENSG00000072858	protein_coding	SIDT1
ENST00000268057	ENSG00000140463	protein_coding	BBS4		ENST00000264864	ENSG00000038210	protein_coding	PI4K2B
ENST00000268059	ENSG00000140464	protein_coding	PML		ENST00000264868	ENSG00000091490	protein_coding	SEL1L3
ENST00000268097	ENSG00000213614	protein_coding	HEXA		ENST00000264870	ENSG00000124491	protein_coding	F13A1
ENST00000268099	ENSG00000140497	protein_coding	SCAMP2		ENST00000264874	ENSG00000124784	protein_coding	RIOK1
ENST00000268124	ENSG00000140521	protein_coding	POLG		ENST00000264883	ENSG00000138750	protein_coding	NUP54
ENST00000268154	ENSG00000140548	protein_coding	ZNF710		ENST00000264893	ENSG00000138758	protein_coding	SEPTIN11
ENST00000268171	ENSG00000140564	protein_coding	FURIN		ENST00000264896	ENSG00000138760	protein_coding	SCARB2
ENST00000268182	ENSG00000140575	protein_coding	IQGAP1		ENST00000264904	ENSG00000138768	protein_coding	USO1
ENST00000268184	ENSG00000140577	protein_coding	CRTC3		ENST00000264908	ENSG00000138772	protein_coding	ANXA3
ENST00000268206	ENSG00000140598	protein_coding	EFL1		ENST00000264930	ENSG00000113504	protein_coding	SLC12A7
ENST00000268220	ENSG00000140612	protein_coding	SEC11A		ENST00000264951	ENSG00000114127	protein_coding	XRN1
ENST00000268231	ENSG00000140623	protein_coding	SEPTIN12		ENST00000264954	ENSG00000109519	protein_coding	GRPEL1
ENST00000268251	ENSG00000183044	protein_coding	ABAT		ENST00000264963	ENSG00000114988	protein_coding	LMAN2L
ENST00000268261	ENSG00000140650	protein_coding	PMM2		ENST00000264968	ENSG00000071073	protein_coding	MGAT4A
ENST00000268296	ENSG00000140678	protein_coding	ITGAX		ENST00000264972	ENSG00000115085	protein_coding	ZAP70
ENST00000268349	ENSG00000140718	protein_coding	FTO		ENST00000264992	ENSG00000034533	protein_coding	ASTE1
ENST00000268379	ENSG00000140740	protein_coding	UQCRC2		ENST00000264993	ENSG00000091527	protein_coding	CDV3
ENST00000268383	ENSG00000140743	protein_coding	CDR2		ENST00000264995	ENSG00000114686	protein_coding	MRPL3
ENST00000268389	ENSG00000140749	protein_coding	IGSF6		ENST00000265000	ENSG00000109586	protein_coding	GALNT7
ENST00000268482	ENSG00000140829	protein_coding	DHX38		ENST00000265016	ENSG00000109743	protein_coding	BST1
ENST00000268483	ENSG00000140830	protein_coding	TXNL4B		ENST00000265044	ENSG00000114850	protein_coding	SSR3
ENST00000268533	ENSG00000140876	protein_coding	NUDT7		ENST00000265052	ENSG00000074416	protein_coding	MGLL
ENST00000268595	ENSG00000140932	protein_coding	CMTM2		ENST00000265056	ENSG00000073111	protein_coding	MCM2
ENST00000268607	ENSG00000140941	protein_coding	MAP1LC3B		ENST00000265062	ENSG00000075785	protein_coding	RAB7A
ENST00000268638	ENSG00000140968	protein_coding	IRF8		ENST00000265069	ENSG00000056097	protein_coding	ZFR
ENST00000268668	ENSG00000140990	protein_coding	NDUFB10		ENST00000265070	ENSG00000113384	protein_coding	GOLPH3
ENST00000268673	ENSG00000140992	protein_coding	PDPK1		ENST00000265073	ENSG00000113387	protein_coding	SUB1
ENST00000268679	ENSG00000129993	protein_coding	CBFA2T3		ENST00000265077	ENSG00000038427	protein_coding	VCAN
ENST00000268695	ENSG00000141012	protein_coding	GALNS		ENST00000265080	ENSG00000113319	protein_coding	RASGRF2
ENST00000268699	ENSG00000141013	protein_coding	GAS8		ENST00000265081	ENSG00000113318	protein_coding	MSH3
ENST00000268704	ENSG00000197912	protein_coding	SPG7		ENST00000265085	ENSG00000113742	protein_coding	CPEB4
ENST00000268711	ENSG00000141026	protein_coding	MED9		ENST00000265093	ENSG00000113732	protein_coding	ATP6V0E1
ENST00000268712	ENSG00000141027	protein_coding	NCOR1		ENST00000265094	ENSG00000072803	protein_coding	FBXW11
ENST00000268717	ENSG00000141030	protein_coding	COPS3		ENST00000265107	ENSG00000082068	protein_coding	WDR70
ENST00000268719	ENSG00000141034	protein_coding	GID4		ENST00000265112	ENSG00000113407	protein_coding	TARS1
ENST00000268793	ENSG00000141096	protein_coding	DPEP3		ENST00000265140	ENSG00000133302	protein_coding	SLF1
ENST00000268797	ENSG00000141098	protein_coding	GFOD2		ENST00000265149	ENSG00000168769	protein_coding	TET2
ENST00000268835	ENSG00000141127	protein_coding	PRPSAP2		ENST00000265164	ENSG00000138794	protein_coding	CASP6
ENST00000268893	ENSG00000005379	protein_coding	TSPOAP1		ENST00000265165	ENSG00000138795	protein_coding	LEF1
ENST00000268896	ENSG00000141179	protein_coding	PCTP		ENST00000265174	ENSG00000138801	protein_coding	PAPSS1
ENST00000268912	ENSG00000141194	protein_coding	OR4D1		ENST00000265175	ENSG00000138802	protein_coding	SEC24B
ENST00000268989	ENSG00000141258	protein_coding	SGSM2		ENST00000265187	ENSG00000125885	protein_coding	MCM8
ENST00000269033	ENSG00000141298	protein_coding	SSH2		ENST00000265192	ENSG00000120727	protein_coding	PAIP2
ENST00000269097	ENSG00000141349	protein_coding	G6PC3		ENST00000265195	ENSG00000120725	protein_coding	SIL1
ENST00000269122	ENSG00000141367	protein_coding	CLTC		ENST00000265198	ENSG00000074706	protein_coding	IPCEF1
ENST00000269142	ENSG00000141384	protein_coding	TAF4B		ENST00000265229	ENSG00000082515	protein_coding	MRPL22
ENST00000269143	ENSG00000141385	protein_coding	AFG3L2		ENST00000265245	ENSG00000041802	protein_coding	LSG1
ENST00000269159	ENSG00000141401	protein_coding	IMPA2		ENST00000265260	ENSG00000081154	protein_coding	PCNP
ENST00000269187	ENSG00000141424	protein_coding	SLC39A6		ENST00000265261	ENSG00000064225	protein_coding	ST3GAL6
ENST00000269195	ENSG00000141429	protein_coding	GALNT1		ENST00000265271	ENSG00000091009	protein_coding	RBM27
ENST00000269214	ENSG00000141446	protein_coding	ESCO1		ENST00000265277	ENSG00000108061	protein_coding	SHOC2
ENST00000269221	ENSG00000141452	protein_coding	RMC1		ENST00000265284	ENSG00000106829	protein_coding	TLE4
ENST00000269228	ENSG00000141458	protein_coding	NPC1		ENST00000265299	ENSG00000106125	protein_coding	MINDY4
ENST00000269260	ENSG00000141480	protein_coding	ARRB2		ENST00000265304	ENSG00000106028	protein_coding	SSBP1
ENST00000269280	ENSG00000091592	protein_coding	NLRP1		ENST00000265322	ENSG00000115425	protein_coding	PECR
ENST00000269298	ENSG00000141504	protein_coding	SAT2		ENST00000265333	ENSG00000213585	protein_coding	VDAC1
ENST00000269299	ENSG00000141505	protein_coding	ASGR1		ENST00000265339	ENSG00000119048	protein_coding	UBE2B
ENST00000269305	ENSG00000141510	protein_coding	TP53		ENST00000265344	ENSG00000112078	protein_coding	KCTD20
ENST00000269321	ENSG00000141522	protein_coding	ARHGDIA		ENST00000265346	ENSG00000122515	protein_coding	ZMIZ2
ENST00000269346	ENSG00000141540	protein_coding	TTYH2		ENST00000265350	ENSG00000124641	protein_coding	MED20
ENST00000269361	ENSG00000141551	protein_coding	CSNK1D		ENST00000265354	ENSG00000112658	protein_coding	SRF
ENST00000269373	ENSG00000141560	protein_coding	FN3KRP		ENST00000265375	ENSG00000108100	protein_coding	CCNY
ENST00000269383	ENSG00000141569	protein_coding	TRIM65		ENST00000265382	ENSG00000107242	protein_coding	PIP5K1B
ENST00000269389	ENSG00000141574	protein_coding	SECTM1		ENST00000265388	ENSG00000064419	protein_coding	TNPO3
ENST00000269391	ENSG00000141576	protein_coding	RNF157		ENST00000265393	ENSG00000106052	protein_coding	TAX1BP1
ENST00000269397	ENSG00000141582	protein_coding	CBX4		ENST00000265404	ENSG00000035720	protein_coding	STAP1
ENST00000269439	ENSG00000141622	protein_coding	RNF165		ENST00000265421	ENSG00000070501	protein_coding	POLB
ENST00000269445	ENSG00000141627	protein_coding	DYM		ENST00000265428	ENSG00000123124	protein_coding	WWP1
ENST00000269518	ENSG00000141682	protein_coding	PMAIP1		ENST00000265433	ENSG00000104320	protein_coding	NBN
ENST00000269576	ENSG00000186395	protein_coding	KRT10		ENST00000265440	ENSG00000105967	protein_coding	TFEC
ENST00000269593	ENSG00000141753	protein_coding	IGFBP4		ENST00000265447	ENSG00000122359	protein_coding	ANXA11
ENST00000269601	ENSG00000141759	protein_coding	TXNL4A		ENST00000265450	ENSG00000108219	protein_coding	TSPAN14
ENST00000269701	ENSG00000105127	protein_coding	AKAP8		ENST00000265462	ENSG00000126432	protein_coding	PRDX5
ENST00000269724	ENSG00000141858	protein_coding	SAMD1		ENST00000265471	ENSG00000149541	protein_coding	B3GAT3
ENST00000269740	ENSG00000141873	protein_coding	SLC39A3		ENST00000265498	ENSG00000085871	protein_coding	MGST2
ENST00000269829	ENSG00000198131	protein_coding	ZNF544		ENST00000265523	ENSG00000106605	protein_coding	BLVRA
ENST00000269856	ENSG00000141965	protein_coding	FEM1A		ENST00000265560	ENSG00000114316	protein_coding	USP4
ENST00000269886	ENSG00000141985	protein_coding	SH3GL1		ENST00000265563	ENSG00000114302	protein_coding	PRKAR2A
ENST00000269919	ENSG00000130517	protein_coding	PGPEP1		ENST00000265564	ENSG00000075914	protein_coding	EXOSC7
ENST00000269967	ENSG00000142039	protein_coding	CCDC97		ENST00000265565	ENSG00000114650	protein_coding	SCAP
ENST00000269973	ENSG00000124459	protein_coding	ZNF45		ENST00000265586	ENSG00000114770	protein_coding	ABCC5
ENST00000270061	ENSG00000130511	protein_coding	SSBP4		ENST00000265594	ENSG00000078070	protein_coding	MCCC1
ENST00000270066	ENSG00000105771	protein_coding	SMG9		ENST00000265598	ENSG00000078081	protein_coding	LAMP3
ENST00000270139	ENSG00000142166	protein_coding	IFNAR1		ENST00000265619	ENSG00000124164	protein_coding	VAPB
ENST00000270142	ENSG00000142168	protein_coding	SOD1		ENST00000265620	ENSG00000087460	protein_coding	GNAS
ENST00000270176	ENSG00000142186	protein_coding	SCYL1		ENST00000265631	ENSG00000004864	protein_coding	SLC25A13
ENST00000270221	ENSG00000142227	protein_coding	EMP3		ENST00000265636	ENSG00000110075	protein_coding	PPP6R3
ENST00000270223	ENSG00000185800	protein_coding	DMWD		ENST00000265637	ENSG00000110075	protein_coding	PPP6R3
ENST00000270225	ENSG00000142230	protein_coding	SAE1		ENST00000265641	ENSG00000110090	protein_coding	CPT1A
ENST00000270257	ENSG00000142252	protein_coding	GEMIN7		ENST00000265651	ENSG00000110429	protein_coding	FBXO3
ENST00000270357	ENSG00000142327	protein_coding	RNPEPL1		ENST00000265663	ENSG00000165802	protein_coding	NSMF
ENST00000270442	ENSG00000240403	protein_coding	KIR3DL2		ENST00000265686	ENSG00000110719	protein_coding	TCIRG1
ENST00000270451	ENSG00000171425	protein_coding	ZNF581		ENST00000265709	ENSG00000029534	protein_coding	ANK1
ENST00000270460	ENSG00000063245	protein_coding	EPN1		ENST00000265713	ENSG00000083168	protein_coding	KAT6A
ENST00000270502	ENSG00000142444	protein_coding	TIMM29		ENST00000265717	ENSG00000005249	protein_coding	PRKAR2B
ENST00000270517	ENSG00000130159	protein_coding	ECSIT		ENST00000265724	ENSG00000085563	protein_coding	ABCB1
ENST00000270538	ENSG00000104980	protein_coding	TIMM44		ENST00000265728	ENSG00000006634	protein_coding	DBF4
ENST00000270583	ENSG00000104731	protein_coding	KLHDC4		ENST00000265729	ENSG00000075142	protein_coding	SRI
ENST00000270586	ENSG00000142507	protein_coding	PSMB6		ENST00000265741	ENSG00000058091	protein_coding	CDK14
ENST00000270625	ENSG00000142534	protein_coding	RPS11		ENST00000265742	ENSG00000001629	protein_coding	ANKIB1
ENST00000270631	ENSG00000142538	protein_coding	PTH2		ENST00000265758	ENSG00000071462	protein_coding	BUD23
ENST00000270632	ENSG00000269404	protein_coding	SPIB		ENST00000265769	ENSG00000042980	protein_coding	ADAM28
ENST00000270645	ENSG00000142552	protein_coding	RCN3		ENST00000265800	ENSG00000158856	protein_coding	DMTN
ENST00000270708	ENSG00000116213	protein_coding	WRAP73		ENST00000265806	ENSG00000104679	protein_coding	R3HCC1
ENST00000270747	ENSG00000142632	protein_coding	ARHGEF19		ENST00000265807	ENSG00000104611	protein_coding	SH2D4A
ENST00000270776	ENSG00000142657	protein_coding	PGD		ENST00000265827	ENSG00000048405	protein_coding	ZNF800
ENST00000270792	ENSG00000142669	protein_coding	SH3BGRL3		ENST00000265838	ENSG00000075239	protein_coding	ACAT1
ENST00000270815	ENSG00000142686	protein_coding	C1orf216		ENST00000265846	ENSG00000105963	protein_coding	ADAP1
ENST00000271002	ENSG00000142856	protein_coding	ITGB3BP		ENST00000265866	ENSG00000096746	protein_coding	HNRNPH3
ENST00000271139	ENSG00000142961	protein_coding	MOB3C		ENST00000265872	ENSG00000060339	protein_coding	CCAR1
ENST00000271308	ENSG00000143106	protein_coding	PSMA5		ENST00000265881	ENSG00000076043	protein_coding	REXO2
ENST00000271324	ENSG00000143119	protein_coding	CD53		ENST00000265909	ENSG00000120451	protein_coding	SNX19
ENST00000271373	ENSG00000143158	protein_coding	MPC2		ENST00000265960	ENSG00000119487	protein_coding	MAPKAP1
ENST00000271375	ENSG00000213064	protein_coding	SFT2D2		ENST00000265963	ENSG00000110768	protein_coding	GTF2H1
ENST00000271526	ENSG00000143294	protein_coding	PRCC		ENST00000265970	ENSG00000011405	protein_coding	PIK3C2A
ENST00000271583	ENSG00000143337	protein_coding	TOR1AIP1		ENST00000265978	ENSG00000051009	protein_coding	FHIP1B
ENST00000271620	ENSG00000143363	protein_coding	PRUNE1		ENST00000265981	ENSG00000110315	protein_coding	RNF141
ENST00000271628	ENSG00000143368	protein_coding	SF3B4		ENST00000265986	ENSG00000119912	protein_coding	IDE
ENST00000271638	ENSG00000163191	protein_coding	S100A11		ENST00000265990	ENSG00000095564	protein_coding	BTAF1
ENST00000271640	ENSG00000143379	protein_coding	SETDB1		ENST00000265993	ENSG00000119977	protein_coding	TCTN3
ENST00000271651	ENSG00000143387	protein_coding	CTSK		ENST00000266000	ENSG00000204209	protein_coding	DAXX
ENST00000271690	ENSG00000143420	protein_coding	ENSA		ENST00000266014	ENSG00000016864	protein_coding	GLT8D1
ENST00000271715	ENSG00000143442	protein_coding	POGZ		ENST00000266022	ENSG00000004534	protein_coding	RBM6
ENST00000271732	ENSG00000143457	protein_coding	GOLPH3L		ENST00000266025	ENSG00000126062	protein_coding	TMEM115
ENST00000271764	ENSG00000143486	protein_coding	EIF2D		ENST00000266027	ENSG00000114353	protein_coding	GNAI2
ENST00000271843	ENSG00000143543	protein_coding	JTB		ENST00000266039	ENSG00000007402	protein_coding	CACNA2D2
ENST00000271857	ENSG00000143554	protein_coding	SLC27A3		ENST00000266041	ENSG00000055955	protein_coding	ITIH4
ENST00000271883	ENSG00000116580	protein_coding	GON4L		ENST00000266068	ENSG00000101216	protein_coding	GMEB2
ENST00000272065	ENSG00000143727	protein_coding	ACP1		ENST00000266069	ENSG00000101193	protein_coding	GID8
ENST00000272067	ENSG00000143727	protein_coding	ACP1		ENST00000266070	ENSG00000101191	protein_coding	DIDO1
ENST00000272091	ENSG00000143751	protein_coding	SDE2		ENST00000266077	ENSG00000125520	protein_coding	SLC2A4RG
ENST00000272102	ENSG00000143761	protein_coding	ARF1		ENST00000266079	ENSG00000101161	protein_coding	PRPF6
ENST00000272117	ENSG00000143772	protein_coding	ITPKB		ENST00000266087	ENSG00000100225	protein_coding	FBXO7
ENST00000272139	ENSG00000143793	protein_coding	C1orf35		ENST00000266095	ENSG00000241878	protein_coding	PISD
ENST00000272163	ENSG00000143815	protein_coding	LBR		ENST00000266126	ENSG00000119718	protein_coding	EIF2B2
ENST00000272217	ENSG00000143862	protein_coding	ARL8A		ENST00000266252	ENSG00000138942	protein_coding	RNF185
ENST00000272227	ENSG00000143870	protein_coding	PDIA6		ENST00000266254	ENSG00000100271	protein_coding	TTLL1
ENST00000272233	ENSG00000143878	protein_coding	RHOB		ENST00000266397	ENSG00000139055	protein_coding	ERP27
ENST00000272252	ENSG00000143891	protein_coding	GALM		ENST00000266458	ENSG00000139112	protein_coding	GABARAPL1
ENST00000272298	ENSG00000143933	protein_coding	CALM2		ENST00000266481	ENSG00000087470	protein_coding	DNM1L
ENST00000272317	ENSG00000143947	protein_coding	RPS27A		ENST00000266508	ENSG00000139154	protein_coding	AEBP2
ENST00000272371	ENSG00000115155	protein_coding	OTOF		ENST00000266517	ENSG00000139163	protein_coding	ETNK1
ENST00000272402	ENSG00000144021	protein_coding	CIAO1		ENST00000266529	ENSG00000139168	protein_coding	ZCRB1
ENST00000272424	ENSG00000144034	protein_coding	TPRKB		ENST00000266542	ENSG00000139178	protein_coding	C1RL
ENST00000272438	ENSG00000144043	protein_coding	TEX261		ENST00000266544	ENSG00000139180	protein_coding	NDUFA9
ENST00000272444	ENSG00000144048	protein_coding	DUSP11		ENST00000266546	ENSG00000139182	protein_coding	CLSTN3
ENST00000272519	ENSG00000144118	protein_coding	RALB		ENST00000266551	ENSG00000139187	protein_coding	KLRG1
ENST00000272542	ENSG00000144136	protein_coding	SLC20A1		ENST00000266556	ENSG00000139192	protein_coding	TAPBPL
ENST00000272638	ENSG00000144224	protein_coding	UBXN4		ENST00000266557	ENSG00000139193	protein_coding	CD27
ENST00000272645	ENSG00000144231	protein_coding	POLR2D		ENST00000266581	ENSG00000139211	protein_coding	AMIGO2
ENST00000272746	ENSG00000115935	protein_coding	WIPF1		ENST00000266604	ENSG00000139233	protein_coding	LLPH
ENST00000272748	ENSG00000144320	protein_coding	LNPK		ENST00000266659	ENSG00000139278	protein_coding	GLIPR1
ENST00000272793	ENSG00000144357	protein_coding	UBR3		ENST00000266673	ENSG00000139291	protein_coding	TMEM19
ENST00000272902	ENSG00000144455	protein_coding	SUMF1		ENST00000266679	ENSG00000111605	protein_coding	CPSF6
ENST00000272928	ENSG00000144476	protein_coding	ACKR3		ENST00000266732	ENSG00000120802	protein_coding	TMPO
ENST00000272930	ENSG00000184182	protein_coding	UBE2F		ENST00000266735	ENSG00000139343	protein_coding	SNRPF
ENST00000272937	ENSG00000144485	protein_coding	HES6		ENST00000266742	ENSG00000139350	protein_coding	NEDD1
ENST00000272983	ENSG00000115685	protein_coding	PPP1R7		ENST00000266743	ENSG00000139351	protein_coding	SYCP3
ENST00000273038	ENSG00000144560	protein_coding	VGLL4		ENST00000266771	ENSG00000139370	protein_coding	SLC15A4
ENST00000273047	ENSG00000144566	protein_coding	RAB5A		ENST00000266880	ENSG00000072609	protein_coding	CHFR
ENST00000273048	ENSG00000144567	protein_coding	RETREG2		ENST00000266943	ENSG00000139508	protein_coding	SLC46A3
ENST00000273062	ENSG00000144579	protein_coding	CTDSP1		ENST00000266980	ENSG00000139540	protein_coding	SLC39A5
ENST00000273063	ENSG00000114923	protein_coding	SLC4A3		ENST00000266987	ENSG00000139546	protein_coding	TARBP2
ENST00000273064	ENSG00000144580	protein_coding	CNOT9		ENST00000267015	ENSG00000139572	protein_coding	GPR84
ENST00000273067	ENSG00000144583	protein_coding	MARCHF4		ENST00000267064	ENSG00000139613	protein_coding	SMARCC2
ENST00000273075	ENSG00000123992	protein_coding	DNPEP		ENST00000267068	ENSG00000244754	protein_coding	N4BP2L2
ENST00000273130	ENSG00000144635	protein_coding	DYNC1LI1		ENST00000267082	ENSG00000139626	protein_coding	ITGB7
ENST00000273153	ENSG00000144655	protein_coding	CSRNP1		ENST00000267085	ENSG00000139631	protein_coding	CSAD
ENST00000273156	ENSG00000093183	protein_coding	SEC22C		ENST00000267102	ENSG00000139636	protein_coding	LMBR1L
ENST00000273179	ENSG00000144677	protein_coding	CTDSPL		ENST00000267115	ENSG00000139644	protein_coding	TMBIM6
ENST00000273183	ENSG00000144681	protein_coding	STAC		ENST00000267116	ENSG00000139645	protein_coding	ANKRD52
ENST00000273221	ENSG00000144711	protein_coding	IQSEC1		ENST00000267163	ENSG00000139687	protein_coding	RB1
ENST00000273258	ENSG00000144746	protein_coding	ARL6IP5		ENST00000267176	ENSG00000139697	protein_coding	SBNO1
ENST00000273308	ENSG00000257727	protein_coding	CNPY2		ENST00000267199	ENSG00000139719	protein_coding	VPS33A
ENST00000273317	ENSG00000144791	protein_coding	LIMD1		ENST00000267202	ENSG00000139722	protein_coding	VPS37B
ENST00000273347	ENSG00000144815	protein_coding	NXPE3		ENST00000267205	ENSG00000139725	protein_coding	RHOF
ENST00000273359	ENSG00000144827	protein_coding	ABHD10		ENST00000267219	ENSG00000139737	protein_coding	SLAIN1
ENST00000273398	ENSG00000114573	protein_coding	ATP6V1A		ENST00000267229	ENSG00000139746	protein_coding	RBM26
ENST00000273435	ENSG00000144895	protein_coding	EIF2A		ENST00000267257	ENSG00000089159	protein_coding	PXN
ENST00000273450	ENSG00000144908	protein_coding	ALDH1L1		ENST00000267328	ENSG00000139832	protein_coding	RAB20
ENST00000273480	ENSG00000114125	protein_coding	RNF7		ENST00000267339	ENSG00000088448	protein_coding	ANKRD10
ENST00000273541	ENSG00000240682	protein_coding	ISY1		ENST00000267396	ENSG00000139890	protein_coding	REM2
ENST00000273550	ENSG00000167996	protein_coding	FTH1		ENST00000267415	ENSG00000092330	protein_coding	TINF2
ENST00000273582	ENSG00000145016	protein_coding	RUBCN		ENST00000267426	ENSG00000139914	protein_coding	FITM1
ENST00000273590	ENSG00000145022	protein_coding	TCTA		ENST00000267460	ENSG00000139946	protein_coding	PELI2
ENST00000273596	ENSG00000248487	protein_coding	ABHD14A		ENST00000267484	ENSG00000139970	protein_coding	RTN1
ENST00000273610	ENSG00000145040	protein_coding	UCN2		ENST00000267522	ENSG00000140006	protein_coding	WDR89
ENST00000273668	ENSG00000145088	protein_coding	EAF2		ENST00000267549	ENSG00000140030	protein_coding	GPR65
ENST00000273814	ENSG00000145214	protein_coding	DGKQ		ENST00000267569	ENSG00000140044	protein_coding	JDP2
ENST00000273853	ENSG00000145241	protein_coding	CENPC		ENST00000267615	ENSG00000100605	protein_coding	ITPK1
ENST00000273859	ENSG00000145246	protein_coding	ATP10D		ENST00000267620	ENSG00000140092	protein_coding	FBLN5
ENST00000273860	ENSG00000145247	protein_coding	OCIAD2		ENST00000267622	ENSG00000100815	protein_coding	TRIP11
ENST00000273920	ENSG00000145293	protein_coding	ENOPH1		ENST00000267750	ENSG00000128463	protein_coding	EMC4
ENST00000273963	ENSG00000145332	protein_coding	KLHL8		ENST00000267803	ENSG00000140254	protein_coding	DUOXA1
ENST00000274030	ENSG00000145390	protein_coding	USP53		ENST00000267811	ENSG00000140262	protein_coding	TCF12
ENST00000274031	ENSG00000145391	protein_coding	SETD7		ENST00000267812	ENSG00000140259	protein_coding	MFAP1
ENST00000274063	ENSG00000145423	protein_coding	SFRP2		ENST00000267836	ENSG00000104177	protein_coding	MYEF2
ENST00000274134	ENSG00000145491	protein_coding	ROPN1L		ENST00000267838	ENSG00000140280	protein_coding	LYSMD2
ENST00000274137	ENSG00000145494	protein_coding	NDUFS6		ENST00000267845	ENSG00000140287	protein_coding	HDC
ENST00000274140	ENSG00000145495	protein_coding	MARCHF6		ENST00000267853	ENSG00000263155	protein_coding	MYZAP
ENST00000274192	ENSG00000145545	protein_coding	SRD5A1		ENST00000267869	ENSG00000140307	protein_coding	GTF2A2
ENST00000274242	ENSG00000145592	protein_coding	RPL37		ENST00000267884	ENSG00000140319	protein_coding	SRP14
ENST00000274306	ENSG00000145649	protein_coding	GZMA		ENST00000267918	ENSG00000140350	protein_coding	ANP32A
ENST00000274311	ENSG00000152684	protein_coding	PELO		ENST00000267935	ENSG00000140365	protein_coding	COMMD4
ENST00000274327	ENSG00000113595	protein_coding	TRIM23		ENST00000267938	ENSG00000140367	protein_coding	UBE2Q2
ENST00000274364	ENSG00000145703	protein_coding	IQGAP2		ENST00000267950	ENSG00000140374	protein_coding	ETFA
ENST00000274376	ENSG00000145715	protein_coding	RASA1		ENST00000267973	ENSG00000140395	protein_coding	SKIC8
ENST00000274457	ENSG00000145780	protein_coding	FEM1C		ENST00000267978	ENSG00000140400	protein_coding	MAN2C1
ENST00000274458	ENSG00000145781	protein_coding	COMMD10		ENST00000267984	ENSG00000140406	protein_coding	TLNRD1
ENST00000274496	ENSG00000145817	protein_coding	YIPF5		ENST00000267996	ENSG00000140416	protein_coding	TPM1
ENST00000274498	ENSG00000145819	protein_coding	ARHGAP26		ENST00000268042	ENSG00000140450	protein_coding	ARRDC4
ENST00000274532	ENSG00000145850	protein_coding	TIMD4		ENST00000268049	ENSG00000140455	protein_coding	USP3
ENST00000274542	ENSG00000145860	protein_coding	RNF145		ENST00000268057	ENSG00000140463	protein_coding	BBS4
ENST00000274569	ENSG00000145882	protein_coding	PCYOX1L		ENST00000268059	ENSG00000140464	protein_coding	PML
ENST00000274606	ENSG00000145912	protein_coding	NHP2		ENST00000268097	ENSG00000213614	protein_coding	HEXA
ENST00000274680	ENSG00000145982	protein_coding	FARS2		ENST00000268099	ENSG00000140497	protein_coding	SCAMP2
ENST00000274712	ENSG00000146007	protein_coding	ZMAT2		ENST00000268124	ENSG00000140521	protein_coding	POLG
ENST00000274787	ENSG00000146066	protein_coding	HIGD2A		ENST00000268154	ENSG00000140548	protein_coding	ZNF710
ENST00000274793	ENSG00000146070	protein_coding	PLA2G7		ENST00000268171	ENSG00000140564	protein_coding	FURIN
ENST00000274811	ENSG00000146083	protein_coding	RNF44		ENST00000268182	ENSG00000140575	protein_coding	IQGAP1
ENST00000274813	ENSG00000146085	protein_coding	MMUT		ENST00000268184	ENSG00000140577	protein_coding	CRTC3
ENST00000274849	ENSG00000146109	protein_coding	ABT1		ENST00000268206	ENSG00000140598	protein_coding	EFL1
ENST00000274853	ENSG00000146112	protein_coding	PPP1R18		ENST00000268220	ENSG00000140612	protein_coding	SEC11A
ENST00000274867	ENSG00000146122	protein_coding	DAAM2		ENST00000268231	ENSG00000140623	protein_coding	SEPTIN12
ENST00000274963	ENSG00000146192	protein_coding	FGD2		ENST00000268251	ENSG00000183044	protein_coding	ABAT
ENST00000274979	ENSG00000146205	protein_coding	ANO7		ENST00000268261	ENSG00000140650	protein_coding	PMM2
ENST00000274990	ENSG00000146215	protein_coding	CRIP3		ENST00000268296	ENSG00000140678	protein_coding	ITGAX
ENST00000275015	ENSG00000146232	protein_coding	NFKBIE		ENST00000268314	ENSG00000140691	protein_coding	ARMC5
ENST00000275034	ENSG00000146247	protein_coding	PHIP		ENST00000268349	ENSG00000140718	protein_coding	FTO
ENST00000275036	ENSG00000118418	protein_coding	HMGN3		ENST00000268379	ENSG00000140740	protein_coding	UQCRC2
ENST00000275072	ENSG00000146281	protein_coding	PM20D2		ENST00000268383	ENSG00000140743	protein_coding	CDR2
ENST00000275080	ENSG00000135535	protein_coding	CD164		ENST00000268389	ENSG00000140749	protein_coding	IGSF6
ENST00000275200	ENSG00000146385	protein_coding	TAAR8		ENST00000268482	ENSG00000140829	protein_coding	DHX38
ENST00000275216	ENSG00000146399	protein_coding	TAAR1		ENST00000268483	ENSG00000140830	protein_coding	TXNL4B
ENST00000275223	ENSG00000293493	transcribed_unitary_pseudogene	VNN3P_ENSG00000293493		ENST00000268533	ENSG00000140876	protein_coding	NUDT7
ENST00000275227	ENSG00000146409	protein_coding	SLC18B1		ENST00000268595	ENSG00000140932	protein_coding	CMTM2
ENST00000275233	ENSG00000146414	protein_coding	SHPRH		ENST00000268607	ENSG00000140941	protein_coding	MAP1LC3B
ENST00000275246	ENSG00000146426	protein_coding	TIAM2		ENST00000268624	ENSG00000140955	protein_coding	ADAD2
ENST00000275262	ENSG00000112531	protein_coding	QKI		ENST00000268638	ENSG00000140968	protein_coding	IRF8
ENST00000275364	ENSG00000146535	protein_coding	GNA12		ENST00000268668	ENSG00000140990	protein_coding	NDUFB10
ENST00000275418	ENSG00000117868	protein_coding	ESYT2		ENST00000268673	ENSG00000140992	protein_coding	PDPK1
ENST00000275532	ENSG00000243335	protein_coding	KCTD7		ENST00000268676	ENSG00000140995	protein_coding	DEF8
ENST00000275560	ENSG00000146700	protein_coding	SSC4D		ENST00000268679	ENSG00000129993	protein_coding	CBFA2T3
ENST00000275603	ENSG00000146731	protein_coding	CCT6A		ENST00000268695	ENSG00000141012	protein_coding	GALNS
ENST00000275607	ENSG00000129103	protein_coding	SUMF2		ENST00000268699	ENSG00000141013	protein_coding	GAS8
ENST00000275635	ENSG00000086730	protein_coding	LAT2		ENST00000268704	ENSG00000197912	protein_coding	SPG7
ENST00000275732	ENSG00000146830	protein_coding	GIGYF1		ENST00000268711	ENSG00000141026	protein_coding	MED9
ENST00000275767	ENSG00000146859	protein_coding	TMEM140		ENST00000268712	ENSG00000141027	protein_coding	NCOR1
ENST00000275815	ENSG00000146904	protein_coding	EPHA1		ENST00000268717	ENSG00000141030	protein_coding	COPS3
ENST00000276055	ENSG00000147119	protein_coding	CHST7		ENST00000268719	ENSG00000141034	protein_coding	GID4
ENST00000276062	ENSG00000147123	protein_coding	NDUFB11		ENST00000268758	ENSG00000087111	protein_coding	PIGS
ENST00000276079	ENSG00000147140	protein_coding	NONO		ENST00000268793	ENSG00000141096	protein_coding	DPEP3
ENST00000276201	ENSG00000125351	protein_coding	UPF3B		ENST00000268797	ENSG00000141098	protein_coding	GFOD2
ENST00000276202	ENSG00000147251	protein_coding	DOCK11		ENST00000268835	ENSG00000141127	protein_coding	PRPSAP2
ENST00000276282	ENSG00000147324	protein_coding	MFHAS1		ENST00000268893	ENSG00000005379	protein_coding	TSPOAP1
ENST00000276326	ENSG00000147364	protein_coding	FBXO25		ENST00000268896	ENSG00000141179	protein_coding	PCTP
ENST00000276390	ENSG00000147416	protein_coding	ATP6V1B2		ENST00000268912	ENSG00000141194	protein_coding	OR4D1
ENST00000276420	ENSG00000147443	protein_coding	DOK2		ENST00000268989	ENSG00000141258	protein_coding	SGSM2
ENST00000276431	ENSG00000120889	protein_coding	TNFRSF10B		ENST00000269033	ENSG00000141298	protein_coding	SSH2
ENST00000276440	ENSG00000147459	protein_coding	DOCK5		ENST00000269097	ENSG00000141349	protein_coding	G6PC3
ENST00000276520	ENSG00000147526	protein_coding	TACC1		ENST00000269122	ENSG00000141367	protein_coding	CLTC
ENST00000276569	ENSG00000104442	protein_coding	ARMC1		ENST00000269142	ENSG00000141384	protein_coding	TAF4B
ENST00000276602	ENSG00000147601	protein_coding	TERF1		ENST00000269143	ENSG00000141385	protein_coding	AFG3L2
ENST00000276682	ENSG00000147677	protein_coding	EIF3H		ENST00000269159	ENSG00000141401	protein_coding	IMPA2
ENST00000276689	ENSG00000147684	protein_coding	NDUFB9		ENST00000269187	ENSG00000141424	protein_coding	SLC39A6
ENST00000276704	ENSG00000189376	protein_coding	C8orf76		ENST00000269194	ENSG00000141428	protein_coding	C18orf21
ENST00000276893	ENSG00000147854	protein_coding	UHRF2		ENST00000269195	ENSG00000141429	protein_coding	GALNT1
ENST00000276898	ENSG00000107036	protein_coding	RIC1		ENST00000269214	ENSG00000141446	protein_coding	ESCO1
ENST00000276914	ENSG00000147872	protein_coding	PLIN2		ENST00000269221	ENSG00000141452	protein_coding	RMC1
ENST00000277010	ENSG00000147955	protein_coding	SIGMAR1		ENST00000269228	ENSG00000141458	protein_coding	NPC1
ENST00000277165	ENSG00000048828	protein_coding	FAM120A		ENST00000269260	ENSG00000141480	protein_coding	ARRB2
ENST00000277415	ENSG00000130558	protein_coding	OLFM1		ENST00000269280	ENSG00000091592	protein_coding	NLRP1
ENST00000277458	ENSG00000148331	protein_coding	ASB6		ENST00000269298	ENSG00000141504	protein_coding	SAT2
ENST00000277459	ENSG00000148331	protein_coding	ASB6		ENST00000269299	ENSG00000141505	protein_coding	ASGR1
ENST00000277480	ENSG00000148346	protein_coding	LCN2		ENST00000269300	ENSG00000141506	protein_coding	PIK3R5
ENST00000277517	ENSG00000148377	protein_coding	IDI2		ENST00000269305	ENSG00000141510	protein_coding	TP53
ENST00000277537	ENSG00000148396	protein_coding	SEC16A		ENST00000269321	ENSG00000141522	protein_coding	ARHGDIA
ENST00000277540	ENSG00000148399	protein_coding	DPH7		ENST00000269346	ENSG00000141540	protein_coding	TTYH2
ENST00000277554	ENSG00000148411	protein_coding	NACC2		ENST00000269361	ENSG00000141551	protein_coding	CSNK1D
ENST00000277657	ENSG00000216937	protein_coding	CCDC7		ENST00000269373	ENSG00000141560	protein_coding	FN3KRP
ENST00000277746	ENSG00000148572	protein_coding	NRBF2		ENST00000269383	ENSG00000141569	protein_coding	TRIM65
ENST00000277817	ENSG00000148634	protein_coding	HERC4		ENST00000269389	ENSG00000141574	protein_coding	SECTM1
ENST00000277865	ENSG00000148672	protein_coding	GLUD1		ENST00000269391	ENSG00000141576	protein_coding	RNF157
ENST00000277882	ENSG00000148688	protein_coding	RPP30		ENST00000269397	ENSG00000141582	protein_coding	CBX4
ENST00000277900	ENSG00000148700	protein_coding	ADD3		ENST00000269439	ENSG00000141622	protein_coding	RNF165
ENST00000277942	ENSG00000148734	protein_coding	NPFFR1		ENST00000269445	ENSG00000141627	protein_coding	DYM
ENST00000277945	ENSG00000148737	protein_coding	TCF7L2		ENST00000269468	ENSG00000141644	protein_coding	MBD1
ENST00000278025	ENSG00000148803	protein_coding	FUOM		ENST00000269471	ENSG00000141644	protein_coding	MBD1
ENST00000278070	ENSG00000148840	protein_coding	PPRC1		ENST00000269499	ENSG00000141664	protein_coding	ZCCHC2
ENST00000278071	ENSG00000148841	protein_coding	ITPRIP		ENST00000269518	ENSG00000141682	protein_coding	PMAIP1
ENST00000278100	ENSG00000107949	protein_coding	BCCIP		ENST00000269576	ENSG00000186395	protein_coding	KRT10
ENST00000278174	ENSG00000148925	protein_coding	BTBD10		ENST00000269593	ENSG00000141753	protein_coding	IGFBP4
ENST00000278175	ENSG00000148926	protein_coding	ADM		ENST00000269601	ENSG00000141759	protein_coding	TXNL4A
ENST00000278193	ENSG00000148943	protein_coding	LIN7C		ENST00000269701	ENSG00000105127	protein_coding	AKAP8
ENST00000278224	ENSG00000110619	protein_coding	CARS1		ENST00000269724	ENSG00000141858	protein_coding	SAMD1
ENST00000278243	ENSG00000148985	protein_coding	PGAP2		ENST00000269740	ENSG00000141873	protein_coding	SLC39A3
ENST00000278353	ENSG00000149084	protein_coding	HSD17B12		ENST00000269829	ENSG00000198131	protein_coding	ZNF544
ENST00000278385	ENSG00000026508	protein_coding	CD44		ENST00000269856	ENSG00000141965	protein_coding	FEM1A
ENST00000278386	ENSG00000026508	protein_coding	CD44		ENST00000269886	ENSG00000141985	protein_coding	SH3GL1
ENST00000278407	ENSG00000149131	protein_coding	SERPING1		ENST00000269919	ENSG00000130517	protein_coding	PGPEP1
ENST00000278412	ENSG00000149136	protein_coding	SSRP1		ENST00000269932	ENSG00000105676	protein_coding	ARMC6
ENST00000278422	ENSG00000213593	protein_coding	TMX2		ENST00000269967	ENSG00000142039	protein_coding	CCDC97
ENST00000278426	ENSG00000149150	protein_coding	SLC43A1		ENST00000269973	ENSG00000124459	protein_coding	ZNF45
ENST00000278460	ENSG00000149179	protein_coding	CSTPP1		ENST00000270061	ENSG00000130511	protein_coding	SSBP4
ENST00000278483	ENSG00000149196	protein_coding	HIKESHI		ENST00000270066	ENSG00000105771	protein_coding	SMG9
ENST00000278499	ENSG00000149212	protein_coding	SESN3		ENST00000270139	ENSG00000142166	protein_coding	IFNAR1
ENST00000278505	ENSG00000149218	protein_coding	ENDOD1		ENST00000270142	ENSG00000142168	protein_coding	SOD1
ENST00000278520	ENSG00000149231	protein_coding	CCDC82		ENST00000270176	ENSG00000142186	protein_coding	SCYL1
ENST00000278568	ENSG00000149269	protein_coding	PAK1		ENST00000270221	ENSG00000142227	protein_coding	EMP3
ENST00000278612	ENSG00000149308	protein_coding	NPAT		ENST00000270223	ENSG00000185800	protein_coding	DMWD
ENST00000278616	ENSG00000149311	protein_coding	ATM		ENST00000270225	ENSG00000142230	protein_coding	SAE1
ENST00000278618	ENSG00000149313	protein_coding	AASDHPPT		ENST00000270257	ENSG00000142252	protein_coding	GEMIN7
ENST00000278765	ENSG00000149435	protein_coding	GGTLC1		ENST00000270328	ENSG00000142303	protein_coding	ADAMTS10
ENST00000278795	ENSG00000088826	protein_coding	SMOX		ENST00000270357	ENSG00000142327	protein_coding	RNPEPL1
ENST00000278823	ENSG00000149480	protein_coding	MTA2		ENST00000270442	ENSG00000240403	protein_coding	KIR3DL2
ENST00000278826	ENSG00000149483	protein_coding	TMEM138		ENST00000270451	ENSG00000171425	protein_coding	ZNF581
ENST00000278856	ENSG00000133316	protein_coding	WDR74		ENST00000270460	ENSG00000063245	protein_coding	EPN1
ENST00000278865	ENSG00000149516	protein_coding	MS4A3		ENST00000270502	ENSG00000142444	protein_coding	TIMM29
ENST00000278886	ENSG00000101004	protein_coding	NINL		ENST00000270517	ENSG00000130159	protein_coding	ECSIT
ENST00000278903	ENSG00000149547	protein_coding	EI24		ENST00000270538	ENSG00000104980	protein_coding	TIMM44
ENST00000278919	ENSG00000149557	protein_coding	FEZ1		ENST00000270583	ENSG00000104731	protein_coding	KLHDC4
ENST00000278927	ENSG00000149564	protein_coding	ESAM		ENST00000270586	ENSG00000142507	protein_coding	PSMB6
ENST00000278935	ENSG00000110274	protein_coding	CEP164		ENST00000270625	ENSG00000142534	protein_coding	RPS11
ENST00000278949	ENSG00000160588	protein_coding	MPZL3		ENST00000270631	ENSG00000142538	protein_coding	PTH2
ENST00000278968	ENSG00000149591	protein_coding	TAGLN		ENST00000270632	ENSG00000269404	protein_coding	SPIB
ENST00000278980	ENSG00000149600	protein_coding	COMMD7		ENST00000270645	ENSG00000142552	protein_coding	RCN3
ENST00000279022	ENSG00000101335	protein_coding	MYL9		ENST00000270708	ENSG00000116213	protein_coding	WRAP73
ENST00000279036	ENSG00000124155	protein_coding	PIGT		ENST00000270747	ENSG00000142632	protein_coding	ARHGEF19
ENST00000279069	ENSG00000149657	protein_coding	LSM14B		ENST00000270776	ENSG00000142657	protein_coding	PGD
ENST00000279101	ENSG00000149679	protein_coding	CABLES2		ENST00000270792	ENSG00000142669	protein_coding	SH3BGRL3
ENST00000279146	ENSG00000110711	protein_coding	AIP		ENST00000270812	ENSG00000142684	protein_coding	ZNF593
ENST00000279147	ENSG00000149716	protein_coding	LTO1		ENST00000270815	ENSG00000142686	protein_coding	C1orf216
ENST00000279168	ENSG00000149735	protein_coding	GPHA2		ENST00000271002	ENSG00000142856	protein_coding	ITGB3BP
ENST00000279178	ENSG00000149742	protein_coding	SLC22A9		ENST00000271139	ENSG00000142961	protein_coding	MOB3C
ENST00000279206	ENSG00000149761	protein_coding	NUDT22		ENST00000271308	ENSG00000143106	protein_coding	PSMA5
ENST00000279227	ENSG00000149781	protein_coding	FERMT3		ENST00000271324	ENSG00000143119	protein_coding	CD53
ENST00000279242	ENSG00000149792	protein_coding	MRPL49		ENST00000271373	ENSG00000143158	protein_coding	MPC2
ENST00000279247	ENSG00000014216	protein_coding	CAPN1		ENST00000271375	ENSG00000213064	protein_coding	SFT2D2
ENST00000279263	ENSG00000149809	protein_coding	TM7SF2		ENST00000271411	ENSG00000143190	protein_coding	POU2F1
ENST00000279281	ENSG00000149823	protein_coding	VPS51		ENST00000271526	ENSG00000143294	protein_coding	PRCC
ENST00000279386	ENSG00000149922	protein_coding	TBX6		ENST00000271583	ENSG00000143337	protein_coding	TOR1AIP1
ENST00000279387	ENSG00000149923	protein_coding	PPP4C		ENST00000271620	ENSG00000143363	protein_coding	PRUNE1
ENST00000279389	ENSG00000149926	protein_coding	TLCD3B		ENST00000271628	ENSG00000143368	protein_coding	SF3B4
ENST00000279396	ENSG00000149932	protein_coding	TMEM219		ENST00000271638	ENSG00000163191	protein_coding	S100A11
ENST00000279452	ENSG00000026508	protein_coding	CD44		ENST00000271640	ENSG00000143379	protein_coding	SETDB1
ENST00000279488	ENSG00000139318	protein_coding	DUSP6		ENST00000271651	ENSG00000143387	protein_coding	CTSK
ENST00000279545	ENSG00000150045	protein_coding	KLRF1		ENST00000271688	ENSG00000143418	protein_coding	CERS2
ENST00000279839	ENSG00000150316	protein_coding	CWC15		ENST00000271690	ENSG00000143420	protein_coding	ENSA
ENST00000279873	ENSG00000150347	protein_coding	ARID5B		ENST00000271715	ENSG00000143442	protein_coding	POGZ
ENST00000279907	ENSG00000111647	protein_coding	BLTP3B		ENST00000271732	ENSG00000143457	protein_coding	GOLPH3L
ENST00000280083	ENSG00000150527	protein_coding	MIA2		ENST00000271764	ENSG00000143486	protein_coding	EIF2D
ENST00000280096	ENSG00000150540	protein_coding	HNMT		ENST00000271843	ENSG00000143543	protein_coding	JTB
ENST00000280098	ENSG00000144228	protein_coding	SPOPL		ENST00000271857	ENSG00000143554	protein_coding	SLC27A3
ENST00000280154	ENSG00000150593	protein_coding	PDCD4		ENST00000271877	ENSG00000143569	protein_coding	UBAP2L
ENST00000280200	ENSG00000150637	protein_coding	CD226		ENST00000271883	ENSG00000116580	protein_coding	GON4L
ENST00000280258	ENSG00000150687	protein_coding	PRSS23		ENST00000272065	ENSG00000143727	protein_coding	ACP1
ENST00000280285	ENSG00000150712	protein_coding	MTMR12		ENST00000272067	ENSG00000143727	protein_coding	ACP1
ENST00000280326	ENSG00000150753	protein_coding	CCT5		ENST00000272091	ENSG00000143751	protein_coding	SDE2
ENST00000280377	ENSG00000135655	protein_coding	USP15		ENST00000272102	ENSG00000143761	protein_coding	ARF1
ENST00000280551	ENSG00000150961	protein_coding	SEC24D		ENST00000272117	ENSG00000143772	protein_coding	ITPKB
ENST00000280557	ENSG00000139726	protein_coding	DENR		ENST00000272139	ENSG00000143793	protein_coding	C1orf35
ENST00000280571	ENSG00000150977	protein_coding	RILPL2		ENST00000272163	ENSG00000143815	protein_coding	LBR
ENST00000280591	ENSG00000072756	protein_coding	TRNT1		ENST00000272217	ENSG00000143862	protein_coding	ARL8A
ENST00000280665	ENSG00000151065	protein_coding	DCP1B		ENST00000272227	ENSG00000143870	protein_coding	PDIA6
ENST00000280700	ENSG00000151092	protein_coding	NGLY1		ENST00000272233	ENSG00000143878	protein_coding	RHOB
ENST00000280701	ENSG00000151093	protein_coding	OXSM		ENST00000272249	ENSG00000143889	protein_coding	HNRNPLL
ENST00000280749	ENSG00000151131	protein_coding	NOPCHAP1		ENST00000272252	ENSG00000143891	protein_coding	GALM
ENST00000280756	ENSG00000151135	protein_coding	TMEM263		ENST00000272298	ENSG00000143933	protein_coding	CALM2
ENST00000280800	ENSG00000151176	protein_coding	PLBD2		ENST00000272317	ENSG00000143947	protein_coding	RPS27A
ENST00000280892	ENSG00000151247	protein_coding	EIF4E		ENST00000272322	ENSG00000143952	protein_coding	VPS54
ENST00000280969	ENSG00000038274	protein_coding	MAT2B		ENST00000272371	ENSG00000115155	protein_coding	OTOF
ENST00000280987	ENSG00000151327	protein_coding	FAM177A1		ENST00000272402	ENSG00000144021	protein_coding	CIAO1
ENST00000281017	ENSG00000151353	protein_coding	TMEM18		ENST00000272424	ENSG00000144034	protein_coding	TPRKB
ENST00000281031	ENSG00000151366	protein_coding	NDUFC2		ENST00000272438	ENSG00000144043	protein_coding	TEX261
ENST00000281038	ENSG00000137513	protein_coding	NARS2		ENST00000272444	ENSG00000144048	protein_coding	DUSP11
ENST00000281141	ENSG00000151465	protein_coding	CDC123		ENST00000272519	ENSG00000144118	protein_coding	RALB
ENST00000281142	ENSG00000151466	protein_coding	SCLT1		ENST00000272542	ENSG00000144136	protein_coding	SLC20A1
ENST00000281182	ENSG00000151498	protein_coding	ACAD8		ENST00000272638	ENSG00000144224	protein_coding	UBXN4
ENST00000281187	ENSG00000151502	protein_coding	VPS26B		ENST00000272645	ENSG00000144231	protein_coding	POLR2D
ENST00000281243	ENSG00000151552	protein_coding	QDPR		ENST00000272746	ENSG00000115935	protein_coding	WIPF1
ENST00000281382	ENSG00000151665	protein_coding	PIGF		ENST00000272748	ENSG00000144320	protein_coding	LNPK
ENST00000281394	ENSG00000162869	protein_coding	PPP1R21		ENST00000272793	ENSG00000144357	protein_coding	UBR3
ENST00000281416	ENSG00000151690	protein_coding	MFSD6		ENST00000272839	ENSG00000144401	protein_coding	METTL21A
ENST00000281428	ENSG00000151702	protein_coding	FLI1		ENST00000272902	ENSG00000144455	protein_coding	SUMF1
ENST00000281441	ENSG00000151715	protein_coding	TMEM45B		ENST00000272928	ENSG00000144476	protein_coding	ACKR3
ENST00000281455	ENSG00000151726	protein_coding	ACSL1		ENST00000272930	ENSG00000184182	protein_coding	UBE2F
ENST00000281471	ENSG00000151743	protein_coding	AMN1		ENST00000272937	ENSG00000144485	protein_coding	HES6
ENST00000281513	ENSG00000151779	protein_coding	NBAS		ENST00000272983	ENSG00000115685	protein_coding	PPP1R7
ENST00000281623	ENSG00000151876	protein_coding	FBXO4		ENST00000273038	ENSG00000144560	protein_coding	VGLL4
ENST00000281631	ENSG00000151883	protein_coding	PARP8		ENST00000273047	ENSG00000144566	protein_coding	RAB5A
ENST00000281701	ENSG00000143748	protein_coding	NVL		ENST00000273048	ENSG00000144567	protein_coding	RETREG2
ENST00000281703	ENSG00000151948	protein_coding	GLT1D1		ENST00000273062	ENSG00000144579	protein_coding	CTDSP1
ENST00000281708	ENSG00000109670	protein_coding	FBXW7		ENST00000273063	ENSG00000114923	protein_coding	SLC4A3
ENST00000281741	ENSG00000087301	protein_coding	TXNDC16		ENST00000273064	ENSG00000144580	protein_coding	CNOT9
ENST00000281834	ENSG00000117586	protein_coding	TNFSF4		ENST00000273067	ENSG00000144583	protein_coding	MARCHF4
ENST00000281871	ENSG00000152082	protein_coding	MZT2B		ENST00000273075	ENSG00000123992	protein_coding	DNPEP
ENST00000281923	ENSG00000152127	protein_coding	MGAT5		ENST00000273077	ENSG00000127838	protein_coding	PNKD
ENST00000281928	ENSG00000123066	protein_coding	MED13L		ENST00000273130	ENSG00000144635	protein_coding	DYNC1LI1
ENST00000281932	ENSG00000152133	protein_coding	GPATCH11		ENST00000273153	ENSG00000144655	protein_coding	CSRNP1
ENST00000281950	ENSG00000152147	protein_coding	GEMIN6		ENST00000273156	ENSG00000093183	protein_coding	SEC22C
ENST00000282003	ENSG00000152193	protein_coding	OBI1		ENST00000273179	ENSG00000144677	protein_coding	CTDSPL
ENST00000282026	ENSG00000152213	protein_coding	ARL11		ENST00000273183	ENSG00000144681	protein_coding	STAC
ENST00000282032	ENSG00000152219	protein_coding	ARL14EP		ENST00000273221	ENSG00000144711	protein_coding	IQSEC1
ENST00000282041	ENSG00000152223	protein_coding	EPG5		ENST00000273258	ENSG00000144746	protein_coding	ARL6IP5
ENST00000282058	ENSG00000152240	protein_coding	HAUS1		ENST00000273308	ENSG00000257727	protein_coding	CNPY2
ENST00000282077	ENSG00000152256	protein_coding	PDK1		ENST00000273317	ENSG00000144791	protein_coding	LIMD1
ENST00000282096	ENSG00000152270	protein_coding	PDE3B		ENST00000273347	ENSG00000144815	protein_coding	NXPE3
ENST00000282110	ENSG00000124279	protein_coding	FASTKD3		ENST00000273359	ENSG00000144827	protein_coding	ABHD10
ENST00000282169	ENSG00000152332	protein_coding	UHMK1		ENST00000273398	ENSG00000114573	protein_coding	ATP6V1A
ENST00000282251	ENSG00000152404	protein_coding	CWF19L2		ENST00000273435	ENSG00000144895	protein_coding	EIF2A
ENST00000282272	ENSG00000065413	protein_coding	ANKRD44		ENST00000273450	ENSG00000144908	protein_coding	ALDH1L1
ENST00000282344	ENSG00000152484	protein_coding	USP12		ENST00000273480	ENSG00000114125	protein_coding	RNF7
ENST00000282356	ENSG00000152495	protein_coding	CAMK4		ENST00000273541	ENSG00000240682	protein_coding	ISY1
ENST00000282388	ENSG00000152518	protein_coding	ZFP36L2		ENST00000273550	ENSG00000167996	protein_coding	FTH1
ENST00000282412	ENSG00000138032	protein_coding	PPM1B		ENST00000273582	ENSG00000145016	protein_coding	RUBCN
ENST00000282516	ENSG00000164190	protein_coding	NIPBL		ENST00000273590	ENSG00000145022	protein_coding	TCTA
ENST00000282541	ENSG00000152642	protein_coding	GPD1L		ENST00000273596	ENSG00000248487	protein_coding	ABHD14A
ENST00000282570	ENSG00000087338	protein_coding	GMCL1		ENST00000273610	ENSG00000145040	protein_coding	UCN2
ENST00000282574	ENSG00000116001	protein_coding	TIA1		ENST00000273668	ENSG00000145088	protein_coding	EAF2
ENST00000282587	ENSG00000152683	protein_coding	SLC30A6		ENST00000273814	ENSG00000145214	protein_coding	DGKQ
ENST00000282633	ENSG00000099290	protein_coding	WASHC2A		ENST00000273853	ENSG00000145241	protein_coding	CENPC
ENST00000282728	ENSG00000152804	protein_coding	HHEX		ENST00000273859	ENSG00000145246	protein_coding	ATP10D
ENST00000282841	ENSG00000152904	protein_coding	GGPS1		ENST00000273860	ENSG00000145247	protein_coding	OCIAD2
ENST00000282869	ENSG00000152926	protein_coding	ZNF117		ENST00000273920	ENSG00000145293	protein_coding	ENOPH1
ENST00000282891	ENSG00000152942	protein_coding	RAD17		ENST00000273963	ENSG00000145332	protein_coding	KLHL8
ENST00000282892	ENSG00000152944	protein_coding	MED21		ENST00000273980	ENSG00000145348	protein_coding	TBCK
ENST00000282908	ENSG00000152953	protein_coding	STK32B		ENST00000274030	ENSG00000145390	protein_coding	USP53
ENST00000282924	ENSG00000152969	protein_coding	JAKMIP1		ENST00000274031	ENSG00000145391	protein_coding	SETD7
ENST00000282990	ENSG00000153029	protein_coding	MR1		ENST00000274056	ENSG00000145416	protein_coding	MARCHF1
ENST00000282999	ENSG00000153037	protein_coding	SRP19		ENST00000274063	ENSG00000145423	protein_coding	SFRP2
ENST00000283027	ENSG00000103274	protein_coding	NUBP1		ENST00000274134	ENSG00000145491	protein_coding	ROPN1L
ENST00000283109	ENSG00000058729	protein_coding	RIOK2		ENST00000274137	ENSG00000145494	protein_coding	NDUFS6
ENST00000283122	ENSG00000153140	protein_coding	CETN3		ENST00000274140	ENSG00000145495	protein_coding	MARCHF6
ENST00000283131	ENSG00000153147	protein_coding	SMARCA5		ENST00000274192	ENSG00000145545	protein_coding	SRD5A1
ENST00000283147	ENSG00000153162	protein_coding	BMP6		ENST00000274242	ENSG00000145592	protein_coding	RPL37
ENST00000283148	ENSG00000115652	protein_coding	UXS1		ENST00000274306	ENSG00000145649	protein_coding	GZMA
ENST00000283179	ENSG00000153187	protein_coding	HNRNPU		ENST00000274311	ENSG00000152684	protein_coding	PELO
ENST00000283195	ENSG00000153201	protein_coding	RANBP2		ENST00000274327	ENSG00000113595	protein_coding	TRIM23
ENST00000283285	ENSG00000153283	protein_coding	CD96		ENST00000274364	ENSG00000145703	protein_coding	IQGAP2
ENST00000283290	ENSG00000144848	protein_coding	ATG3		ENST00000274376	ENSG00000145715	protein_coding	RASA1
ENST00000283351	ENSG00000153339	protein_coding	TRAPPC8		ENST00000274457	ENSG00000145780	protein_coding	FEM1C
ENST00000283415	ENSG00000153395	protein_coding	LPCAT1		ENST00000274458	ENSG00000145781	protein_coding	COMMD10
ENST00000283429	ENSG00000153406	protein_coding	NMRAL1		ENST00000274496	ENSG00000145817	protein_coding	YIPF5
ENST00000283441	ENSG00000188818	protein_coding	ZDHHC11		ENST00000274498	ENSG00000145819	protein_coding	ARHGAP26
ENST00000283474	ENSG00000153443	protein_coding	UBALD1		ENST00000274532	ENSG00000145850	protein_coding	TIMD4
ENST00000283534	ENSG00000153485	protein_coding	LYSET		ENST00000274542	ENSG00000145860	protein_coding	RNF145
ENST00000283629	ENSG00000153560	protein_coding	UBP1		ENST00000274569	ENSG00000145882	protein_coding	PCYOX1L
ENST00000283632	ENSG00000153561	protein_coding	RMND5A		ENST00000274606	ENSG00000145912	protein_coding	NHP2
ENST00000283635	ENSG00000153563	protein_coding	CD8A		ENST00000274680	ENSG00000145982	protein_coding	FARS2
ENST00000283646	ENSG00000153574	protein_coding	RPIA		ENST00000274712	ENSG00000146007	protein_coding	ZMAT2
ENST00000283713	ENSG00000136059	protein_coding	VILL		ENST00000274747	ENSG00000124532	protein_coding	MRS2
ENST00000283871	ENSG00000113924	protein_coding	HGD		ENST00000274787	ENSG00000146066	protein_coding	HIGD2A
ENST00000283875	ENSG00000153767	protein_coding	GTF2E1		ENST00000274793	ENSG00000146070	protein_coding	PLA2G7
ENST00000283882	ENSG00000153774	protein_coding	CFDP1		ENST00000274811	ENSG00000146083	protein_coding	RNF44
ENST00000283905	ENSG00000153790	protein_coding	C7orf31		ENST00000274813	ENSG00000146085	protein_coding	MMUT
ENST00000283928	ENSG00000153814	protein_coding	JAZF1		ENST00000274849	ENSG00000146109	protein_coding	ABT1
ENST00000283943	ENSG00000153827	protein_coding	TRIP12		ENST00000274853	ENSG00000146112	protein_coding	PPP1R18
ENST00000284000	ENSG00000153879	protein_coding	CEBPG		ENST00000274867	ENSG00000146122	protein_coding	DAAM2
ENST00000284037	ENSG00000112851	protein_coding	ERBIN		ENST00000274963	ENSG00000146192	protein_coding	FGD2
ENST00000284041	ENSG00000153914	protein_coding	SREK1		ENST00000274979	ENSG00000146205	protein_coding	ANO7
ENST00000284073	ENSG00000153944	protein_coding	MSI2		ENST00000274990	ENSG00000146215	protein_coding	CRIP3
ENST00000284154	ENSG00000154016	protein_coding	GRAP		ENST00000275015	ENSG00000146232	protein_coding	NFKBIE
ENST00000284165	ENSG00000125952	protein_coding	MAX		ENST00000275034	ENSG00000146247	protein_coding	PHIP
ENST00000284259	ENSG00000154114	protein_coding	TBCEL		ENST00000275036	ENSG00000118418	protein_coding	HMGN3
ENST00000284268	ENSG00000154122	protein_coding	ANKH		ENST00000275072	ENSG00000146281	protein_coding	PM20D2
ENST00000284274	ENSG00000154124	protein_coding	OTULIN		ENST00000275080	ENSG00000135535	protein_coding	CD164
ENST00000284292	ENSG00000154146	protein_coding	NRGN		ENST00000275200	ENSG00000146385	protein_coding	TAAR8
ENST00000284320	ENSG00000154174	protein_coding	TOMM70		ENST00000275216	ENSG00000146399	protein_coding	TAAR1
ENST00000284376	ENSG00000154222	protein_coding	CC2D1B		ENST00000275223	ENSG00000293493	transcribed_unitary_pseudogene	VNN3P_ENSG00000293493
ENST00000284483	ENSG00000154310	protein_coding	TNIK		ENST00000275227	ENSG00000146409	protein_coding	SLC18B1
ENST00000284486	ENSG00000154319	protein_coding	FAM167A		ENST00000275233	ENSG00000146414	protein_coding	SHPRH
ENST00000284551	ENSG00000154370	protein_coding	TRIM11		ENST00000275246	ENSG00000146426	protein_coding	TIAM2
ENST00000284648	ENSG00000170909	protein_coding	OSCAR		ENST00000275262	ENSG00000112531	protein_coding	QKI
ENST00000284690	ENSG00000089876	protein_coding	DHX32		ENST00000275364	ENSG00000146535	protein_coding	GNA12
ENST00000284719	ENSG00000138430	protein_coding	OLA1		ENST00000275418	ENSG00000117868	protein_coding	ESYT2
ENST00000284727	ENSG00000154518	protein_coding	ATP5MC3		ENST00000275428	ENSG00000006625	protein_coding	GGCT
ENST00000284818	ENSG00000154589	protein_coding	LY96		ENST00000275532	ENSG00000243335	protein_coding	KCTD7
ENST00000284856	ENSG00000154620	protein_coding	TMSB4Y		ENST00000275560	ENSG00000146700	protein_coding	SSC4D
ENST00000284881	ENSG00000154642	protein_coding	C21orf91		ENST00000275575	ENSG00000006576	protein_coding	PHTF2
ENST00000284971	ENSG00000154723	protein_coding	ATP5PF		ENST00000275603	ENSG00000146731	protein_coding	CCT6A
ENST00000284995	ENSG00000154743	protein_coding	TSEN2		ENST00000275607	ENSG00000129103	protein_coding	SUMF2
ENST00000285021	ENSG00000154767	protein_coding	XPC		ENST00000275635	ENSG00000086730	protein_coding	LAT2
ENST00000285071	ENSG00000154803	protein_coding	FLCN		ENST00000275732	ENSG00000146830	protein_coding	GIGYF1
ENST00000285082	ENSG00000154813	protein_coding	DPH3		ENST00000275767	ENSG00000146859	protein_coding	TMEM140
ENST00000285083	ENSG00000154814	protein_coding	OXNAD1		ENST00000275815	ENSG00000146904	protein_coding	EPHA1
ENST00000285093	ENSG00000167315	protein_coding	ACAA2		ENST00000276052	ENSG00000102225	protein_coding	CDK16
ENST00000285106	ENSG00000154832	protein_coding	CXXC1		ENST00000276055	ENSG00000147119	protein_coding	CHST7
ENST00000285238	ENSG00000108846	protein_coding	ABCC3		ENST00000276062	ENSG00000147123	protein_coding	NDUFB11
ENST00000285243	ENSG00000154945	protein_coding	ANKRD40		ENST00000276072	ENSG00000147133	protein_coding	TAF1
ENST00000285379	ENSG00000104267	protein_coding	CA2		ENST00000276079	ENSG00000147140	protein_coding	NONO
ENST00000285398	ENSG00000163161	protein_coding	ERCC3		ENST00000276096	ENSG00000147155	protein_coding	EBP
ENST00000285407	ENSG00000155090	protein_coding	KLF10		ENST00000276110	ENSG00000147168	protein_coding	IL2RG
ENST00000285419	ENSG00000155099	protein_coding	PIP4P2		ENST00000276201	ENSG00000125351	protein_coding	UPF3B
ENST00000285420	ENSG00000155100	protein_coding	OTUD6B		ENST00000276202	ENSG00000147251	protein_coding	DOCK11
ENST00000285518	ENSG00000155189	protein_coding	AGPAT5		ENST00000276204	ENSG00000147251	protein_coding	DOCK11
ENST00000285599	ENSG00000013288	protein_coding	MAN2B2		ENST00000276282	ENSG00000147324	protein_coding	MFHAS1
ENST00000285605	ENSG00000155254	protein_coding	MARVELD1		ENST00000276326	ENSG00000147364	protein_coding	FBXO25
ENST00000285667	ENSG00000155304	protein_coding	HSPA13		ENST00000276390	ENSG00000147416	protein_coding	ATP6V1B2
ENST00000285670	ENSG00000155307	protein_coding	SAMSN1		ENST00000276420	ENSG00000147443	protein_coding	DOK2
ENST00000285679	ENSG00000155313	protein_coding	USP25		ENST00000276431	ENSG00000120889	protein_coding	TNFRSF10B
ENST00000285681	ENSG00000155313	protein_coding	USP25		ENST00000276440	ENSG00000147459	protein_coding	DOCK5
ENST00000285737	ENSG00000102910	protein_coding	LONP2		ENST00000276520	ENSG00000147526	protein_coding	TACC1
ENST00000285814	ENSG00000155438	protein_coding	NIFK		ENST00000276569	ENSG00000104442	protein_coding	ARMC1
ENST00000285848	ENSG00000155463	protein_coding	OXA1L		ENST00000276576	ENSG00000147576	protein_coding	ADHFE1
ENST00000285871	ENSG00000135205	protein_coding	CCDC146		ENST00000276602	ENSG00000147601	protein_coding	TERF1
ENST00000285873	ENSG00000082516	protein_coding	GEMIN5		ENST00000276603	ENSG00000147601	protein_coding	TERF1
ENST00000285896	ENSG00000155508	protein_coding	CNOT8		ENST00000276682	ENSG00000147677	protein_coding	EIF3H
ENST00000285908	ENSG00000145919	protein_coding	BOD1		ENST00000276689	ENSG00000147684	protein_coding	NDUFB9
ENST00000285930	ENSG00000085662	protein_coding	AKR1B1		ENST00000276704	ENSG00000189376	protein_coding	C8orf76
ENST00000285968	ENSG00000155561	protein_coding	NUP205		ENST00000276833	ENSG00000147804	protein_coding	SLC39A4
ENST00000286070	ENSG00000155636	protein_coding	RBM45		ENST00000276893	ENSG00000147854	protein_coding	UHRF2
ENST00000286091	ENSG00000155660	protein_coding	PDIA4		ENST00000276898	ENSG00000107036	protein_coding	RIC1
ENST00000286175	ENSG00000240344	protein_coding	PPIL3		ENST00000276914	ENSG00000147872	protein_coding	PLIN2
ENST00000286181	ENSG00000155744	protein_coding	HYCC2		ENST00000277010	ENSG00000147955	protein_coding	SIGMAR1
ENST00000286190	ENSG00000155749	protein_coding	FLACC1		ENST00000277082	ENSG00000148019	protein_coding	CEP78
ENST00000286298	ENSG00000155850	protein_coding	SLC26A2		ENST00000277141	ENSG00000083223	protein_coding	TUT7
ENST00000286301	ENSG00000182578	protein_coding	CSF1R		ENST00000277165	ENSG00000048828	protein_coding	FAM120A
ENST00000286353	ENSG00000155893	protein_coding	PXYLP1		ENST00000277415	ENSG00000130558	protein_coding	OLFM1
ENST00000286364	ENSG00000155903	protein_coding	RASA2		ENST00000277458	ENSG00000148331	protein_coding	ASB6
ENST00000286371	ENSG00000069849	protein_coding	ATP1B3		ENST00000277459	ENSG00000148331	protein_coding	ASB6
ENST00000286428	ENSG00000155959	protein_coding	VBP1		ENST00000277462	ENSG00000148334	protein_coding	PTGES2
ENST00000286523	ENSG00000156030	protein_coding	MIDEAS		ENST00000277465	ENSG00000148337	protein_coding	CIZ1
ENST00000286548	ENSG00000156052	protein_coding	GNAQ		ENST00000277480	ENSG00000148346	protein_coding	LCN2
ENST00000286621	ENSG00000156110	protein_coding	ADK		ENST00000277517	ENSG00000148377	protein_coding	IDI2
ENST00000286639	ENSG00000156127	protein_coding	BATF		ENST00000277537	ENSG00000148396	protein_coding	SEC16A
ENST00000286648	ENSG00000156136	protein_coding	DCK		ENST00000277540	ENSG00000148399	protein_coding	DPH7
ENST00000286692	ENSG00000156171	protein_coding	DRAM2		ENST00000277554	ENSG00000148411	protein_coding	NACC2
ENST00000286713	ENSG00000148175	protein_coding	STOM		ENST00000277657	ENSG00000216937	protein_coding	CCDC7
ENST00000286733	ENSG00000138744	protein_coding	NAAA		ENST00000277746	ENSG00000148572	protein_coding	NRBF2
ENST00000286760	ENSG00000156232	protein_coding	WHAMM		ENST00000277817	ENSG00000148634	protein_coding	HERC4
ENST00000286788	ENSG00000156261	protein_coding	CCT8		ENST00000277865	ENSG00000148672	protein_coding	GLUD1
ENST00000286800	ENSG00000156273	protein_coding	BACH1		ENST00000277882	ENSG00000148688	protein_coding	RPP30
ENST00000286827	ENSG00000156299	protein_coding	TIAM1		ENST00000277900	ENSG00000148700	protein_coding	ADD3
ENST00000286835	ENSG00000156304	protein_coding	SCAF4		ENST00000277942	ENSG00000148734	protein_coding	NPFFR1
ENST00000286918	ENSG00000156381	protein_coding	ANKRD9		ENST00000277945	ENSG00000148737	protein_coding	TCF7L2
ENST00000286953	ENSG00000156411	protein_coding	ATP5MJ		ENST00000278025	ENSG00000148803	protein_coding	FUOM
ENST00000287022	ENSG00000156467	protein_coding	UQCRB		ENST00000278070	ENSG00000148840	protein_coding	PPRC1
ENST00000287038	ENSG00000156482	protein_coding	RPL30		ENST00000278071	ENSG00000148841	protein_coding	ITPRIP
ENST00000287156	ENSG00000156587	protein_coding	UBE2L6		ENST00000278100	ENSG00000107949	protein_coding	BCCIP
ENST00000287169	ENSG00000156599	protein_coding	ZDHHC5		ENST00000278174	ENSG00000148925	protein_coding	BTBD10
ENST00000287218	ENSG00000156639	protein_coding	ZFAND3		ENST00000278175	ENSG00000148926	protein_coding	ADM
ENST00000287239	ENSG00000156650	protein_coding	KAT6B		ENST00000278193	ENSG00000148943	protein_coding	LIN7C
ENST00000287263	ENSG00000156675	protein_coding	RAB11FIP1		ENST00000278224	ENSG00000110619	protein_coding	CARS1
ENST00000287295	ENSG00000156709	protein_coding	AIFM1		ENST00000278243	ENSG00000148985	protein_coding	PGAP2
ENST00000287322	ENSG00000156735	protein_coding	BAG4		ENST00000278353	ENSG00000149084	protein_coding	HSD17B12
ENST00000287380	ENSG00000156787	protein_coding	TBC1D31		ENST00000278385	ENSG00000026508	protein_coding	CD44
ENST00000287387	ENSG00000156795	protein_coding	NTAQ1		ENST00000278386	ENSG00000026508	protein_coding	CD44
ENST00000287437	ENSG00000156831	protein_coding	NSMCE2		ENST00000278407	ENSG00000149131	protein_coding	SERPING1
ENST00000287461	ENSG00000156853	protein_coding	ZNF689		ENST00000278412	ENSG00000149136	protein_coding	SSRP1
ENST00000287468	ENSG00000156860	protein_coding	FBRS		ENST00000278422	ENSG00000213593	protein_coding	TMX2
ENST00000287482	ENSG00000156876	protein_coding	SASS6		ENST00000278426	ENSG00000149150	protein_coding	SLC43A1
ENST00000287543	ENSG00000156928	protein_coding	MALSU1		ENST00000278460	ENSG00000149179	protein_coding	CSTPP1
ENST00000287546	ENSG00000156931	protein_coding	VPS8		ENST00000278483	ENSG00000149196	protein_coding	HIKESHI
ENST00000287594	ENSG00000156968	protein_coding	MPV17L		ENST00000278499	ENSG00000149212	protein_coding	SESN3
ENST00000287600	ENSG00000156973	protein_coding	PDE6D		ENST00000278505	ENSG00000149218	protein_coding	ENDOD1
ENST00000287652	ENSG00000157014	protein_coding	TATDN2		ENST00000278520	ENSG00000149231	protein_coding	CCDC82
ENST00000287656	ENSG00000157017	protein_coding	GHRL		ENST00000278544	ENSG00000078124	protein_coding	ACER3
ENST00000287706	ENSG00000157045	protein_coding	NTAN1		ENST00000278568	ENSG00000149269	protein_coding	PAK1
ENST00000287761	ENSG00000157107	protein_coding	FCHO2		ENST00000278572	ENSG00000149273	protein_coding	RPS3
ENST00000287842	ENSG00000157168	protein_coding	NRG1		ENST00000278612	ENSG00000149308	protein_coding	NPAT
ENST00000287878	ENSG00000106617	protein_coding	PRKAG2		ENST00000278616	ENSG00000149311	protein_coding	ATM
ENST00000287912	ENSG00000184863	protein_coding	RBM33		ENST00000278618	ENSG00000149313	protein_coding	AASDHPPT
ENST00000287936	ENSG00000113161	protein_coding	HMGCR		ENST00000278756	ENSG00000084234	protein_coding	APLP2
ENST00000287957	ENSG00000157259	protein_coding	GATAD1		ENST00000278765	ENSG00000149435	protein_coding	GGTLC1
ENST00000288050	ENSG00000090857	protein_coding	PDPR		ENST00000278795	ENSG00000088826	protein_coding	SMOX
ENST00000288078	ENSG00000157353	protein_coding	FCSK		ENST00000278823	ENSG00000149480	protein_coding	MTA2
ENST00000288098	ENSG00000157368	protein_coding	IL34		ENST00000278826	ENSG00000149483	protein_coding	TMEM138
ENST00000288111	ENSG00000157379	protein_coding	DHRS1		ENST00000278840	ENSG00000134824	protein_coding	FADS2
ENST00000288135	ENSG00000157404	protein_coding	KIT		ENST00000278845	ENSG00000149499	protein_coding	EML3
ENST00000288266	ENSG00000157500	protein_coding	APPL1		ENST00000278856	ENSG00000133316	protein_coding	WDR74
ENST00000288398	ENSG00000140416	protein_coding	TPM1		ENST00000278865	ENSG00000149516	protein_coding	MS4A3
ENST00000288462	ENSG00000157653	protein_coding	C9orf43		ENST00000278886	ENSG00000101004	protein_coding	NINL
ENST00000288502	ENSG00000157693	protein_coding	TMEM268		ENST00000278903	ENSG00000149547	protein_coding	EI24
ENST00000288532	ENSG00000110871	protein_coding	COQ5		ENST00000278919	ENSG00000149557	protein_coding	FEZ1
ENST00000288599	ENSG00000084676	protein_coding	NCOA1		ENST00000278927	ENSG00000149564	protein_coding	ESAM
ENST00000288602	ENSG00000157764	protein_coding	BRAF		ENST00000278935	ENSG00000110274	protein_coding	CEP164
ENST00000288699	ENSG00000157851	protein_coding	DPYSL5		ENST00000278949	ENSG00000160588	protein_coding	MPZL3
ENST00000288723	ENSG00000157869	protein_coding	RAB28		ENST00000278951	ENSG00000149577	protein_coding	SIDT2
ENST00000288757	ENSG00000157895	protein_coding	C12orf43		ENST00000278968	ENSG00000149591	protein_coding	TAGLN
ENST00000288828	ENSG00000157954	protein_coding	WIPI2		ENST00000278980	ENSG00000149600	protein_coding	COMMD7
ENST00000288937	ENSG00000158042	protein_coding	MRPL17		ENST00000279022	ENSG00000101335	protein_coding	MYL9
ENST00000288943	ENSG00000158050	protein_coding	DUSP2		ENST00000279035	ENSG00000124155	protein_coding	PIGT
ENST00000288986	ENSG00000158092	protein_coding	NCK1		ENST00000279036	ENSG00000124155	protein_coding	PIGT
ENST00000289119	ENSG00000158201	protein_coding	ABHD3		ENST00000279069	ENSG00000149657	protein_coding	LSM14B
ENST00000289153	ENSG00000051382	protein_coding	PIK3CB		ENST00000279101	ENSG00000149679	protein_coding	CABLES2
ENST00000289175	ENSG00000124831	protein_coding	LRRFIP1		ENST00000279146	ENSG00000110711	protein_coding	AIP
ENST00000289228	ENSG00000115073	protein_coding	ACTR1B		ENST00000279147	ENSG00000149716	protein_coding	LTO1
ENST00000289316	ENSG00000158373	protein_coding	H2BC5		ENST00000279168	ENSG00000149735	protein_coding	GPHA2
ENST00000289359	ENSG00000158411	protein_coding	MITD1		ENST00000279178	ENSG00000149742	protein_coding	SLC22A9
ENST00000289361	ENSG00000026950	protein_coding	BTN3A1		ENST00000279206	ENSG00000149761	protein_coding	NUDT22
ENST00000289371	ENSG00000158417	protein_coding	EIF5B		ENST00000279227	ENSG00000149781	protein_coding	FERMT3
ENST00000289382	ENSG00000158435	protein_coding	CNOT11		ENST00000279242	ENSG00000149792	protein_coding	MRPL49
ENST00000289431	ENSG00000158480	protein_coding	SPATA2		ENST00000279247	ENSG00000014216	protein_coding	CAPN1
ENST00000289528	ENSG00000158552	protein_coding	ZFAND2B		ENST00000279259	ENSG00000149806	protein_coding	FAU
ENST00000289577	ENSG00000158604	protein_coding	TMED4		ENST00000279263	ENSG00000149809	protein_coding	TM7SF2
ENST00000289734	ENSG00000029534	protein_coding	ANK1		ENST00000279281	ENSG00000149823	protein_coding	VPS51
ENST00000289805	ENSG00000158792	protein_coding	SPATA2L		ENST00000279386	ENSG00000149922	protein_coding	TBX6
ENST00000289816	ENSG00000158805	protein_coding	ZNF276		ENST00000279387	ENSG00000149923	protein_coding	PPP4C
ENST00000289820	ENSG00000158806	protein_coding	NPM2		ENST00000279389	ENSG00000149926	protein_coding	TLCD3B
ENST00000289865	ENSG00000143258	protein_coding	USP21		ENST00000279396	ENSG00000149932	protein_coding	TMEM219
ENST00000289902	ENSG00000158869	protein_coding	FCER1G		ENST00000279452	ENSG00000026508	protein_coding	CD44
ENST00000289921	ENSG00000158863	protein_coding	FHIP2B		ENST00000279488	ENSG00000139318	protein_coding	DUSP6
ENST00000289963	ENSG00000120910	protein_coding	PPP3CC		ENST00000279545	ENSG00000150045	protein_coding	KLRF1
ENST00000290075	ENSG00000147454	protein_coding	SLC25A37		ENST00000279550	ENSG00000060138	protein_coding	YBX3
ENST00000290079	ENSG00000244187	protein_coding	TMEM141		ENST00000279839	ENSG00000150316	protein_coding	CWC15
ENST00000290158	ENSG00000108424	protein_coding	KPNB1		ENST00000279873	ENSG00000150347	protein_coding	ARID5B
ENST00000290178	ENSG00000159086	protein_coding	PAXBP1		ENST00000279907	ENSG00000111647	protein_coding	BLTP3B
ENST00000290209	ENSG00000140199	protein_coding	SLC12A6		ENST00000280083	ENSG00000150527	protein_coding	MIA2
ENST00000290216	ENSG00000141295	protein_coding	SCRN2		ENST00000280096	ENSG00000150540	protein_coding	HNMT
ENST00000290219	ENSG00000159128	protein_coding	IFNGR2		ENST00000280098	ENSG00000144228	protein_coding	SPOPL
ENST00000290231	ENSG00000124160	protein_coding	NCOA5		ENST00000280154	ENSG00000150593	protein_coding	PDCD4
ENST00000290244	ENSG00000205758	protein_coding	CRYZL1		ENST00000280200	ENSG00000150637	protein_coding	CD226
ENST00000290246	ENSG00000062598	protein_coding	ELMO2		ENST00000280258	ENSG00000150687	protein_coding	PRSS23
ENST00000290291	ENSG00000060491	protein_coding	OGFR		ENST00000280285	ENSG00000150712	protein_coding	MTMR12
ENST00000290299	ENSG00000241837	protein_coding	ATP5PO		ENST00000280326	ENSG00000150753	protein_coding	CCT5
ENST00000290330	ENSG00000159210	protein_coding	SNF8		ENST00000280330	ENSG00000150756	protein_coding	ATPSCKMT
ENST00000290349	ENSG00000159228	protein_coding	CBR1		ENST00000280352	ENSG00000150776	protein_coding	NKAPD1
ENST00000290354	ENSG00000159231	protein_coding	CBR3		ENST00000280377	ENSG00000135655	protein_coding	USP15
ENST00000290377	ENSG00000290588	lncRNA	ENSG00000290588		ENST00000280551	ENSG00000150961	protein_coding	SEC24D
ENST00000290378	ENSG00000159251	protein_coding	ACTC1		ENST00000280557	ENSG00000139726	protein_coding	DENR
ENST00000290390	ENSG00000284308	protein_coding	C2orf81		ENST00000280571	ENSG00000150977	protein_coding	RILPL2
ENST00000290429	ENSG00000100294	protein_coding	MCAT		ENST00000280591	ENSG00000072756	protein_coding	TRNT1
ENST00000290470	ENSG00000159314	protein_coding	ARHGAP27		ENST00000280663	ENSG00000151062	protein_coding	CACNA2D4
ENST00000290497	ENSG00000168907	protein_coding	PLA2G4F		ENST00000280665	ENSG00000151065	protein_coding	DCP1B
ENST00000290524	ENSG00000143390	protein_coding	RFX5		ENST00000280699	ENSG00000151092	protein_coding	NGLY1
ENST00000290541	ENSG00000159377	protein_coding	PSMB4		ENST00000280700	ENSG00000151092	protein_coding	NGLY1
ENST00000290551	ENSG00000159388	protein_coding	BTG2		ENST00000280701	ENSG00000151093	protein_coding	OXSM
ENST00000290573	ENSG00000159399	protein_coding	HK2		ENST00000280749	ENSG00000151131	protein_coding	NOPCHAP1
ENST00000290583	ENSG00000159409	protein_coding	CELF3		ENST00000280756	ENSG00000151135	protein_coding	TMEM263
ENST00000290597	ENSG00000159423	protein_coding	ALDH4A1		ENST00000280800	ENSG00000151176	protein_coding	PLBD2
ENST00000290649	ENSG00000159461	protein_coding	AMFR		ENST00000280892	ENSG00000151247	protein_coding	EIF4E
ENST00000290650	ENSG00000159459	protein_coding	UBR1		ENST00000280904	ENSG00000134755	protein_coding	DSC2
ENST00000290663	ENSG00000159479	protein_coding	MED8		ENST00000280969	ENSG00000038274	protein_coding	MAT2B
ENST00000290691	ENSG00000159496	protein_coding	RGL4		ENST00000280987	ENSG00000151327	protein_coding	FAM177A1
ENST00000290776	ENSG00000140848	protein_coding	CPNE2		ENST00000281017	ENSG00000151353	protein_coding	TMEM18
ENST00000290810	ENSG00000159593	protein_coding	NAE1		ENST00000281031	ENSG00000151366	protein_coding	NDUFC2
ENST00000290855	ENSG00000069493	protein_coding	CLEC2D		ENST00000281038	ENSG00000137513	protein_coding	NARS2
ENST00000290858	ENSG00000067955	protein_coding	CBFB		ENST00000281141	ENSG00000151465	protein_coding	CDC123
ENST00000290902	ENSG00000159674	protein_coding	SPON2		ENST00000281142	ENSG00000151466	protein_coding	SCLT1
ENST00000290913	ENSG00000159685	protein_coding	CHCHD6		ENST00000281182	ENSG00000151498	protein_coding	ACAD8
ENST00000290921	ENSG00000159692	protein_coding	CTBP1		ENST00000281187	ENSG00000151502	protein_coding	VPS26B
ENST00000290949	ENSG00000159720	protein_coding	ATP6V0D1		ENST00000281243	ENSG00000151552	protein_coding	QDPR
ENST00000291041	ENSG00000159792	protein_coding	PSKH1		ENST00000281382	ENSG00000151665	protein_coding	PIGF
ENST00000291074	ENSG00000141252	protein_coding	VPS53		ENST00000281394	ENSG00000162869	protein_coding	PPP1R21
ENST00000291232	ENSG00000159958	protein_coding	TNFRSF13C		ENST00000281416	ENSG00000151690	protein_coding	MFSD6
ENST00000291281	ENSG00000105287	protein_coding	PRKD2		ENST00000281428	ENSG00000151702	protein_coding	FLI1
ENST00000291294	ENSG00000160013	protein_coding	PTGIR		ENST00000281441	ENSG00000151715	protein_coding	TMEM45B
ENST00000291295	ENSG00000160014	protein_coding	CALM3		ENST00000281455	ENSG00000151726	protein_coding	ACSL1
ENST00000291358	ENSG00000160051	protein_coding	IQCC		ENST00000281471	ENSG00000151743	protein_coding	AMN1
ENST00000291386	ENSG00000160075	protein_coding	SSU72		ENST00000281513	ENSG00000151779	protein_coding	NBAS
ENST00000291439	ENSG00000072958	protein_coding	AP1M1		ENST00000281623	ENSG00000151876	protein_coding	FBXO4
ENST00000291458	ENSG00000160124	protein_coding	MIX23		ENST00000281631	ENSG00000151883	protein_coding	PARP8
ENST00000291503	ENSG00000105726	protein_coding	ATP13A1		ENST00000281701	ENSG00000143748	protein_coding	NVL
ENST00000291526	ENSG00000160181	protein_coding	TFF2		ENST00000281703	ENSG00000151948	protein_coding	GLT1D1
ENST00000291535	ENSG00000160185	protein_coding	UBASH3A		ENST00000281708	ENSG00000109670	protein_coding	FBXW7
ENST00000291565	ENSG00000160209	protein_coding	PDXK		ENST00000281741	ENSG00000087301	protein_coding	TXNDC16
ENST00000291568	ENSG00000160213	protein_coding	CSTB		ENST00000281834	ENSG00000117586	protein_coding	TNFSF4
ENST00000291572	ENSG00000160216	protein_coding	AGPAT3		ENST00000281871	ENSG00000152082	protein_coding	MZT2B
ENST00000291634	ENSG00000160256	protein_coding	SLX9		ENST00000281923	ENSG00000152127	protein_coding	MGAT5
ENST00000291688	ENSG00000160294	protein_coding	MCM3AP		ENST00000281928	ENSG00000123066	protein_coding	MED13L
ENST00000291700	ENSG00000160307	protein_coding	S100B		ENST00000281932	ENSG00000152133	protein_coding	GPATCH11
ENST00000291705	ENSG00000160310	protein_coding	PRMT2		ENST00000281950	ENSG00000152147	protein_coding	GEMIN6
ENST00000291759	ENSG00000239961	protein_coding	LILRA4		ENST00000282003	ENSG00000152193	protein_coding	OBI1
ENST00000291775	ENSG00000160360	protein_coding	GPSM1		ENST00000282026	ENSG00000152213	protein_coding	ARL11
ENST00000291823	ENSG00000160396	protein_coding	HIPK4		ENST00000282032	ENSG00000152219	protein_coding	ARL14EP
ENST00000291825	ENSG00000105227	protein_coding	PRX		ENST00000282041	ENSG00000152223	protein_coding	EPG5
ENST00000291842	ENSG00000160410	protein_coding	SHKBP1		ENST00000282050	ENSG00000152234	protein_coding	ATP5F1A
ENST00000291860	ENSG00000242019	protein_coding	KIR3DL3_ENSG00000242019		ENST00000282058	ENSG00000152240	protein_coding	HAUS1
ENST00000291890	ENSG00000189430	protein_coding	NCR1		ENST00000282077	ENSG00000152256	protein_coding	PDK1
ENST00000291900	ENSG00000160445	protein_coding	ZER1		ENST00000282096	ENSG00000152270	protein_coding	PDE3B
ENST00000291901	ENSG00000105048	protein_coding	TNNT1		ENST00000282110	ENSG00000124279	protein_coding	FASTKD3
ENST00000291934	ENSG00000160472	protein_coding	TMEM190		ENST00000282169	ENSG00000152332	protein_coding	UHMK1
ENST00000292035	ENSG00000160563	protein_coding	MED27		ENST00000282251	ENSG00000152404	protein_coding	CWF19L2
ENST00000292114	ENSG00000244045	protein_coding	TMEM199		ENST00000282272	ENSG00000065413	protein_coding	ANKRD44
ENST00000292123	ENSG00000160633	protein_coding	SAFB		ENST00000282344	ENSG00000152484	protein_coding	USP12
ENST00000292147	ENSG00000105755	protein_coding	ETHE1		ENST00000282356	ENSG00000152495	protein_coding	CAMK4
ENST00000292174	ENSG00000160683	protein_coding	CXCR5		ENST00000282388	ENSG00000152518	protein_coding	ZFP36L2
ENST00000292180	ENSG00000160688	protein_coding	FLAD1		ENST00000282412	ENSG00000138032	protein_coding	PPM1B
ENST00000292199	ENSG00000160703	protein_coding	NLRX1		ENST00000282486	ENSG00000152601	protein_coding	MBNL1
ENST00000292211	ENSG00000160714	protein_coding	UBE2Q1		ENST00000282488	ENSG00000152601	protein_coding	MBNL1
ENST00000292246	ENSG00000160746	protein_coding	ANO10		ENST00000282516	ENSG00000164190	protein_coding	NIPBL
ENST00000292254	ENSG00000160753	protein_coding	RUSC1		ENST00000282541	ENSG00000152642	protein_coding	GPD1L
ENST00000292291	ENSG00000160781	protein_coding	PAQR6		ENST00000282570	ENSG00000087338	protein_coding	GMCL1
ENST00000292303	ENSG00000160791	protein_coding	CCR5		ENST00000282574	ENSG00000116001	protein_coding	TIA1
ENST00000292314	ENSG00000160799	protein_coding	CCDC12		ENST00000282587	ENSG00000152683	protein_coding	SLC30A6
ENST00000292330	ENSG00000160813	protein_coding	PPP1R35		ENST00000282605	ENSG00000043143	protein_coding	JADE2
ENST00000292363	ENSG00000070423	protein_coding	RNF126		ENST00000282633	ENSG00000099290	protein_coding	WASHC2A
ENST00000292377	ENSG00000213420	protein_coding	GPC2		ENST00000282728	ENSG00000152804	protein_coding	HHEX
ENST00000292431	ENSG00000160877	protein_coding	NACC1		ENST00000282841	ENSG00000152904	protein_coding	GGPS1
ENST00000292432	ENSG00000160883	protein_coding	HK3		ENST00000282869	ENSG00000152926	protein_coding	ZNF117
ENST00000292433	ENSG00000160888	protein_coding	IER2		ENST00000282891	ENSG00000152942	protein_coding	RAD17
ENST00000292450	ENSG00000166529	protein_coding	ZSCAN21		ENST00000282892	ENSG00000152944	protein_coding	MED21
ENST00000292475	ENSG00000241468	protein_coding	ATP5MF		ENST00000282908	ENSG00000152953	protein_coding	STK32B
ENST00000292476	ENSG00000160917	protein_coding	CPSF4		ENST00000282924	ENSG00000152969	protein_coding	JAKMIP1
ENST00000292478	ENSG00000106246	protein_coding	PTCD1		ENST00000282990	ENSG00000153029	protein_coding	MR1
ENST00000292494	ENSG00000160932	protein_coding	LY6E		ENST00000282999	ENSG00000153037	protein_coding	SRP19
ENST00000292510	ENSG00000160948	protein_coding	VPS28		ENST00000283027	ENSG00000103274	protein_coding	NUBP1
ENST00000292535	ENSG00000257923	protein_coding	CUX1		ENST00000283033	ENSG00000153066	protein_coding	TXNDC11
ENST00000292538	ENSG00000257923	protein_coding	CUX1		ENST00000283109	ENSG00000058729	protein_coding	RIOK2
ENST00000292566	ENSG00000160993	protein_coding	ALKBH4		ENST00000283122	ENSG00000153140	protein_coding	CETN3
ENST00000292586	ENSG00000161010	protein_coding	MRNIP		ENST00000283131	ENSG00000153147	protein_coding	SMARCA5
ENST00000292591	ENSG00000161013	protein_coding	MGAT4B		ENST00000283147	ENSG00000153162	protein_coding	BMP6
ENST00000292599	ENSG00000161021	protein_coding	MAML1		ENST00000283148	ENSG00000115652	protein_coding	UXS1
ENST00000292616	ENSG00000161036	protein_coding	LRWD1		ENST00000283179	ENSG00000153187	protein_coding	HNRNPU
ENST00000292641	ENSG00000161055	protein_coding	SCGB3A1		ENST00000283195	ENSG00000153201	protein_coding	RANBP2
ENST00000292644	ENSG00000161057	protein_coding	PSMC2		ENST00000283206	ENSG00000153214	protein_coding	TMEM87B
ENST00000292778	ENSG00000161179	protein_coding	YDJC		ENST00000283285	ENSG00000153283	protein_coding	CD96
ENST00000292823	ENSG00000161217	protein_coding	PCYT1A		ENST00000283290	ENSG00000144848	protein_coding	ATG3
ENST00000292901	ENSG00000223609	protein_coding	HBD		ENST00000283351	ENSG00000153339	protein_coding	TRAPPC8
ENST00000293217	ENSG00000161533	protein_coding	ACOX1		ENST00000283415	ENSG00000153395	protein_coding	LPCAT1
ENST00000293261	ENSG00000161558	protein_coding	TMEM143		ENST00000283429	ENSG00000153406	protein_coding	NMRAL1
ENST00000293288	ENSG00000087088	protein_coding	BAX		ENST00000283441	ENSG00000188818	protein_coding	ZDHHC11
ENST00000293328	ENSG00000173757	protein_coding	STAT5B		ENST00000283474	ENSG00000153443	protein_coding	UBALD1
ENST00000293350	ENSG00000161618	protein_coding	ALDH16A1		ENST00000283534	ENSG00000153485	protein_coding	LYSET
ENST00000293362	ENSG00000131467	protein_coding	PSME3		ENST00000283629	ENSG00000153560	protein_coding	UBP1
ENST00000293373	ENSG00000123338	protein_coding	NCKAP1L		ENST00000283632	ENSG00000153561	protein_coding	RMND5A
ENST00000293379	ENSG00000161638	protein_coding	ITGA5		ENST00000283635	ENSG00000153563	protein_coding	CD8A
ENST00000293414	ENSG00000161664	protein_coding	ASB16		ENST00000283646	ENSG00000153574	protein_coding	RPIA
ENST00000293599	ENSG00000161798	protein_coding	AQP5		ENST00000283713	ENSG00000136059	protein_coding	VILL
ENST00000293604	ENSG00000204564	protein_coding	C6orf136		ENST00000283871	ENSG00000113924	protein_coding	HGD
ENST00000293662	ENSG00000161835	protein_coding	TAMALIN		ENST00000283875	ENSG00000153767	protein_coding	GTF2E1
ENST00000293745	ENSG00000170486	protein_coding	KRT72		ENST00000283882	ENSG00000153774	protein_coding	CFDP1
ENST00000293760	ENSG00000161904	protein_coding	LEMD2		ENST00000283905	ENSG00000153790	protein_coding	C7orf31
ENST00000293761	ENSG00000161905	protein_coding	ALOX15		ENST00000283928	ENSG00000153814	protein_coding	JAZF1
ENST00000293777	ENSG00000161920	protein_coding	MED11		ENST00000283943	ENSG00000153827	protein_coding	TRIP12
ENST00000293778	ENSG00000161921	protein_coding	CXCL16		ENST00000284000	ENSG00000153879	protein_coding	CEBPG
ENST00000293825	ENSG00000239697	protein_coding	TNFSF12		ENST00000284037	ENSG00000112851	protein_coding	ERBIN
ENST00000293851	ENSG00000103355	protein_coding	PRSS33		ENST00000284041	ENSG00000153914	protein_coding	SREK1
ENST00000293872	ENSG00000007392	protein_coding	LUC7L		ENST00000284073	ENSG00000153944	protein_coding	MSI2
ENST00000293880	ENSG00000149136	protein_coding	SSRP1		ENST00000284154	ENSG00000154016	protein_coding	GRAP
ENST00000294066	ENSG00000168067	protein_coding	MAP4K2		ENST00000284165	ENSG00000125952	protein_coding	MAX
ENST00000294072	ENSG00000162144	protein_coding	CYB561A3		ENST00000284259	ENSG00000154114	protein_coding	TBCEL
ENST00000294119	ENSG00000162191	protein_coding	UBXN1		ENST00000284268	ENSG00000154122	protein_coding	ANKH
ENST00000294129	ENSG00000213672	protein_coding	NCKIPSD		ENST00000284274	ENSG00000154124	protein_coding	OTULIN
ENST00000294161	ENSG00000162222	protein_coding	TTC9C		ENST00000284290	ENSG00000154144	protein_coding	TBRG1
ENST00000294172	ENSG00000162231	protein_coding	NXF1		ENST00000284292	ENSG00000154146	protein_coding	NRGN
ENST00000294179	ENSG00000162236	protein_coding	STX5		ENST00000284320	ENSG00000154174	protein_coding	TOMM70
ENST00000294187	ENSG00000162241	protein_coding	SLC25A45		ENST00000284376	ENSG00000154222	protein_coding	CC2D1B
ENST00000294241	ENSG00000272886	protein_coding	DCP1A		ENST00000284483	ENSG00000154310	protein_coding	TNIK
ENST00000294244	ENSG00000168005	protein_coding	SPINDOC		ENST00000284486	ENSG00000154319	protein_coding	FAM167A
ENST00000294256	ENSG00000162298	protein_coding	SYVN1		ENST00000284503	ENSG00000154328	protein_coding	NEIL2
ENST00000294258	ENSG00000162300	protein_coding	ZFPL1		ENST00000284551	ENSG00000154370	protein_coding	TRIM11
ENST00000294288	ENSG00000167791	protein_coding	CABP2		ENST00000284648	ENSG00000170909	protein_coding	OSCAR
ENST00000294309	ENSG00000162341	protein_coding	TPCN2		ENST00000284690	ENSG00000089876	protein_coding	DHX32
ENST00000294338	ENSG00000162366	protein_coding	PDZK1IP1		ENST00000284719	ENSG00000138430	protein_coding	OLA1
ENST00000294339	ENSG00000162367	protein_coding	TAL1		ENST00000284727	ENSG00000154518	protein_coding	ATP5MC3
ENST00000294353	ENSG00000162378	protein_coding	ZYG11B		ENST00000284811	ENSG00000154582	protein_coding	ELOC
ENST00000294360	ENSG00000162384	protein_coding	CZIB		ENST00000284818	ENSG00000154589	protein_coding	LY96
ENST00000294383	ENSG00000162402	protein_coding	USP24		ENST00000284856	ENSG00000154620	protein_coding	TMSB4Y
ENST00000294401	ENSG00000007923	protein_coding	DNAJC11		ENST00000284881	ENSG00000154642	protein_coding	C21orf91
ENST00000294409	ENSG00000162419	protein_coding	GMEB1		ENST00000284971	ENSG00000154723	protein_coding	ATP5PF
ENST00000294413	ENSG00000188672	protein_coding	RHCE		ENST00000284995	ENSG00000154743	protein_coding	TSEN2
ENST00000294435	ENSG00000162444	protein_coding	RBP7		ENST00000285021	ENSG00000154767	protein_coding	XPC
ENST00000294507	ENSG00000162511	protein_coding	LAPTM5		ENST00000285071	ENSG00000154803	protein_coding	FLCN
ENST00000294543	ENSG00000162542	protein_coding	TMCO4		ENST00000285082	ENSG00000154813	protein_coding	DPH3
ENST00000294599	ENSG00000162591	protein_coding	MEGF6		ENST00000285083	ENSG00000154814	protein_coding	OXNAD1
ENST00000294623	ENSG00000162613	protein_coding	FUBP1		ENST00000285093	ENSG00000167315	protein_coding	ACAA2
ENST00000294724	ENSG00000162688	protein_coding	AGL		ENST00000285106	ENSG00000154832	protein_coding	CXXC1
ENST00000294737	ENSG00000213047	protein_coding	DENND1B		ENST00000285238	ENSG00000108846	protein_coding	ABCC3
ENST00000294740	ENSG00000162702	protein_coding	ZNF281		ENST00000285243	ENSG00000154945	protein_coding	ANKRD40
ENST00000294742	ENSG00000162704	protein_coding	ARPC5		ENST00000285379	ENSG00000104267	protein_coding	CA2
ENST00000294785	ENSG00000162736	protein_coding	NCSTN		ENST00000285398	ENSG00000163161	protein_coding	ERCC3
ENST00000294796	ENSG00000132185	protein_coding	FCRLA		ENST00000285407	ENSG00000155090	protein_coding	KLF10
ENST00000294973	ENSG00000162882	protein_coding	HAAO		ENST00000285419	ENSG00000155099	protein_coding	PIP4P2
ENST00000294981	ENSG00000162889	protein_coding	MAPKAPK2		ENST00000285420	ENSG00000155100	protein_coding	OTUD6B
ENST00000295006	ENSG00000162909	protein_coding	CAPN2		ENST00000285518	ENSG00000155189	protein_coding	AGPAT5
ENST00000295025	ENSG00000162924	protein_coding	REL		ENST00000285599	ENSG00000013288	protein_coding	MAN2B2
ENST00000295083	ENSG00000162976	protein_coding	SLC66A3		ENST00000285605	ENSG00000155254	protein_coding	MARVELD1
ENST00000295087	ENSG00000162980	protein_coding	ARL5A		ENST00000285667	ENSG00000155304	protein_coding	HSPA13
ENST00000295095	ENSG00000075884	protein_coding	ARHGAP15		ENST00000285670	ENSG00000155307	protein_coding	SAMSN1
ENST00000295208	ENSG00000144026	protein_coding	ZNF514		ENST00000285679	ENSG00000155313	protein_coding	USP25
ENST00000295211	ENSG00000166401	protein_coding	SERPINB8		ENST00000285681	ENSG00000155313	protein_coding	USP25
ENST00000295317	ENSG00000163162	protein_coding	RNF149		ENST00000285735	ENSG00000155366	protein_coding	RHOC
ENST00000295321	ENSG00000163166	protein_coding	IWS1		ENST00000285737	ENSG00000102910	protein_coding	LONP2
ENST00000295324	ENSG00000163171	protein_coding	CDC42EP3		ENST00000285814	ENSG00000155438	protein_coding	NIFK
ENST00000295326	ENSG00000163170	protein_coding	BOLA3		ENST00000285848	ENSG00000155463	protein_coding	OXA1L
ENST00000295400	ENSG00000163235	protein_coding	TGFA		ENST00000285850	ENSG00000155465	protein_coding	SLC7A7
ENST00000295414	ENSG00000163249	protein_coding	CCNYL1		ENST00000285871	ENSG00000135205	protein_coding	CCDC146
ENST00000295470	ENSG00000152795	protein_coding	HNRNPDL		ENST00000285873	ENSG00000082516	protein_coding	GEMIN5
ENST00000295488	ENSG00000163312	protein_coding	HELQ		ENST00000285896	ENSG00000155508	protein_coding	CNOT8
ENST00000295491	ENSG00000163319	protein_coding	MRPS18C		ENST00000285908	ENSG00000145919	protein_coding	BOD1
ENST00000295500	ENSG00000163328	protein_coding	GPR155		ENST00000285930	ENSG00000085662	protein_coding	AKR1B1
ENST00000295530	ENSG00000160688	protein_coding	FLAD1		ENST00000285968	ENSG00000155561	protein_coding	NUP205
ENST00000295588	ENSG00000163389	protein_coding	POGLUT1		ENST00000286070	ENSG00000155636	protein_coding	RBM45
ENST00000295598	ENSG00000163399	protein_coding	ATP1A1		ENST00000286091	ENSG00000155660	protein_coding	PDIA4
ENST00000295605	ENSG00000163406	protein_coding	SLC15A2		ENST00000286122	ENSG00000172530	protein_coding	BANP
ENST00000295612	ENSG00000163412	protein_coding	EIF4E3		ENST00000286175	ENSG00000240344	protein_coding	PPIL3
ENST00000295619	ENSG00000163421	protein_coding	PROK2		ENST00000286181	ENSG00000155744	protein_coding	HYCC2
ENST00000295628	ENSG00000163428	protein_coding	LRRC58		ENST00000286190	ENSG00000155749	protein_coding	FLACC1
ENST00000295640	ENSG00000176393	protein_coding	RNPEP		ENST00000286298	ENSG00000155850	protein_coding	SLC26A2
ENST00000295666	ENSG00000163453	protein_coding	IGFBP7		ENST00000286301	ENSG00000182578	protein_coding	CSF1R
ENST00000295683	ENSG00000163464	protein_coding	CXCR1		ENST00000286353	ENSG00000155893	protein_coding	PXYLP1
ENST00000295685	ENSG00000163466	protein_coding	ARPC2		ENST00000286364	ENSG00000155903	protein_coding	RASA2
ENST00000295688	ENSG00000163468	protein_coding	CCT3		ENST00000286371	ENSG00000069849	protein_coding	ATP1B3
ENST00000295702	ENSG00000163479	protein_coding	SSR2		ENST00000286428	ENSG00000155959	protein_coding	VBP1
ENST00000295736	ENSG00000033867	protein_coding	SLC4A7		ENST00000286523	ENSG00000156030	protein_coding	MIDEAS
ENST00000295743	ENSG00000163508	protein_coding	EOMES		ENST00000286548	ENSG00000156052	protein_coding	GNAQ
ENST00000295748	ENSG00000163512	protein_coding	AZI2		ENST00000286621	ENSG00000156110	protein_coding	ADK
ENST00000295754	ENSG00000163513	protein_coding	TGFBR2		ENST00000286639	ENSG00000156127	protein_coding	BATF
ENST00000295756	ENSG00000163519	protein_coding	TRAT1		ENST00000286648	ENSG00000156136	protein_coding	DCK
ENST00000295759	ENSG00000163521	protein_coding	GLB1L		ENST00000286692	ENSG00000156171	protein_coding	DRAM2
ENST00000295766	ENSG00000167552	protein_coding	TUBA1A		ENST00000286713	ENSG00000148175	protein_coding	STOM
ENST00000295770	ENSG00000163527	protein_coding	STT3B		ENST00000286733	ENSG00000138744	protein_coding	NAAA
ENST00000295797	ENSG00000163558	protein_coding	PRKCI		ENST00000286760	ENSG00000156232	protein_coding	WHAMM
ENST00000295802	ENSG00000042445	protein_coding	RETSAT		ENST00000286777	ENSG00000156253	protein_coding	RWDD2B
ENST00000295830	ENSG00000163584	protein_coding	RPL22L1		ENST00000286788	ENSG00000156261	protein_coding	CCT8
ENST00000295851	ENSG00000138443	protein_coding	ABI2		ENST00000286800	ENSG00000156273	protein_coding	BACH1
ENST00000295864	ENSG00000163607	protein_coding	GTPBP8		ENST00000286827	ENSG00000156299	protein_coding	TIAM1
ENST00000295888	ENSG00000163625	protein_coding	WDFY3		ENST00000286835	ENSG00000156304	protein_coding	SCAF4
ENST00000295890	ENSG00000163626	protein_coding	COX18		ENST00000286890	ENSG00000149435	protein_coding	GGTLC1
ENST00000295899	ENSG00000163634	protein_coding	THOC7		ENST00000286918	ENSG00000156381	protein_coding	ANKRD9
ENST00000295900	ENSG00000163635	protein_coding	ATXN7		ENST00000286953	ENSG00000156411	protein_coding	ATP5MJ
ENST00000295901	ENSG00000163636	protein_coding	PSMD6		ENST00000287022	ENSG00000156467	protein_coding	UQCRB
ENST00000295908	ENSG00000163644	protein_coding	PPM1K		ENST00000287038	ENSG00000156482	protein_coding	RPL30
ENST00000295924	ENSG00000163659	protein_coding	TIPARP		ENST00000287156	ENSG00000156587	protein_coding	UBE2L6
ENST00000295926	ENSG00000163660	protein_coding	CCNL1		ENST00000287169	ENSG00000156599	protein_coding	ZDHHC5
ENST00000295930	ENSG00000174891	protein_coding	RSRC1		ENST00000287196	ENSG00000137817	protein_coding	PARP6
ENST00000295952	ENSG00000163681	protein_coding	SLMAP		ENST00000287218	ENSG00000156639	protein_coding	ZFAND3
ENST00000295956	ENSG00000136068	protein_coding	FLNB		ENST00000287239	ENSG00000156650	protein_coding	KAT6B
ENST00000295958	ENSG00000163683	protein_coding	SMIM14		ENST00000287263	ENSG00000156675	protein_coding	RAB11FIP1
ENST00000296003	ENSG00000163719	protein_coding	MTMR14		ENST00000287295	ENSG00000156709	protein_coding	AIFM1
ENST00000296015	ENSG00000163728	protein_coding	TTC14		ENST00000287322	ENSG00000156735	protein_coding	BAG4
ENST00000296027	ENSG00000163735	protein_coding	CXCL5		ENST00000287380	ENSG00000156787	protein_coding	TBC1D31
ENST00000296028	ENSG00000163736	protein_coding	PPBP		ENST00000287387	ENSG00000156795	protein_coding	NTAQ1
ENST00000296046	ENSG00000163751	protein_coding	CPA3		ENST00000287396	ENSG00000156804	protein_coding	FBXO32
ENST00000296048	ENSG00000163754	protein_coding	GYG1		ENST00000287437	ENSG00000156831	protein_coding	NSMCE2
ENST00000296051	ENSG00000163755	protein_coding	HPS3		ENST00000287461	ENSG00000156853	protein_coding	ZNF689
ENST00000296088	ENSG00000163788	protein_coding	SNRK		ENST00000287463	ENSG00000156858	protein_coding	PRR14
ENST00000296102	ENSG00000243147	protein_coding	MRPL33		ENST00000287468	ENSG00000156860	protein_coding	FBRS
ENST00000296122	ENSG00000213639	protein_coding	PPP1CB		ENST00000287482	ENSG00000156876	protein_coding	SASS6
ENST00000296127	ENSG00000163812	protein_coding	ZDHHC3		ENST00000287507	ENSG00000103507	protein_coding	BCKDK
ENST00000296137	ENSG00000163820	protein_coding	FYCO1		ENST00000287543	ENSG00000156928	protein_coding	MALSU1
ENST00000296140	ENSG00000163823	protein_coding	CCR1		ENST00000287546	ENSG00000156931	protein_coding	VPS8
ENST00000296149	ENSG00000163832	protein_coding	ELP6		ENST00000287594	ENSG00000156968	protein_coding	MPV17L
ENST00000296161	ENSG00000163840	protein_coding	DTX3L		ENST00000287600	ENSG00000156973	protein_coding	PDE6D
ENST00000296181	ENSG00000082781	protein_coding	ITGB5		ENST00000287652	ENSG00000157014	protein_coding	TATDN2
ENST00000296210	ENSG00000163870	protein_coding	TPRA1		ENST00000287656	ENSG00000157017	protein_coding	GHRL
ENST00000296215	ENSG00000163877	protein_coding	SNIP1		ENST00000287706	ENSG00000157045	protein_coding	NTAN1
ENST00000296220	ENSG00000144909	protein_coding	OSBPL11		ENST00000287761	ENSG00000157107	protein_coding	FCHO2
ENST00000296254	ENSG00000163900	protein_coding	TMEM41A		ENST00000287842	ENSG00000157168	protein_coding	NRG1
ENST00000296255	ENSG00000163902	protein_coding	RPN1		ENST00000287878	ENSG00000106617	protein_coding	PRKAG2
ENST00000296257	ENSG00000163904	protein_coding	SENP2		ENST00000287912	ENSG00000184863	protein_coding	RBM33
ENST00000296266	ENSG00000163913	protein_coding	IFT122		ENST00000287936	ENSG00000113161	protein_coding	HMGCR
ENST00000296273	ENSG00000163918	protein_coding	RFC4		ENST00000287957	ENSG00000157259	protein_coding	GATAD1
ENST00000296292	ENSG00000163933	protein_coding	RFT1		ENST00000288050	ENSG00000090857	protein_coding	PDPR
ENST00000296325	ENSG00000163956	protein_coding	LRPAP1		ENST00000288078	ENSG00000157353	protein_coding	FCSK
ENST00000296326	ENSG00000163958	protein_coding	ZDHHC19		ENST00000288098	ENSG00000157368	protein_coding	IL34
ENST00000296328	ENSG00000163960	protein_coding	UBXN7		ENST00000288111	ENSG00000157379	protein_coding	DHRS1
ENST00000296333	ENSG00000163964	protein_coding	PIGX		ENST00000288135	ENSG00000157404	protein_coding	KIT
ENST00000296343	ENSG00000145016	protein_coding	RUBCN		ENST00000288266	ENSG00000157500	protein_coding	APPL1
ENST00000296370	ENSG00000163993	protein_coding	S100P		ENST00000288381	ENSG00000157600	protein_coding	TMEM164
ENST00000296388	ENSG00000117385	protein_coding	P3H1		ENST00000288383	ENSG00000157601	protein_coding	MX1
ENST00000296411	ENSG00000164024	protein_coding	METAP1		ENST00000288398	ENSG00000140416	protein_coding	TPM1
ENST00000296412	ENSG00000197894	protein_coding	ADH5		ENST00000288422	ENSG00000157625	protein_coding	TAB3
ENST00000296414	ENSG00000070190	protein_coding	DAPP1		ENST00000288462	ENSG00000157653	protein_coding	C9orf43
ENST00000296417	ENSG00000164032	protein_coding	H2AZ1		ENST00000288502	ENSG00000157693	protein_coding	TMEM268
ENST00000296425	ENSG00000164040	protein_coding	PGRMC2		ENST00000288532	ENSG00000110871	protein_coding	COQ5
ENST00000296435	ENSG00000164047	protein_coding	CAMP		ENST00000288599	ENSG00000084676	protein_coding	NCOA1
ENST00000296444	ENSG00000164054	protein_coding	SHISA5		ENST00000288602	ENSG00000157764	protein_coding	BRAF
ENST00000296446	ENSG00000114302	protein_coding	PRKAR2A		ENST00000288642	ENSG00000138101	protein_coding	DTNB
ENST00000296456	ENSG00000164062	protein_coding	APEH		ENST00000288699	ENSG00000157851	protein_coding	DPYSL5
ENST00000296468	ENSG00000164073	protein_coding	MFSD8		ENST00000288723	ENSG00000157869	protein_coding	RAB28
ENST00000296473	ENSG00000164077	protein_coding	MON1A		ENST00000288757	ENSG00000157895	protein_coding	C12orf43
ENST00000296490	ENSG00000164091	protein_coding	WDR82		ENST00000288828	ENSG00000157954	protein_coding	WIPI2
ENST00000296503	ENSG00000164104	protein_coding	HMGB2		ENST00000288937	ENSG00000158042	protein_coding	MRPL17
ENST00000296504	ENSG00000164105	protein_coding	SAP30		ENST00000288943	ENSG00000158050	protein_coding	DUSP2
ENST00000296511	ENSG00000164111	protein_coding	ANXA5		ENST00000288986	ENSG00000158092	protein_coding	NCK1
ENST00000296518	ENSG00000164116	protein_coding	GUCY1A1		ENST00000289119	ENSG00000158201	protein_coding	ABHD3
ENST00000296519	ENSG00000164118	protein_coding	CEP44		ENST00000289153	ENSG00000051382	protein_coding	PIK3CB
ENST00000296543	ENSG00000164134	protein_coding	NAA15		ENST00000289175	ENSG00000124831	protein_coding	LRRFIP1
ENST00000296545	ENSG00000164136	protein_coding	IL15		ENST00000289228	ENSG00000115073	protein_coding	ACTR1B
ENST00000296564	ENSG00000164151	protein_coding	ICE1		ENST00000289316	ENSG00000158373	protein_coding	H2BC5
ENST00000296577	ENSG00000164163	protein_coding	ABCE1		ENST00000289359	ENSG00000158411	protein_coding	MITD1
ENST00000296581	ENSG00000164167	protein_coding	LSM6		ENST00000289361	ENSG00000026950	protein_coding	BTN3A1
ENST00000296582	ENSG00000164168	protein_coding	TMEM184C		ENST00000289371	ENSG00000158417	protein_coding	EIF5B
ENST00000296595	ENSG00000164180	protein_coding	TMEM161B		ENST00000289382	ENSG00000158435	protein_coding	CNOT11
ENST00000296657	ENSG00000164236	protein_coding	ANKRD33B		ENST00000289431	ENSG00000158480	protein_coding	SPATA2
ENST00000296662	ENSG00000164241	protein_coding	C5orf63		ENST00000289528	ENSG00000158552	protein_coding	ZFAND2B
ENST00000296666	ENSG00000164244	protein_coding	PRRC1		ENST00000289577	ENSG00000158604	protein_coding	TMED4
ENST00000296674	ENSG00000186468	protein_coding	RPS23		ENST00000289734	ENSG00000029534	protein_coding	ANK1
ENST00000296677	ENSG00000164251	protein_coding	F2RL1		ENST00000289805	ENSG00000158792	protein_coding	SPATA2L
ENST00000296679	ENSG00000164253	protein_coding	WDR41		ENST00000289816	ENSG00000158805	protein_coding	ZNF276
ENST00000296684	ENSG00000164258	protein_coding	NDUFS4		ENST00000289820	ENSG00000158806	protein_coding	NPM2
ENST00000296702	ENSG00000113649	protein_coding	TCERG1		ENST00000289865	ENSG00000143258	protein_coding	USP21
ENST00000296754	ENSG00000164307	protein_coding	ERAP1		ENST00000289893	ENSG00000127603	protein_coding	MACF1
ENST00000296777	ENSG00000164326	protein_coding	CARTPT		ENST00000289902	ENSG00000158869	protein_coding	FCER1G
ENST00000296782	ENSG00000164327	protein_coding	RICTOR		ENST00000289921	ENSG00000158863	protein_coding	FHIP2B
ENST00000296785	ENSG00000164331	protein_coding	ANKRA2		ENST00000289963	ENSG00000120910	protein_coding	PPP3CC
ENST00000296786	ENSG00000164332	protein_coding	UBLCP1		ENST00000289989	ENSG00000241852	protein_coding	C8orf58
ENST00000296877	ENSG00000164406	protein_coding	LEAP2		ENST00000290037	ENSG00000148396	protein_coding	SEC16A
ENST00000296953	ENSG00000164463	protein_coding	CREBRF		ENST00000290075	ENSG00000147454	protein_coding	SLC25A37
ENST00000297056	ENSG00000164535	protein_coding	DAGLB		ENST00000290079	ENSG00000244187	protein_coding	TMEM141
ENST00000297071	ENSG00000164548	protein_coding	TRA2A		ENST00000290158	ENSG00000108424	protein_coding	KPNB1
ENST00000297107	ENSG00000164574	protein_coding	GALNT10		ENST00000290178	ENSG00000159086	protein_coding	PAXBP1
ENST00000297109	ENSG00000164576	protein_coding	SAP30L		ENST00000290208	ENSG00000159111	protein_coding	MRPL10
ENST00000297135	ENSG00000164597	protein_coding	COG5		ENST00000290209	ENSG00000140199	protein_coding	SLC12A6
ENST00000297145	ENSG00000164603	protein_coding	BMT2		ENST00000290216	ENSG00000141295	protein_coding	SCRN2
ENST00000297151	ENSG00000164609	protein_coding	SLU7		ENST00000290219	ENSG00000159128	protein_coding	IFNGR2
ENST00000297156	ENSG00000164615	protein_coding	CAMLG		ENST00000290231	ENSG00000124160	protein_coding	NCOA5
ENST00000297157	ENSG00000164610	protein_coding	RP9		ENST00000290244	ENSG00000205758	protein_coding	CRYZL1
ENST00000297185	ENSG00000113013	protein_coding	HSPA9		ENST00000290246	ENSG00000062598	protein_coding	ELMO2
ENST00000297195	ENSG00000164638	protein_coding	SLC29A4		ENST00000290291	ENSG00000060491	protein_coding	OGFR
ENST00000297273	ENSG00000127995	protein_coding	CASD1		ENST00000290299	ENSG00000241837	protein_coding	ATP5PO
ENST00000297290	ENSG00000164713	protein_coding	BRI3		ENST00000290330	ENSG00000159210	protein_coding	SNF8
ENST00000297293	ENSG00000164715	protein_coding	LMTK2		ENST00000290349	ENSG00000159228	protein_coding	CBR1
ENST00000297338	ENSG00000164754	protein_coding	RAD21		ENST00000290354	ENSG00000159231	protein_coding	CBR3
ENST00000297347	ENSG00000164758	protein_coding	MED30		ENST00000290377	ENSG00000290588	lncRNA	ENSG00000290588
ENST00000297423	ENSG00000164808	protein_coding	SPIDR		ENST00000290378	ENSG00000159251	protein_coding	ACTC1
ENST00000297431	ENSG00000164815	protein_coding	ORC5		ENST00000290390	ENSG00000284308	protein_coding	C2orf81
ENST00000297435	ENSG00000164821	protein_coding	DEFA4		ENST00000290418	ENSG00000135637	protein_coding	CCDC142
ENST00000297438	ENSG00000164823	protein_coding	OSGIN2		ENST00000290429	ENSG00000100294	protein_coding	MCAT
ENST00000297440	ENSG00000164818	protein_coding	DNAAF5		ENST00000290470	ENSG00000159314	protein_coding	ARHGAP27
ENST00000297447	ENSG00000164830	protein_coding	OXR1		ENST00000290497	ENSG00000168907	protein_coding	PLA2G4F
ENST00000297518	ENSG00000164885	protein_coding	CDK5		ENST00000290524	ENSG00000143390	protein_coding	RFX5
ENST00000297532	ENSG00000164896	protein_coding	FASTK		ENST00000290541	ENSG00000159377	protein_coding	PSMB4
ENST00000297533	ENSG00000164897	protein_coding	TMUB1		ENST00000290551	ENSG00000159388	protein_coding	BTG2
ENST00000297534	ENSG00000164898	protein_coding	FMC1		ENST00000290573	ENSG00000159399	protein_coding	HK2
ENST00000297540	ENSG00000164902	protein_coding	PHAX		ENST00000290583	ENSG00000159409	protein_coding	CELF3
ENST00000297564	ENSG00000164919	protein_coding	COX6C		ENST00000290585	ENSG00000159409	protein_coding	CELF3
ENST00000297579	ENSG00000164934	protein_coding	DCAF13		ENST00000290597	ENSG00000159423	protein_coding	ALDH4A1
ENST00000297591	ENSG00000164944	protein_coding	VIRMA		ENST00000290649	ENSG00000159461	protein_coding	AMFR
ENST00000297598	ENSG00000164951	protein_coding	PDP1		ENST00000290650	ENSG00000159459	protein_coding	UBR1
ENST00000297620	ENSG00000164970	protein_coding	FAM219A		ENST00000290663	ENSG00000159479	protein_coding	MED8
ENST00000297632	ENSG00000164983	protein_coding	TMEM65		ENST00000290691	ENSG00000159496	protein_coding	RGL4
ENST00000297661	ENSG00000165006	protein_coding	UBAP1		ENST00000290776	ENSG00000140848	protein_coding	CPNE2
ENST00000297689	ENSG00000165030	protein_coding	NFIL3		ENST00000290795	ENSG00000159592	protein_coding	GPBP1L1
ENST00000297785	ENSG00000165092	protein_coding	ALDH1A1		ENST00000290810	ENSG00000159593	protein_coding	NAE1
ENST00000297792	ENSG00000165097	protein_coding	KDM1B		ENST00000290855	ENSG00000069493	protein_coding	CLEC2D
ENST00000297873	ENSG00000165171	protein_coding	METTL27		ENST00000290858	ENSG00000067955	protein_coding	CBFB
ENST00000297933	ENSG00000165219	protein_coding	GAPVD1		ENST00000290902	ENSG00000159674	protein_coding	SPON2
ENST00000297991	ENSG00000165272	protein_coding	AQP3		ENST00000290913	ENSG00000159685	protein_coding	CHCHD6
ENST00000298090	ENSG00000156504	protein_coding	PABIR2		ENST00000290921	ENSG00000159692	protein_coding	CTBP1
ENST00000298097	ENSG00000165355	protein_coding	FBXO33		ENST00000290942	ENSG00000159713	protein_coding	TPPP3
ENST00000298125	ENSG00000139668	protein_coding	WDFY2		ENST00000290949	ENSG00000159720	protein_coding	ATP6V0D1
ENST00000298130	ENSG00000165389	protein_coding	SPTSSA		ENST00000291041	ENSG00000159792	protein_coding	PSKH1
ENST00000298198	ENSG00000165434	protein_coding	PGM2L1		ENST00000291074	ENSG00000141252	protein_coding	VPS53
ENST00000298223	ENSG00000165457	protein_coding	FOLR2		ENST00000291232	ENSG00000159958	protein_coding	TNFRSF13C
ENST00000298229	ENSG00000165458	protein_coding	INPPL1		ENST00000291281	ENSG00000105287	protein_coding	PRKD2
ENST00000298248	ENSG00000165475	protein_coding	CRYL1		ENST00000291294	ENSG00000160013	protein_coding	PTGIR
ENST00000298281	ENSG00000165494	protein_coding	PCF11		ENST00000291295	ENSG00000160014	protein_coding	CALM3
ENST00000298283	ENSG00000165496	protein_coding	RPL10L		ENST00000291358	ENSG00000160051	protein_coding	IQCC
ENST00000298288	ENSG00000165501	protein_coding	LRR1		ENST00000291386	ENSG00000160075	protein_coding	SSU72
ENST00000298289	ENSG00000165502	protein_coding	RPL36AL		ENST00000291439	ENSG00000072958	protein_coding	AP1M1
ENST00000298299	ENSG00000165512	protein_coding	ZNF22		ENST00000291458	ENSG00000160124	protein_coding	MIX23
ENST00000298310	ENSG00000165525	protein_coding	NEMF		ENST00000291503	ENSG00000105726	protein_coding	ATP13A1
ENST00000298316	ENSG00000165527	protein_coding	ARF6		ENST00000291526	ENSG00000160181	protein_coding	TFF2
ENST00000298317	ENSG00000165526	protein_coding	RPUSD4		ENST00000291535	ENSG00000160185	protein_coding	UBASH3A
ENST00000298351	ENSG00000165548	protein_coding	TMEM63C		ENST00000291565	ENSG00000160209	protein_coding	PDXK
ENST00000298406	ENSG00000139977	protein_coding	NAA30		ENST00000291568	ENSG00000160213	protein_coding	CSTB
ENST00000298466	ENSG00000165643	protein_coding	SOHLH1		ENST00000291572	ENSG00000160216	protein_coding	AGPAT3
ENST00000298492	ENSG00000165660	protein_coding	ABRAXAS2		ENST00000291634	ENSG00000160256	protein_coding	SLX9
ENST00000298510	ENSG00000165672	protein_coding	PRDX3		ENST00000291688	ENSG00000160294	protein_coding	MCM3AP
ENST00000298523	ENSG00000172243	protein_coding	CLEC7A		ENST00000291700	ENSG00000160307	protein_coding	S100B
ENST00000298527	ENSG00000165682	protein_coding	CLEC1B		ENST00000291705	ENSG00000160310	protein_coding	PRMT2
ENST00000298537	ENSG00000165689	protein_coding	ENTR1		ENST00000291722	ENSG00000160325	protein_coding	CACFD1
ENST00000298552	ENSG00000165699	protein_coding	TSC1		ENST00000291759	ENSG00000239961	protein_coding	LILRA4
ENST00000298556	ENSG00000165704	protein_coding	HPRT1		ENST00000291775	ENSG00000160360	protein_coding	GPSM1
ENST00000298564	ENSG00000048140	protein_coding	TSPAN17		ENST00000291823	ENSG00000160396	protein_coding	HIPK4
ENST00000298569	ENSG00000122203	protein_coding	KIAA1191		ENST00000291825	ENSG00000105227	protein_coding	PRX
ENST00000298571	ENSG00000165714	protein_coding	BORCS5		ENST00000291842	ENSG00000160410	protein_coding	SHKBP1
ENST00000298585	ENSG00000165724	protein_coding	ZMYND19		ENST00000291860	ENSG00000242019	protein_coding	KIR3DL3_ENSG00000242019
ENST00000298630	ENSG00000165752	protein_coding	STK32C		ENST00000291890	ENSG00000189430	protein_coding	NCR1
ENST00000298649	ENSG00000156515	protein_coding	HK1		ENST00000291892	ENSG00000160439	protein_coding	RDH13
ENST00000298694	ENSG00000165801	protein_coding	ARHGEF40		ENST00000291900	ENSG00000160445	protein_coding	ZER1
ENST00000298717	ENSG00000165819	protein_coding	METTL3		ENST00000291901	ENSG00000105048	protein_coding	TNNT1
ENST00000298767	ENSG00000062650	protein_coding	WAPL		ENST00000291934	ENSG00000160472	protein_coding	TMEM190
ENST00000298784	ENSG00000122376	protein_coding	SHLD2		ENST00000292035	ENSG00000160563	protein_coding	MED27
ENST00000298820	ENSG00000165899	protein_coding	OTOGL		ENST00000292067	ENSG00000160593	protein_coding	JAML
ENST00000298832	ENSG00000119685	protein_coding	TTLL5		ENST00000292114	ENSG00000244045	protein_coding	TMEM199
ENST00000298852	ENSG00000165916	protein_coding	PSMC3		ENST00000292123	ENSG00000160633	protein_coding	SAFB
ENST00000298858	ENSG00000133943	protein_coding	DGLUCY		ENST00000292144	ENSG00000160654	protein_coding	CD3G
ENST00000298875	ENSG00000165934	protein_coding	CPSF2		ENST00000292147	ENSG00000105755	protein_coding	ETHE1
ENST00000298892	ENSG00000110888	protein_coding	CAPRIN2		ENST00000292174	ENSG00000160683	protein_coding	CXCR5
ENST00000298894	ENSG00000165943	protein_coding	MOAP1		ENST00000292180	ENSG00000160688	protein_coding	FLAD1
ENST00000298910	ENSG00000188906	protein_coding	LRRK2		ENST00000292199	ENSG00000160703	protein_coding	NLRX1
ENST00000298966	ENSG00000166002	protein_coding	SMCO4		ENST00000292211	ENSG00000160714	protein_coding	UBE2Q1
ENST00000299045	ENSG00000166046	protein_coding	TCP11L2		ENST00000292246	ENSG00000160746	protein_coding	ANO10
ENST00000299135	ENSG00000140153	protein_coding	WDR20		ENST00000292254	ENSG00000160753	protein_coding	RUSC1
ENST00000299138	ENSG00000069329	protein_coding	VPS35		ENST00000292291	ENSG00000160781	protein_coding	PAQR6
ENST00000299157	ENSG00000166130	protein_coding	IKBIP		ENST00000292303	ENSG00000160791	protein_coding	CCR5
ENST00000299163	ENSG00000166135	protein_coding	HIF1AN		ENST00000292314	ENSG00000160799	protein_coding	CCDC12
ENST00000299166	ENSG00000166136	protein_coding	NDUFB8		ENST00000292330	ENSG00000160813	protein_coding	PPP1R35
ENST00000299173	ENSG00000166140	protein_coding	ZFYVE19		ENST00000292363	ENSG00000070423	protein_coding	RNF126
ENST00000299179	ENSG00000055950	protein_coding	MRPL43		ENST00000292377	ENSG00000213420	protein_coding	GPC2
ENST00000299192	ENSG00000155393	protein_coding	HEATR3		ENST00000292431	ENSG00000160877	protein_coding	NACC1
ENST00000299204	ENSG00000166170	protein_coding	BAG5		ENST00000292432	ENSG00000160883	protein_coding	HK3
ENST00000299206	ENSG00000166169	protein_coding	POLL		ENST00000292433	ENSG00000160888	protein_coding	IER2
ENST00000299237	ENSG00000166188	protein_coding	ZNF319		ENST00000292450	ENSG00000166529	protein_coding	ZSCAN21
ENST00000299238	ENSG00000166189	protein_coding	HPS6		ENST00000292475	ENSG00000241468	protein_coding	ATP5MF
ENST00000299240	ENSG00000052841	protein_coding	TTC17		ENST00000292476	ENSG00000160917	protein_coding	CPSF4
ENST00000299259	ENSG00000166200	protein_coding	COPS2		ENST00000292478	ENSG00000106246	protein_coding	PTCD1
ENST00000299290	ENSG00000166220	protein_coding	TBATA		ENST00000292494	ENSG00000160932	protein_coding	LY6E
ENST00000299299	ENSG00000166228	protein_coding	PCBD1		ENST00000292510	ENSG00000160948	protein_coding	VPS28
ENST00000299300	ENSG00000166226	protein_coding	CCT2		ENST00000292535	ENSG00000257923	protein_coding	CUX1
ENST00000299314	ENSG00000111670	protein_coding	GNPTAB		ENST00000292538	ENSG00000257923	protein_coding	CUX1
ENST00000299335	ENSG00000166260	protein_coding	COX11		ENST00000292566	ENSG00000160993	protein_coding	ALKBH4
ENST00000299367	ENSG00000166278	protein_coding	C2		ENST00000292586	ENSG00000161010	protein_coding	MRNIP
ENST00000299381	ENSG00000166295	protein_coding	ANAPC16		ENST00000292591	ENSG00000161013	protein_coding	MGAT4B
ENST00000299413	ENSG00000166326	protein_coding	TRIM44		ENST00000292599	ENSG00000161021	protein_coding	MAML1
ENST00000299421	ENSG00000166333	protein_coding	ILK		ENST00000292616	ENSG00000161036	protein_coding	LRWD1
ENST00000299427	ENSG00000166340	protein_coding	TPP1		ENST00000292641	ENSG00000161055	protein_coding	SCGB3A1
ENST00000299481	ENSG00000158077	protein_coding	NLRP14		ENST00000292644	ENSG00000161057	protein_coding	PSMC2
ENST00000299492	ENSG00000166387	protein_coding	PPFIBP2		ENST00000292733	ENSG00000099917	protein_coding	MED15
ENST00000299502	ENSG00000197632	protein_coding	SERPINB2		ENST00000292778	ENSG00000161179	protein_coding	YDJC
ENST00000299505	ENSG00000166398	protein_coding	GARRE1		ENST00000292807	ENSG00000161203	protein_coding	AP2M1
ENST00000299563	ENSG00000166439	protein_coding	RNF169		ENST00000292808	ENSG00000161204	protein_coding	ABCF3
ENST00000299575	ENSG00000166454	protein_coding	ATMIN		ENST00000292823	ENSG00000161217	protein_coding	PCYT1A
ENST00000299576	ENSG00000166452	protein_coding	AKIP1		ENST00000292901	ENSG00000223609	protein_coding	HBD
ENST00000299601	ENSG00000166477	protein_coding	LEO1		ENST00000293068	ENSG00000161405	protein_coding	IKZF3
ENST00000299606	ENSG00000166478	protein_coding	ZNF143		ENST00000293208	ENSG00000161526	protein_coding	SAP30BP
ENST00000299608	ENSG00000166479	protein_coding	TMX3		ENST00000293217	ENSG00000161533	protein_coding	ACOX1
ENST00000299626	ENSG00000159063	protein_coding	ALG8		ENST00000293261	ENSG00000161558	protein_coding	TMEM143
ENST00000299638	ENSG00000255529	protein_coding	POLR2M		ENST00000293288	ENSG00000087088	protein_coding	BAX
ENST00000299663	ENSG00000166523	protein_coding	CLEC4E		ENST00000293328	ENSG00000173757	protein_coding	STAT5B
ENST00000299665	ENSG00000166527	protein_coding	CLEC4D		ENST00000293350	ENSG00000161618	protein_coding	ALDH16A1
ENST00000299667	ENSG00000166526	protein_coding	ZNF3		ENST00000293362	ENSG00000131467	protein_coding	PSME3
ENST00000299687	ENSG00000215421	protein_coding	ZNF407		ENST00000293373	ENSG00000123338	protein_coding	NCKAP1L
ENST00000299697	ENSG00000166548	protein_coding	TK2		ENST00000293379	ENSG00000161638	protein_coding	ITGA5
ENST00000299705	ENSG00000166557	protein_coding	TMED3		ENST00000293414	ENSG00000161664	protein_coding	ASB16
ENST00000299714	ENSG00000166562	protein_coding	SEC11C		ENST00000293422	ENSG00000092841	protein_coding	MYL6
ENST00000299767	ENSG00000166598	protein_coding	HSP90B1		ENST00000293599	ENSG00000161798	protein_coding	AQP5
ENST00000299821	ENSG00000025770	protein_coding	NCAPH2		ENST00000293604	ENSG00000204564	protein_coding	C6orf136
ENST00000299824	ENSG00000101445	protein_coding	PPP1R16B		ENST00000293662	ENSG00000161835	protein_coding	TAMALIN
ENST00000299840	ENSG00000175267	protein_coding	VWA3A		ENST00000293745	ENSG00000170486	protein_coding	KRT72
ENST00000299853	ENSG00000058600	protein_coding	POLR3E		ENST00000293760	ENSG00000161904	protein_coding	LEMD2
ENST00000299886	ENSG00000166685	protein_coding	COG1		ENST00000293761	ENSG00000161905	protein_coding	ALOX15
ENST00000299906	ENSG00000123575	protein_coding	FAM199X		ENST00000293777	ENSG00000161920	protein_coding	MED11
ENST00000299977	ENSG00000166750	protein_coding	SLFN5		ENST00000293778	ENSG00000161921	protein_coding	CXCL16
ENST00000299980	ENSG00000166747	protein_coding	AP1G1		ENST00000293825	ENSG00000239697	protein_coding	TNFSF12
ENST00000300026	ENSG00000166794	protein_coding	PPIB		ENST00000293851	ENSG00000103355	protein_coding	PRSS33
ENST00000300030	ENSG00000166797	protein_coding	CIAO2A		ENST00000293872	ENSG00000007392	protein_coding	LUC7L
ENST00000300060	ENSG00000166825	protein_coding	ANPEP		ENST00000293880	ENSG00000149136	protein_coding	SSRP1
ENST00000300069	ENSG00000166831	protein_coding	RBPMS2		ENST00000293981	ENSG00000162076	protein_coding	FLYWCH2
ENST00000300086	ENSG00000166848	protein_coding	TERF2IP		ENST00000294066	ENSG00000168067	protein_coding	MAP4K2
ENST00000300087	ENSG00000166847	protein_coding	DCTN5		ENST00000294072	ENSG00000162144	protein_coding	CYB561A3
ENST00000300101	ENSG00000166860	protein_coding	ZBTB39		ENST00000294119	ENSG00000162191	protein_coding	UBXN1
ENST00000300107	ENSG00000166855	protein_coding	CLPX		ENST00000294129	ENSG00000213672	protein_coding	NCKIPSD
ENST00000300134	ENSG00000166888	protein_coding	STAT6		ENST00000294161	ENSG00000162222	protein_coding	TTC9C
ENST00000300141	ENSG00000074603	protein_coding	DPP8		ENST00000294172	ENSG00000162231	protein_coding	NXF1
ENST00000300145	ENSG00000166896	protein_coding	ATP23		ENST00000294179	ENSG00000162236	protein_coding	STX5
ENST00000300146	ENSG00000166889	protein_coding	PATL1		ENST00000294187	ENSG00000162241	protein_coding	SLC25A45
ENST00000300151	ENSG00000166902	protein_coding	MRPL16		ENST00000294241	ENSG00000272886	protein_coding	DCP1A
ENST00000300181	ENSG00000166925	protein_coding	TSC22D4		ENST00000294244	ENSG00000168005	protein_coding	SPINDOC
ENST00000300184	ENSG00000166927	protein_coding	MS4A7		ENST00000294256	ENSG00000162298	protein_coding	SYVN1
ENST00000300187	ENSG00000166928	protein_coding	MS4A14		ENST00000294258	ENSG00000162300	protein_coding	ZFPL1
ENST00000300213	ENSG00000166946	protein_coding	CCNDBP1		ENST00000294288	ENSG00000167791	protein_coding	CABP2
ENST00000300249	ENSG00000166974	protein_coding	MAPRE2		ENST00000294309	ENSG00000162341	protein_coding	TPCN2
ENST00000300255	ENSG00000166979	protein_coding	EVA1C		ENST00000294338	ENSG00000162366	protein_coding	PDZK1IP1
ENST00000300278	ENSG00000159140	protein_coding	SON		ENST00000294339	ENSG00000162367	protein_coding	TAL1
ENST00000300289	ENSG00000167004	protein_coding	PDIA3		ENST00000294353	ENSG00000162378	protein_coding	ZYG11B
ENST00000300291	ENSG00000167005	protein_coding	NUDT21		ENST00000294360	ENSG00000162384	protein_coding	CZIB
ENST00000300302	ENSG00000051108	protein_coding	HERPUD1		ENST00000294383	ENSG00000162402	protein_coding	USP24
ENST00000300399	ENSG00000184459	protein_coding	BPIFC		ENST00000294401	ENSG00000007923	protein_coding	DNAJC11
ENST00000300406	ENSG00000167083	protein_coding	GNGT2		ENST00000294409	ENSG00000162419	protein_coding	GMEB1
ENST00000300408	ENSG00000167085	protein_coding	PHB1		ENST00000294413	ENSG00000188672	protein_coding	RHCE
ENST00000300413	ENSG00000167088	protein_coding	SNRPD1		ENST00000294435	ENSG00000162444	protein_coding	RBP7
ENST00000300441	ENSG00000167107	protein_coding	ACSF2		ENST00000294507	ENSG00000162511	protein_coding	LAPTM5
ENST00000300452	ENSG00000167113	protein_coding	COQ4		ENST00000294543	ENSG00000162542	protein_coding	TMCO4
ENST00000300456	ENSG00000167114	protein_coding	SLC27A4		ENST00000294599	ENSG00000162591	protein_coding	MEGF6
ENST00000300481	ENSG00000142185	protein_coding	TRPM2		ENST00000294623	ENSG00000162613	protein_coding	FUBP1
ENST00000300527	ENSG00000142173	protein_coding	COL6A2		ENST00000294661	ENSG00000162642	protein_coding	C1orf52
ENST00000300557	ENSG00000167183	protein_coding	PRR15L		ENST00000294702	ENSG00000162676	protein_coding	GFI1
ENST00000300574	ENSG00000167193	protein_coding	CRK		ENST00000294724	ENSG00000162688	protein_coding	AGL
ENST00000300589	ENSG00000167207	protein_coding	NOD2		ENST00000294737	ENSG00000213047	protein_coding	DENND1B
ENST00000300605	ENSG00000167220	protein_coding	HDHD2		ENST00000294740	ENSG00000162702	protein_coding	ZNF281
ENST00000300619	ENSG00000167232	protein_coding	ZNF91		ENST00000294742	ENSG00000162704	protein_coding	ARPC5
ENST00000300648	ENSG00000089154	protein_coding	GCN1		ENST00000294785	ENSG00000162736	protein_coding	NCSTN
ENST00000300650	ENSG00000167257	protein_coding	RNF214		ENST00000294796	ENSG00000132185	protein_coding	FCRLA
ENST00000300651	ENSG00000125686	protein_coding	MED1		ENST00000294952	ENSG00000162869	protein_coding	PPP1R21
ENST00000300658	ENSG00000161395	protein_coding	PGAP3		ENST00000294973	ENSG00000162882	protein_coding	HAAO
ENST00000300688	ENSG00000167283	protein_coding	ATP5MG		ENST00000294981	ENSG00000162889	protein_coding	MAPKAPK2
ENST00000300692	ENSG00000167286	protein_coding	CD3D		ENST00000294997	ENSG00000197721	protein_coding	CR1L
ENST00000300714	ENSG00000167302	protein_coding	TEPSIN		ENST00000295006	ENSG00000162909	protein_coding	CAPN2
ENST00000300737	ENSG00000167323	protein_coding	STIM1		ENST00000295008	ENSG00000162910	protein_coding	MRPL55
ENST00000300738	ENSG00000167325	protein_coding	RRM1		ENST00000295025	ENSG00000162924	protein_coding	REL
ENST00000300747	ENSG00000167333	protein_coding	TRIM68		ENST00000295079	ENSG00000162972	protein_coding	MAIP1
ENST00000300811	ENSG00000131116	protein_coding	ZNF428		ENST00000295083	ENSG00000162976	protein_coding	SLC66A3
ENST00000300835	ENSG00000156858	protein_coding	PRR14		ENST00000295087	ENSG00000162980	protein_coding	ARL5A
ENST00000300850	ENSG00000167395	protein_coding	ZNF646		ENST00000295095	ENSG00000075884	protein_coding	ARHGAP15
ENST00000300853	ENSG00000012061	protein_coding	ERCC1		ENST00000295208	ENSG00000144026	protein_coding	ZNF514
ENST00000300870	ENSG00000185947	protein_coding	ZNF267		ENST00000295211	ENSG00000166401	protein_coding	SERPINB8
ENST00000300875	ENSG00000197380	protein_coding	DACT3		ENST00000295238	ENSG00000082258	protein_coding	CCNT2
ENST00000300880	ENSG00000105327	protein_coding	BBC3		ENST00000295317	ENSG00000163162	protein_coding	RNF149
ENST00000300896	ENSG00000170832	protein_coding	USP32		ENST00000295321	ENSG00000163166	protein_coding	IWS1
ENST00000300900	ENSG00000167434	protein_coding	CA4		ENST00000295324	ENSG00000163171	protein_coding	CDC42EP3
ENST00000300917	ENSG00000167447	protein_coding	SMG8		ENST00000295326	ENSG00000163170	protein_coding	BOLA3
ENST00000300935	ENSG00000167461	protein_coding	RAB8A		ENST00000295400	ENSG00000163235	protein_coding	TGFA
ENST00000300952	ENSG00000167470	protein_coding	MIDN		ENST00000295414	ENSG00000163249	protein_coding	CCNYL1
ENST00000300954	ENSG00000115257	protein_coding	PCSK4		ENST00000295470	ENSG00000152795	protein_coding	HNRNPDL
ENST00000300976	ENSG00000167487	protein_coding	KLHL26		ENST00000295488	ENSG00000163312	protein_coding	HELQ
ENST00000301008	ENSG00000154118	protein_coding	JPH3		ENST00000295491	ENSG00000163319	protein_coding	MRPS18C
ENST00000301011	ENSG00000158545	protein_coding	ZC3H18		ENST00000295500	ENSG00000163328	protein_coding	GPR155
ENST00000301012	ENSG00000167508	protein_coding	MVD		ENST00000295530	ENSG00000160688	protein_coding	FLAD1
ENST00000301015	ENSG00000103335	protein_coding	PIEZO1		ENST00000295566	ENSG00000163374	protein_coding	YY1AP1
ENST00000301021	ENSG00000167515	protein_coding	TRAPPC2L		ENST00000295588	ENSG00000163389	protein_coding	POGLUT1
ENST00000301032	ENSG00000109103	protein_coding	UNC119		ENST00000295598	ENSG00000163399	protein_coding	ATP1A1
ENST00000301043	ENSG00000109113	protein_coding	RAB34		ENST00000295605	ENSG00000163406	protein_coding	SLC15A2
ENST00000301057	ENSG00000167543	protein_coding	TP53I13		ENST00000295612	ENSG00000163412	protein_coding	EIF4E3
ENST00000301061	ENSG00000169884	protein_coding	WNT10B		ENST00000295619	ENSG00000163421	protein_coding	PROK2
ENST00000301067	ENSG00000167548	protein_coding	KMT2D		ENST00000295628	ENSG00000163428	protein_coding	LRRC58
ENST00000301071	ENSG00000167552	protein_coding	TUBA1A		ENST00000295640	ENSG00000176393	protein_coding	RNPEP
ENST00000301072	ENSG00000167553	protein_coding	TUBA1C		ENST00000295666	ENSG00000163453	protein_coding	IGFBP7
ENST00000301141	ENSG00000255974	protein_coding	CYP2A6		ENST00000295683	ENSG00000163464	protein_coding	CXCR1
ENST00000301180	ENSG00000066084	protein_coding	DIP2B		ENST00000295685	ENSG00000163466	protein_coding	ARPC2
ENST00000301183	ENSG00000105341	protein_coding	DMAC2		ENST00000295688	ENSG00000163468	protein_coding	CCT3
ENST00000301202	ENSG00000167618	protein_coding	LAIR2		ENST00000295702	ENSG00000163479	protein_coding	SSR2
ENST00000301244	ENSG00000167642	protein_coding	SPINT2		ENST00000295736	ENSG00000033867	protein_coding	SLC4A7
ENST00000301264	ENSG00000167657	protein_coding	DAPK3		ENST00000295743	ENSG00000163508	protein_coding	EOMES
ENST00000301272	ENSG00000167664	protein_coding	TMIGD2		ENST00000295748	ENSG00000163512	protein_coding	AZI2
ENST00000301281	ENSG00000167671	protein_coding	UBXN6		ENST00000295754	ENSG00000163513	protein_coding	TGFBR2
ENST00000301286	ENSG00000167676	protein_coding	PLIN4		ENST00000295756	ENSG00000163519	protein_coding	TRAT1
ENST00000301305	ENSG00000147804	protein_coding	SLC39A4		ENST00000295759	ENSG00000163521	protein_coding	GLB1L
ENST00000301328	ENSG00000167699	protein_coding	GLOD4		ENST00000295766	ENSG00000167552	protein_coding	TUBA1A
ENST00000301335	ENSG00000167703	protein_coding	SLC43A2		ENST00000295767	ENSG00000163528	protein_coding	CHCHD4
ENST00000301336	ENSG00000167705	protein_coding	RILP		ENST00000295770	ENSG00000163527	protein_coding	STT3B
ENST00000301364	ENSG00000167721	protein_coding	TSR1		ENST00000295797	ENSG00000163558	protein_coding	PRKCI
ENST00000301391	ENSG00000167740	protein_coding	CYB5D2		ENST00000295802	ENSG00000042445	protein_coding	RETSAT
ENST00000301396	ENSG00000141456	protein_coding	PELP1		ENST00000295809	ENSG00000163565	protein_coding	IFI16
ENST00000301420	ENSG00000167748	protein_coding	KLK1		ENST00000295830	ENSG00000163584	protein_coding	RPL22L1
ENST00000301458	ENSG00000167775	protein_coding	CD320		ENST00000295851	ENSG00000138443	protein_coding	ABI2
ENST00000301459	ENSG00000167771	protein_coding	RCOR2		ENST00000295864	ENSG00000163607	protein_coding	GTPBP8
ENST00000301475	ENSG00000167785	protein_coding	ZNF558		ENST00000295888	ENSG00000163625	protein_coding	WDFY3
ENST00000301488	ENSG00000167797	protein_coding	CDK2AP2		ENST00000295890	ENSG00000163626	protein_coding	COX18
ENST00000301522	ENSG00000167815	protein_coding	PRDX2		ENST00000295899	ENSG00000163634	protein_coding	THOC7
ENST00000301547	ENSG00000180855	protein_coding	ZNF443		ENST00000295900	ENSG00000163635	protein_coding	ATXN7
ENST00000301585	ENSG00000167862	protein_coding	MRPL58		ENST00000295901	ENSG00000163636	protein_coding	PSMD6
ENST00000301587	ENSG00000167863	protein_coding	ATP5PD		ENST00000295908	ENSG00000163644	protein_coding	PPM1K
ENST00000301599	ENSG00000167874	protein_coding	TMEM88		ENST00000295924	ENSG00000163659	protein_coding	TIPARP
ENST00000301618	ENSG00000167889	protein_coding	MGAT5B		ENST00000295926	ENSG00000163660	protein_coding	CCNL1
ENST00000301665	ENSG00000167920	lncRNA	KRT10-AS1		ENST00000295930	ENSG00000174891	protein_coding	RSRC1
ENST00000301678	ENSG00000167930	protein_coding	FAM234A		ENST00000295951	ENSG00000163681	protein_coding	SLMAP
ENST00000301686	ENSG00000130731	protein_coding	METTL26		ENST00000295952	ENSG00000163681	protein_coding	SLMAP
ENST00000301717	ENSG00000162032	protein_coding	SPSB3		ENST00000295956	ENSG00000136068	protein_coding	FLNB
ENST00000301724	ENSG00000167965	protein_coding	MLST8		ENST00000295958	ENSG00000163683	protein_coding	SMIM14
ENST00000301727	ENSG00000167967	protein_coding	E4F1		ENST00000295971	ENSG00000163694	protein_coding	RBM47
ENST00000301729	ENSG00000167969	protein_coding	ECI1		ENST00000296003	ENSG00000163719	protein_coding	MTMR14
ENST00000301732	ENSG00000167972	protein_coding	ABCA3		ENST00000296015	ENSG00000163728	protein_coding	TTC14
ENST00000301738	ENSG00000167977	protein_coding	KCTD5		ENST00000296027	ENSG00000163735	protein_coding	CXCL5
ENST00000301740	ENSG00000167978	protein_coding	SRRM2		ENST00000296028	ENSG00000163736	protein_coding	PPBP
ENST00000301761	ENSG00000167985	protein_coding	SDHAF2		ENST00000296046	ENSG00000163751	protein_coding	CPA3
ENST00000301764	ENSG00000167986	protein_coding	DDB1		ENST00000296048	ENSG00000163754	protein_coding	GYG1
ENST00000301765	ENSG00000167987	protein_coding	VPS37C		ENST00000296051	ENSG00000163755	protein_coding	HPS3
ENST00000301773	ENSG00000167994	protein_coding	RAB3IL1		ENST00000296088	ENSG00000163788	protein_coding	SNRK
ENST00000301776	ENSG00000162174	protein_coding	ASRGL1		ENST00000296102	ENSG00000243147	protein_coding	MRPL33
ENST00000301785	ENSG00000214753	protein_coding	HNRNPUL2		ENST00000296122	ENSG00000213639	protein_coding	PPP1CB
ENST00000301788	ENSG00000168002	protein_coding	POLR2G		ENST00000296127	ENSG00000163812	protein_coding	ZDHHC3
ENST00000301810	ENSG00000060971	protein_coding	ACAA1		ENST00000296137	ENSG00000163820	protein_coding	FYCO1
ENST00000301838	ENSG00000168040	protein_coding	FADD		ENST00000296140	ENSG00000163823	protein_coding	CCR1
ENST00000301843	ENSG00000085733	protein_coding	CTTN		ENST00000296149	ENSG00000163832	protein_coding	ELP6
ENST00000301873	ENSG00000168056	protein_coding	LTBP3		ENST00000296161	ENSG00000163840	protein_coding	DTX3L
ENST00000301887	ENSG00000168062	protein_coding	BATF2		ENST00000296181	ENSG00000082781	protein_coding	ITGB5
ENST00000301897	ENSG00000168071	protein_coding	CCDC88B		ENST00000296210	ENSG00000163870	protein_coding	TPRA1
ENST00000301908	ENSG00000168081	protein_coding	PNOC		ENST00000296215	ENSG00000163877	protein_coding	SNIP1
ENST00000301935	ENSG00000162191	protein_coding	UBXN1		ENST00000296220	ENSG00000144909	protein_coding	OSBPL11
ENST00000301944	ENSG00000171773	protein_coding	NXNL1		ENST00000296254	ENSG00000163900	protein_coding	TMEM41A
ENST00000301959	ENSG00000127954	protein_coding	STEAP4		ENST00000296255	ENSG00000163902	protein_coding	RPN1
ENST00000301964	ENSG00000171148	protein_coding	TADA3		ENST00000296257	ENSG00000163904	protein_coding	SENP2
ENST00000301998	ENSG00000170340	protein_coding	B3GNT2		ENST00000296266	ENSG00000163913	protein_coding	IFT122
ENST00000302003	ENSG00000114026	protein_coding	OGG1		ENST00000296273	ENSG00000163918	protein_coding	RFC4
ENST00000302014	ENSG00000170458	protein_coding	CD14		ENST00000296288	ENSG00000163930	protein_coding	BAP1
ENST00000302017	ENSG00000181444	protein_coding	ZNF467		ENST00000296292	ENSG00000163933	protein_coding	RFT1
ENST00000302035	ENSG00000117090	protein_coding	SLAMF1		ENST00000296325	ENSG00000163956	protein_coding	LRPAP1
ENST00000302036	ENSG00000114026	protein_coding	OGG1		ENST00000296326	ENSG00000163958	protein_coding	ZDHHC19
ENST00000302071	ENSG00000080546	protein_coding	SESN1		ENST00000296328	ENSG00000163960	protein_coding	UBXN7
ENST00000302078	ENSG00000171566	protein_coding	PLRG1		ENST00000296333	ENSG00000163964	protein_coding	PIGX
ENST00000302091	ENSG00000170469	protein_coding	SPATA24		ENST00000296343	ENSG00000145016	protein_coding	RUBCN
ENST00000302125	ENSG00000170476	protein_coding	MZB1		ENST00000296370	ENSG00000163993	protein_coding	S100P
ENST00000302165	ENSG00000170604	protein_coding	IRF2BP1		ENST00000296388	ENSG00000117385	protein_coding	P3H1
ENST00000302174	ENSG00000170502	protein_coding	NUDT9		ENST00000296402	ENSG00000145349	protein_coding	CAMK2D
ENST00000302182	ENSG00000170315	protein_coding	UBB		ENST00000296411	ENSG00000164024	protein_coding	METAP1
ENST00000302216	ENSG00000100722	protein_coding	ZC3H14		ENST00000296412	ENSG00000197894	protein_coding	ADH5
ENST00000302228	ENSG00000168961	protein_coding	LGALS9		ENST00000296414	ENSG00000070190	protein_coding	DAPP1
ENST00000302243	ENSG00000168872	protein_coding	DDX19A		ENST00000296417	ENSG00000164032	protein_coding	H2AZ1
ENST00000302251	ENSG00000170962	protein_coding	PDGFD		ENST00000296425	ENSG00000164040	protein_coding	PGRMC2
ENST00000302262	ENSG00000171298	protein_coding	GAA		ENST00000296435	ENSG00000164047	protein_coding	CAMP
ENST00000302271	ENSG00000125944	protein_coding	HNRNPR		ENST00000296444	ENSG00000164054	protein_coding	SHISA5
ENST00000302279	ENSG00000168522	protein_coding	FNTA		ENST00000296446	ENSG00000114302	protein_coding	PRKAR2A
ENST00000302291	ENSG00000169641	protein_coding	LUZP1		ENST00000296456	ENSG00000164062	protein_coding	APEH
ENST00000302312	ENSG00000169877	protein_coding	AHSP		ENST00000296468	ENSG00000164073	protein_coding	MFSD8
ENST00000302313	ENSG00000114742	protein_coding	WDR48		ENST00000296473	ENSG00000164077	protein_coding	MON1A
ENST00000302327	ENSG00000168556	protein_coding	ING2		ENST00000296487	ENSG00000164088	protein_coding	PPM1M
ENST00000302328	ENSG00000168356	protein_coding	SCN11A		ENST00000296490	ENSG00000164091	protein_coding	WDR82
ENST00000302334	ENSG00000170819	protein_coding	BFSP2		ENST00000296503	ENSG00000164104	protein_coding	HMGB2
ENST00000302342	ENSG00000171940	protein_coding	ZNF217		ENST00000296504	ENSG00000164105	protein_coding	SAP30
ENST00000302347	ENSG00000160255	protein_coding	ITGB2		ENST00000296511	ENSG00000164111	protein_coding	ANXA5
ENST00000302351	ENSG00000171617	protein_coding	ENC1		ENST00000296518	ENSG00000164116	protein_coding	GUCY1A1
ENST00000302362	ENSG00000172301	protein_coding	COPRS		ENST00000296519	ENSG00000164118	protein_coding	CEP44
ENST00000302392	ENSG00000169964	protein_coding	TMEM42		ENST00000296543	ENSG00000164134	protein_coding	NAA15
ENST00000302401	ENSG00000080503	protein_coding	SMARCA2		ENST00000296545	ENSG00000164136	protein_coding	IL15
ENST00000302418	ENSG00000170759	protein_coding	KIF5B		ENST00000296555	ENSG00000109670	protein_coding	FBXW7
ENST00000302422	ENSG00000205544	protein_coding	TMEM256		ENST00000296564	ENSG00000164151	protein_coding	ICE1
ENST00000302424	ENSG00000171206	protein_coding	TRIM8		ENST00000296577	ENSG00000164163	protein_coding	ABCE1
ENST00000302432	ENSG00000170855	protein_coding	TRIAP1		ENST00000296581	ENSG00000164167	protein_coding	LSM6
ENST00000302445	ENSG00000065427	protein_coding	KARS1		ENST00000296582	ENSG00000164168	protein_coding	TMEM184C
ENST00000302472	ENSG00000171522	protein_coding	PTGER4		ENST00000296595	ENSG00000164180	protein_coding	TMEM161B
ENST00000302503	ENSG00000109919	protein_coding	MTCH2		ENST00000296657	ENSG00000164236	protein_coding	ANKRD33B
ENST00000302516	ENSG00000189091	protein_coding	SF3B3		ENST00000296662	ENSG00000164241	protein_coding	C5orf63
ENST00000302517	ENSG00000171604	protein_coding	CXXC5		ENST00000296666	ENSG00000164244	protein_coding	PRRC1
ENST00000302538	ENSG00000159842	protein_coding	ABR		ENST00000296674	ENSG00000186468	protein_coding	RPS23
ENST00000302550	ENSG00000121644	protein_coding	DESI2		ENST00000296677	ENSG00000164251	protein_coding	F2RL1
ENST00000302586	ENSG00000171097	protein_coding	KYAT1		ENST00000296679	ENSG00000164253	protein_coding	WDR41
ENST00000302609	ENSG00000175395	protein_coding	ZNF25		ENST00000296684	ENSG00000164258	protein_coding	NDUFS4
ENST00000302631	ENSG00000116521	protein_coding	SCAMP3		ENST00000296701	ENSG00000145868	protein_coding	FBXO38
ENST00000302708	ENSG00000166199	protein_coding	ALKBH3		ENST00000296702	ENSG00000113649	protein_coding	TCERG1
ENST00000302746	ENSG00000168291	protein_coding	PDHB		ENST00000296754	ENSG00000164307	protein_coding	ERAP1
ENST00000302754	ENSG00000171223	protein_coding	JUNB		ENST00000296777	ENSG00000164326	protein_coding	CARTPT
ENST00000302755	ENSG00000168876	protein_coding	ANKRD49		ENST00000296782	ENSG00000164327	protein_coding	RICTOR
ENST00000302763	ENSG00000044115	protein_coding	CTNNA1		ENST00000296783	ENSG00000164329	protein_coding	TENT2
ENST00000302764	ENSG00000170584	protein_coding	NUDCD2		ENST00000296785	ENSG00000164331	protein_coding	ANKRA2
ENST00000302779	ENSG00000168297	protein_coding	PXK		ENST00000296786	ENSG00000164332	protein_coding	UBLCP1
ENST00000302783	ENSG00000172425	protein_coding	TTC36		ENST00000296869	ENSG00000164398	protein_coding	ACSL6
ENST00000302851	ENSG00000171469	protein_coding	ZNF561		ENST00000296877	ENSG00000164406	protein_coding	LEAP2
ENST00000302979	ENSG00000186184	protein_coding	POLR1D		ENST00000296933	ENSG00000072803	protein_coding	FBXW11
ENST00000302987	ENSG00000172349	protein_coding	IL16		ENST00000296953	ENSG00000164463	protein_coding	CREBRF
ENST00000303004	ENSG00000172216	protein_coding	CEBPB		ENST00000297056	ENSG00000164535	protein_coding	DAGLB
ENST00000303025	ENSG00000047648	protein_coding	ARHGAP6		ENST00000297071	ENSG00000164548	protein_coding	TRA2A
ENST00000303052	ENSG00000169118	protein_coding	CSNK1G1		ENST00000297107	ENSG00000164574	protein_coding	GALNT10
ENST00000303088	ENSG00000064490	protein_coding	RFXANK		ENST00000297109	ENSG00000164576	protein_coding	SAP30L
ENST00000303115	ENSG00000168685	protein_coding	IL7R		ENST00000297135	ENSG00000164597	protein_coding	COG5
ENST00000303127	ENSG00000169223	protein_coding	LMAN2		ENST00000297145	ENSG00000164603	protein_coding	BMT2
ENST00000303145	ENSG00000111554	protein_coding	MDM1		ENST00000297151	ENSG00000164609	protein_coding	SLU7
ENST00000303151	ENSG00000172336	protein_coding	POP7		ENST00000297156	ENSG00000164615	protein_coding	CAMLG
ENST00000303204	ENSG00000169230	protein_coding	PRELID1		ENST00000297157	ENSG00000164610	protein_coding	RP9
ENST00000303210	ENSG00000172354	protein_coding	GNB2		ENST00000297185	ENSG00000113013	protein_coding	HSPA9
ENST00000303221	ENSG00000170571	protein_coding	EMB		ENST00000297195	ENSG00000164638	protein_coding	SLC29A4
ENST00000303225	ENSG00000171124	protein_coding	FUT3		ENST00000297273	ENSG00000127995	protein_coding	CASD1
ENST00000303236	ENSG00000172071	protein_coding	EIF2AK3		ENST00000297289	ENSG00000122194	protein_coding	PLG
ENST00000303251	ENSG00000169228	protein_coding	RAB24		ENST00000297290	ENSG00000164713	protein_coding	BRI3
ENST00000303254	ENSG00000172073	protein_coding	TEX37		ENST00000297293	ENSG00000164715	protein_coding	LMTK2
ENST00000303277	ENSG00000168936	protein_coding	TMEM129		ENST00000297338	ENSG00000164754	protein_coding	RAD21
ENST00000303305	ENSG00000170515	protein_coding	PA2G4		ENST00000297347	ENSG00000164758	protein_coding	MED30
ENST00000303319	ENSG00000168288	protein_coding	MMADHC		ENST00000297423	ENSG00000164808	protein_coding	SPIDR
ENST00000303343	ENSG00000169241	protein_coding	SLC50A1		ENST00000297431	ENSG00000164815	protein_coding	ORC5
ENST00000303375	ENSG00000011028	protein_coding	MRC2		ENST00000297435	ENSG00000164821	protein_coding	DEFA4
ENST00000303391	ENSG00000169057	protein_coding	MECP2		ENST00000297438	ENSG00000164823	protein_coding	OSGIN2
ENST00000303400	ENSG00000090316	protein_coding	MAEA		ENST00000297440	ENSG00000164818	protein_coding	DNAAF5
ENST00000303407	ENSG00000169925	protein_coding	BRD3		ENST00000297447	ENSG00000164830	protein_coding	OXR1
ENST00000303415	ENSG00000089012	protein_coding	SIRPG		ENST00000297518	ENSG00000164885	protein_coding	CDK5
ENST00000303434	ENSG00000170638	protein_coding	TRABD		ENST00000297532	ENSG00000164896	protein_coding	FASTK
ENST00000303436	ENSG00000168374	protein_coding	ARF4		ENST00000297533	ENSG00000164897	protein_coding	TMUB1
ENST00000303469	ENSG00000171806	protein_coding	METTL18		ENST00000297534	ENSG00000164898	protein_coding	FMC1
ENST00000303521	ENSG00000140386	protein_coding	SCAPER		ENST00000297540	ENSG00000164902	protein_coding	PHAX
ENST00000303536	ENSG00000170634	protein_coding	ACYP2		ENST00000297564	ENSG00000164919	protein_coding	COX6C
ENST00000303538	ENSG00000121892	protein_coding	PDS5A		ENST00000297579	ENSG00000164934	protein_coding	DCAF13
ENST00000303545	ENSG00000170881	protein_coding	RNF139		ENST00000297591	ENSG00000164944	protein_coding	VIRMA
ENST00000303553	ENSG00000170906	protein_coding	NDUFA3		ENST00000297598	ENSG00000164951	protein_coding	PDP1
ENST00000303562	ENSG00000170345	protein_coding	FOS		ENST00000297613	ENSG00000164967	protein_coding	RPP25L
ENST00000303575	ENSG00000170348	protein_coding	TMED10		ENST00000297620	ENSG00000164970	protein_coding	FAM219A
ENST00000303577	ENSG00000169564	protein_coding	PCBP1		ENST00000297632	ENSG00000164983	protein_coding	TMEM65
ENST00000303596	ENSG00000168286	protein_coding	THAP11		ENST00000297661	ENSG00000165006	protein_coding	UBAP1
ENST00000303617	ENSG00000148090	protein_coding	AUH		ENST00000297689	ENSG00000165030	protein_coding	NFIL3
ENST00000303657	ENSG00000087903	protein_coding	RFX2		ENST00000297785	ENSG00000165092	protein_coding	ALDH1A1
ENST00000303694	ENSG00000171310	protein_coding	CHST11		ENST00000297792	ENSG00000165097	protein_coding	KDM1B
ENST00000303698	ENSG00000169599	protein_coding	NFU1		ENST00000297857	ENSG00000165156	protein_coding	ZHX1
ENST00000303731	ENSG00000170043	protein_coding	TRAPPC1		ENST00000297873	ENSG00000165171	protein_coding	METTL27
ENST00000303757	ENSG00000204482	protein_coding	LST1		ENST00000297908	ENSG00000148187	protein_coding	MRRF
ENST00000303759	ENSG00000170791	protein_coding	CHCHD7		ENST00000297933	ENSG00000165219	protein_coding	GAPVD1
ENST00000303843	ENSG00000169891	protein_coding	REPS2		ENST00000297991	ENSG00000165272	protein_coding	AQP3
ENST00000303887	ENSG00000166508	protein_coding	MCM7		ENST00000298090	ENSG00000156504	protein_coding	PABIR2
ENST00000303904	ENSG00000168090	protein_coding	COPS6		ENST00000298097	ENSG00000165355	protein_coding	FBXO33
ENST00000303965	ENSG00000047365	protein_coding	ARAP2		ENST00000298125	ENSG00000139668	protein_coding	WDFY2
ENST00000304004	ENSG00000171453	protein_coding	POLR1C		ENST00000298130	ENSG00000165389	protein_coding	SPTSSA
ENST00000304030	ENSG00000171291	protein_coding	ZNF439		ENST00000298198	ENSG00000165434	protein_coding	PGM2L1
ENST00000304031	ENSG00000118960	protein_coding	HS1BP3		ENST00000298223	ENSG00000165457	protein_coding	FOLR2
ENST00000304043	ENSG00000169567	protein_coding	HINT1		ENST00000298229	ENSG00000165458	protein_coding	INPPL1
ENST00000304046	ENSG00000172057	protein_coding	ORMDL3		ENST00000298248	ENSG00000165475	protein_coding	CRYL1
ENST00000304056	ENSG00000170852	protein_coding	KBTBD2		ENST00000298281	ENSG00000165494	protein_coding	PCF11
ENST00000304058	ENSG00000169570	protein_coding	DTWD2		ENST00000298283	ENSG00000165496	protein_coding	RPL10L
ENST00000304060	ENSG00000171295	protein_coding	ZNF440		ENST00000298288	ENSG00000165501	protein_coding	LRR1
ENST00000304076	ENSG00000141968	protein_coding	VAV1		ENST00000298289	ENSG00000165502	protein_coding	RPL36AL
ENST00000304084	ENSG00000172243	protein_coding	CLEC7A		ENST00000298299	ENSG00000165512	protein_coding	ZNF22
ENST00000304141	ENSG00000168497	protein_coding	CAVIN2		ENST00000298310	ENSG00000165525	protein_coding	NEMF
ENST00000304177	ENSG00000169609	protein_coding	C15orf40		ENST00000298316	ENSG00000165527	protein_coding	ARF6
ENST00000304195	ENSG00000172159	protein_coding	FRMD3		ENST00000298317	ENSG00000165526	protein_coding	RPUSD4
ENST00000304233	ENSG00000170983	lncRNA	LINC00208		ENST00000298351	ENSG00000165548	protein_coding	TMEM63C
ENST00000304239	ENSG00000197050	protein_coding	ZNF420		ENST00000298406	ENSG00000139977	protein_coding	NAA30
ENST00000304271	ENSG00000171067	protein_coding	C11orf24		ENST00000298466	ENSG00000165643	protein_coding	SOHLH1
ENST00000304283	ENSG00000168096	protein_coding	ANKS3		ENST00000298492	ENSG00000165660	protein_coding	ABRAXAS2
ENST00000304301	ENSG00000168101	protein_coding	NUDT16L1		ENST00000298510	ENSG00000165672	protein_coding	PRDX3
ENST00000304312	ENSG00000169020	protein_coding	ATP5ME		ENST00000298523	ENSG00000172243	protein_coding	CLEC7A
ENST00000304332	ENSG00000113648	protein_coding	MACROH2A1		ENST00000298527	ENSG00000165682	protein_coding	CLEC1B
ENST00000304361	ENSG00000172322	protein_coding	CLEC12A		ENST00000298537	ENSG00000165689	protein_coding	ENTR1
ENST00000304363	ENSG00000110066	protein_coding	KMT5B		ENST00000298552	ENSG00000165699	protein_coding	TSC1
ENST00000304385	ENSG00000170006	protein_coding	TMEM154		ENST00000298556	ENSG00000165704	protein_coding	HPRT1
ENST00000304400	ENSG00000145730	protein_coding	PAM		ENST00000298564	ENSG00000048140	protein_coding	TSPAN17
ENST00000304411	ENSG00000170837	protein_coding	GPR27		ENST00000298569	ENSG00000122203	protein_coding	KIAA1191
ENST00000304414	ENSG00000170540	protein_coding	ARL6IP1		ENST00000298571	ENSG00000165714	protein_coding	BORCS5
ENST00000304425	ENSG00000171889	lncRNA	MIR31HG		ENST00000298585	ENSG00000165724	protein_coding	ZMYND19
ENST00000304434	ENSG00000012660	protein_coding	ELOVL5		ENST00000298630	ENSG00000165752	protein_coding	STK32C
ENST00000304449	ENSG00000186416	protein_coding	NKRF		ENST00000298649	ENSG00000156515	protein_coding	HK1
ENST00000304457	ENSG00000171824	protein_coding	EXOSC10		ENST00000298694	ENSG00000165801	protein_coding	ARHGEF40
ENST00000304511	ENSG00000171202	protein_coding	TMEM126A		ENST00000298717	ENSG00000165819	protein_coding	METTL3
ENST00000304516	ENSG00000169592	protein_coding	INO80E		ENST00000298767	ENSG00000062650	protein_coding	WAPL
ENST00000304538	ENSG00000170325	protein_coding	PRDM10		ENST00000298784	ENSG00000122376	protein_coding	SHLD2
ENST00000304567	ENSG00000171848	protein_coding	RRM2		ENST00000298786	ENSG00000122376	protein_coding	SHLD2
ENST00000304593	ENSG00000168958	protein_coding	MFF		ENST00000298818	ENSG00000165898	protein_coding	ISCA2
ENST00000304611	ENSG00000124587	protein_coding	PEX6		ENST00000298820	ENSG00000165899	protein_coding	OTOGL
ENST00000304625	ENSG00000169385	protein_coding	RNASE2		ENST00000298832	ENSG00000119685	protein_coding	TTLL5
ENST00000304639	ENSG00000169397	protein_coding	RNASE3		ENST00000298852	ENSG00000165916	protein_coding	PSMC3
ENST00000304658	ENSG00000169180	protein_coding	XPO6		ENST00000298858	ENSG00000133943	protein_coding	DGLUCY
ENST00000304661	ENSG00000171155	protein_coding	C1GALT1C1		ENST00000298875	ENSG00000165934	protein_coding	CPSF2
ENST00000304672	ENSG00000171611	protein_coding	PTCRA		ENST00000298892	ENSG00000110888	protein_coding	CAPRIN2
ENST00000304677	ENSG00000169413	protein_coding	RNASE6		ENST00000298894	ENSG00000165943	protein_coding	MOAP1
ENST00000304685	ENSG00000143344	protein_coding	RGL1		ENST00000298910	ENSG00000188906	protein_coding	LRRK2
ENST00000304716	ENSG00000087884	protein_coding	AAMDC		ENST00000298942	ENSG00000165983	protein_coding	PTER
ENST00000304734	ENSG00000146223	protein_coding	RPL7L1		ENST00000298966	ENSG00000166002	protein_coding	SMCO4
ENST00000304743	ENSG00000100731	protein_coding	PCNX1		ENST00000298999	ENSG00000166024	protein_coding	R3HCC1L
ENST00000304748	ENSG00000171051	protein_coding	FPR1		ENST00000299045	ENSG00000166046	protein_coding	TCP11L2
ENST00000304760	ENSG00000169291	protein_coding	SHE		ENST00000299088	ENSG00000100802	protein_coding	C14orf93
ENST00000304786	ENSG00000143742	protein_coding	SRP9		ENST00000299135	ENSG00000140153	protein_coding	WDR20
ENST00000304788	ENSG00000170191	protein_coding	NANP		ENST00000299138	ENSG00000069329	protein_coding	VPS35
ENST00000304800	ENSG00000168701	protein_coding	TMEM208		ENST00000299157	ENSG00000166130	protein_coding	IKBIP
ENST00000304808	ENSG00000168092	protein_coding	PAFAH1B2		ENST00000299163	ENSG00000166135	protein_coding	HIF1AN
ENST00000304834	ENSG00000189159	protein_coding	JPT1		ENST00000299166	ENSG00000166136	protein_coding	NDUFB8
ENST00000304842	ENSG00000169902	protein_coding	TPST1		ENST00000299167	ENSG00000102893	protein_coding	PHKB
ENST00000304858	ENSG00000170606	protein_coding	HSPA4		ENST00000299173	ENSG00000166140	protein_coding	ZFYVE19
ENST00000304863	ENSG00000169021	protein_coding	UQCRFS1		ENST00000299179	ENSG00000055950	protein_coding	MRPL43
ENST00000304895	ENSG00000169919	protein_coding	GUSB		ENST00000299192	ENSG00000155393	protein_coding	HEATR3
ENST00000304905	ENSG00000172123	protein_coding	SLFN12		ENST00000299204	ENSG00000166170	protein_coding	BAG5
ENST00000304926	ENSG00000140987	protein_coding	ZSCAN32		ENST00000299206	ENSG00000166169	protein_coding	POLL
ENST00000304952	ENSG00000188290	protein_coding	HES4		ENST00000299237	ENSG00000166188	protein_coding	ZNF319
ENST00000304979	ENSG00000171960	protein_coding	PPIH		ENST00000299238	ENSG00000166189	protein_coding	HPS6
ENST00000304992	ENSG00000174231	protein_coding	PRPF8		ENST00000299240	ENSG00000052841	protein_coding	TTC17
ENST00000305103	ENSG00000170619	protein_coding	COMMD5		ENST00000299259	ENSG00000166200	protein_coding	COPS2
ENST00000305105	ENSG00000106400	protein_coding	ZNHIT1		ENST00000299290	ENSG00000166220	protein_coding	TBATA
ENST00000305108	ENSG00000171840	protein_coding	NINJ2		ENST00000299299	ENSG00000166228	protein_coding	PCBD1
ENST00000305135	ENSG00000163872	protein_coding	YEATS2		ENST00000299300	ENSG00000166226	protein_coding	CCT2
ENST00000305138	ENSG00000152942	protein_coding	RAD17		ENST00000299314	ENSG00000111670	protein_coding	GNPTAB
ENST00000305202	ENSG00000103154	protein_coding	NECAB2		ENST00000299335	ENSG00000166260	protein_coding	COX11
ENST00000305218	ENSG00000168439	protein_coding	STIP1		ENST00000299367	ENSG00000166278	protein_coding	C2
ENST00000305232	ENSG00000077463	protein_coding	SIRT6		ENST00000299381	ENSG00000166295	protein_coding	ANAPC16
ENST00000305233	ENSG00000171813	protein_coding	PWWP2B		ENST00000299402	ENSG00000166313	protein_coding	APBB1
ENST00000305264	ENSG00000171720	protein_coding	HDAC3		ENST00000299413	ENSG00000166326	protein_coding	TRIM44
ENST00000305352	ENSG00000170989	protein_coding	S1PR1		ENST00000299421	ENSG00000166333	protein_coding	ILK
ENST00000305364	ENSG00000104228	protein_coding	TRIM35		ENST00000299427	ENSG00000166340	protein_coding	TPP1
ENST00000305386	ENSG00000168282	protein_coding	MGAT2		ENST00000299438	ENSG00000166347	protein_coding	CYB5A
ENST00000305392	ENSG00000169403	protein_coding	PTAFR		ENST00000299481	ENSG00000158077	protein_coding	NLRP14
ENST00000305476	ENSG00000168758	protein_coding	SEMA4C		ENST00000299492	ENSG00000166387	protein_coding	PPFIBP2
ENST00000305481	ENSG00000170242	protein_coding	USP47		ENST00000299502	ENSG00000197632	protein_coding	SERPINB2
ENST00000305513	ENSG00000186532	protein_coding	SMYD4		ENST00000299505	ENSG00000166398	protein_coding	GARRE1
ENST00000305533	ENSG00000247596	protein_coding	TWF2		ENST00000299543	ENSG00000060069	protein_coding	CTDP1
ENST00000305536	ENSG00000134597	protein_coding	RBMX2		ENST00000299563	ENSG00000166439	protein_coding	RNF169
ENST00000305560	ENSG00000171763	protein_coding	SPATA5L1		ENST00000299575	ENSG00000166454	protein_coding	ATMIN
ENST00000305586	ENSG00000114416	protein_coding	FXR1		ENST00000299576	ENSG00000166452	protein_coding	AKIP1
ENST00000305596	ENSG00000169217	protein_coding	CD2BP2		ENST00000299596	ENSG00000166471	protein_coding	TMEM41B
ENST00000305626	ENSG00000172007	protein_coding	RAB33B		ENST00000299601	ENSG00000166477	protein_coding	LEO1
ENST00000305628	ENSG00000168995	protein_coding	SIGLEC7		ENST00000299606	ENSG00000166478	protein_coding	ZNF143
ENST00000305632	ENSG00000106638	protein_coding	TBL2		ENST00000299608	ENSG00000166479	protein_coding	TMX3
ENST00000305641	ENSG00000168806	protein_coding	LCMT2		ENST00000299613	ENSG00000166483	protein_coding	WEE1
ENST00000305737	ENSG00000168769	protein_coding	TET2		ENST00000299626	ENSG00000159063	protein_coding	ALG8
ENST00000305754	ENSG00000170688	unprocessed_pseudogene	OR5E1P_ENSG00000170688		ENST00000299638	ENSG00000255529	protein_coding	POLR2M
ENST00000305766	ENSG00000112419	protein_coding	PHACTR2		ENST00000299663	ENSG00000166523	protein_coding	CLEC4E
ENST00000305783	ENSG00000189050	protein_coding	RNFT1		ENST00000299665	ENSG00000166527	protein_coding	CLEC4D
ENST00000305784	ENSG00000168393	protein_coding	DTYMK		ENST00000299667	ENSG00000166526	protein_coding	ZNF3
ENST00000305798	ENSG00000168785	protein_coding	TSPAN5		ENST00000299687	ENSG00000215421	protein_coding	ZNF407
ENST00000305852	ENSG00000171055	protein_coding	FEZ2		ENST00000299697	ENSG00000166548	protein_coding	TK2
ENST00000305866	ENSG00000004766	protein_coding	VPS50		ENST00000299705	ENSG00000166557	protein_coding	TMED3
ENST00000305877	ENSG00000186716	protein_coding	BCR		ENST00000299714	ENSG00000166562	protein_coding	SEC11C
ENST00000305879	ENSG00000170627	protein_coding	GTSF1		ENST00000299767	ENSG00000166598	protein_coding	HSP90B1
ENST00000305883	ENSG00000172059	protein_coding	KLF11		ENST00000299821	ENSG00000025770	protein_coding	NCAPH2
ENST00000305885	ENSG00000168496	protein_coding	FEN1		ENST00000299824	ENSG00000101445	protein_coding	PPP1R16B
ENST00000305921	ENSG00000170836	protein_coding	PPM1D		ENST00000299840	ENSG00000175267	protein_coding	VWA3A
ENST00000305943	ENSG00000168159	protein_coding	RNF187		ENST00000299853	ENSG00000058600	protein_coding	POLR3E
ENST00000305958	ENSG00000088826	protein_coding	SMOX		ENST00000299871	ENSG00000121417	protein_coding	ZNF211
ENST00000305963	ENSG00000169446	protein_coding	MMGT1		ENST00000299886	ENSG00000166685	protein_coding	COG1
ENST00000305978	ENSG00000171222	protein_coding	SCAND1		ENST00000299906	ENSG00000123575	protein_coding	FAM199X
ENST00000305988	ENSG00000169252	protein_coding	ADRB2		ENST00000299927	ENSG00000166716	protein_coding	ZNF592
ENST00000305997	ENSG00000143797	protein_coding	MBOAT2		ENST00000299977	ENSG00000166750	protein_coding	SLFN5
ENST00000306010	ENSG00000170430	protein_coding	MGMT		ENST00000299980	ENSG00000166747	protein_coding	AP1G1
ENST00000306024	ENSG00000170860	protein_coding	LSM3		ENST00000300013	ENSG00000166788	protein_coding	SAAL1
ENST00000306051	ENSG00000168229	protein_coding	PTGDR		ENST00000300026	ENSG00000166794	protein_coding	PPIB
ENST00000306058	ENSG00000171456	protein_coding	ASXL1		ENST00000300030	ENSG00000166797	protein_coding	CIAO2A
ENST00000306061	ENSG00000169715	protein_coding	MT1E		ENST00000300060	ENSG00000166825	protein_coding	ANPEP
ENST00000306065	ENSG00000105186	protein_coding	ANKRD27		ENST00000300069	ENSG00000166831	protein_coding	RBPMS2
ENST00000306072	ENSG00000172183	protein_coding	ISG20		ENST00000300086	ENSG00000166848	protein_coding	TERF2IP
ENST00000306077	ENSG00000170876	protein_coding	TMEM43		ENST00000300087	ENSG00000166847	protein_coding	DCTN5
ENST00000306084	ENSG00000168454	protein_coding	TXNDC2		ENST00000300101	ENSG00000166860	protein_coding	ZBTB39
ENST00000306085	ENSG00000169871	protein_coding	TRIM56		ENST00000300107	ENSG00000166855	protein_coding	CLPX
ENST00000306090	ENSG00000087460	protein_coding	GNAS		ENST00000300134	ENSG00000166888	protein_coding	STAT6
ENST00000306103	ENSG00000169087	protein_coding	HSPBAP1		ENST00000300141	ENSG00000074603	protein_coding	DPP8
ENST00000306107	ENSG00000170017	protein_coding	ALCAM		ENST00000300145	ENSG00000166896	protein_coding	ATP23
ENST00000306125	ENSG00000172053	protein_coding	QARS1		ENST00000300146	ENSG00000166889	protein_coding	PATL1
ENST00000306145	ENSG00000291317	protein_coding	TMEM276		ENST00000300151	ENSG00000166902	protein_coding	MRPL16
ENST00000306156	ENSG00000171132	protein_coding	PRKCE		ENST00000300181	ENSG00000166925	protein_coding	TSC22D4
ENST00000306167	ENSG00000171100	protein_coding	MTM1		ENST00000300184	ENSG00000166927	protein_coding	MS4A7
ENST00000306177	ENSG00000106346	protein_coding	USP42		ENST00000300187	ENSG00000166928	protein_coding	MS4A14
ENST00000306193	ENSG00000145439	protein_coding	CBR4		ENST00000300213	ENSG00000166946	protein_coding	CCNDBP1
ENST00000306200	ENSG00000168818	protein_coding	STX18		ENST00000300245	ENSG00000166971	protein_coding	AKTIP
ENST00000306247	ENSG00000168404	protein_coding	MLKL		ENST00000300249	ENSG00000166974	protein_coding	MAPRE2
ENST00000306270	ENSG00000005700	protein_coding	IBTK		ENST00000300255	ENSG00000166979	protein_coding	EVA1C
ENST00000306306	ENSG00000168476	protein_coding	REEP4		ENST00000300278	ENSG00000159140	protein_coding	SON
ENST00000306315	ENSG00000168916	protein_coding	ZNF608		ENST00000300289	ENSG00000167004	protein_coding	PDIA3
ENST00000306320	ENSG00000154153	protein_coding	RETREG1		ENST00000300291	ENSG00000167005	protein_coding	NUDT21
ENST00000306322	ENSG00000243130	protein_coding	PSG11		ENST00000300302	ENSG00000051108	protein_coding	HERPUD1
ENST00000306336	ENSG00000168887	protein_coding	C2orf68		ENST00000300399	ENSG00000184459	protein_coding	BPIFC
ENST00000306357	ENSG00000170310	protein_coding	STX8		ENST00000300406	ENSG00000167083	protein_coding	GNGT2
ENST00000306368	ENSG00000168894	protein_coding	RNF181		ENST00000300408	ENSG00000167085	protein_coding	PHB1
ENST00000306378	ENSG00000171634	protein_coding	BPTF		ENST00000300413	ENSG00000167088	protein_coding	SNRPD1
ENST00000306384	ENSG00000168899	protein_coding	VAMP5		ENST00000300434	ENSG00000167106	protein_coding	EEIG1
ENST00000306390	ENSG00000171236	protein_coding	LRG1		ENST00000300441	ENSG00000167107	protein_coding	ACSF2
ENST00000306434	ENSG00000168906	protein_coding	MAT2A		ENST00000300452	ENSG00000167113	protein_coding	COQ4
ENST00000306465	ENSG00000151665	protein_coding	PIGF		ENST00000300456	ENSG00000167114	protein_coding	SLC27A4
ENST00000306480	ENSG00000170088	protein_coding	TMEM192		ENST00000300481	ENSG00000142185	protein_coding	TRPM2
ENST00000306562	ENSG00000171161	protein_coding	ZNF672		ENST00000300482	ENSG00000142185	protein_coding	TRPM2
ENST00000306591	ENSG00000141524	protein_coding	TMC6		ENST00000300527	ENSG00000142173	protein_coding	COL6A2
ENST00000306602	ENSG00000169245	protein_coding	CXCL10		ENST00000300557	ENSG00000167183	protein_coding	PRR15L
ENST00000306627	ENSG00000170142	protein_coding	UBE2E1		ENST00000300574	ENSG00000167193	protein_coding	CRK
ENST00000306645	ENSG00000178927	protein_coding	CYBC1		ENST00000300589	ENSG00000167207	protein_coding	NOD2
ENST00000306704	ENSG00000169689	protein_coding	CENPX		ENST00000300590	ENSG00000167208	protein_coding	SNX20
ENST00000306739	ENSG00000169696	protein_coding	ASPSCR1		ENST00000300605	ENSG00000167220	protein_coding	HDHD2
ENST00000306796	ENSG00000169718	protein_coding	DUS1L		ENST00000300619	ENSG00000167232	protein_coding	ZNF91
ENST00000306802	ENSG00000138688	protein_coding	BLTP1		ENST00000300648	ENSG00000089154	protein_coding	GCN1
ENST00000306823	ENSG00000169727	protein_coding	GPS1		ENST00000300650	ENSG00000167257	protein_coding	RNF214
ENST00000306869	ENSG00000169738	protein_coding	DCXR		ENST00000300651	ENSG00000125686	protein_coding	MED1
ENST00000306917	ENSG00000169018	protein_coding	FEM1B		ENST00000300658	ENSG00000161395	protein_coding	PGAP3
ENST00000306932	ENSG00000145216	protein_coding	FIP1L1		ENST00000300682	ENSG00000167280	protein_coding	ENGASE
ENST00000306938	ENSG00000172262	protein_coding	ZNF131		ENST00000300688	ENSG00000167283	protein_coding	ATP5MG
ENST00000306954	ENSG00000170270	protein_coding	GON7		ENST00000300692	ENSG00000167286	protein_coding	CD3D
ENST00000306984	ENSG00000168303	protein_coding	MPLKIP		ENST00000300714	ENSG00000167302	protein_coding	TEPSIN
ENST00000306999	ENSG00000106524	protein_coding	ANKMY2		ENST00000300730	ENSG00000148985	protein_coding	PGAP2
ENST00000307017	ENSG00000170185	protein_coding	USP38		ENST00000300737	ENSG00000167323	protein_coding	STIM1
ENST00000307063	ENSG00000170234	protein_coding	PWWP2A		ENST00000300738	ENSG00000167325	protein_coding	RRM1
ENST00000307102	ENSG00000169032	protein_coding	MAP2K1		ENST00000300747	ENSG00000167333	protein_coding	TRIM68
ENST00000307138	ENSG00000174373	protein_coding	RALGAPA1		ENST00000300811	ENSG00000131116	protein_coding	ZNF428
ENST00000307145	ENSG00000169926	protein_coding	KLF13		ENST00000300835	ENSG00000156858	protein_coding	PRR14
ENST00000307149	ENSG00000168434	protein_coding	COG7		ENST00000300843	ENSG00000007047	protein_coding	MARK4
ENST00000307179	ENSG00000138592	protein_coding	USP8		ENST00000300850	ENSG00000167395	protein_coding	ZNF646
ENST00000307194	ENSG00000213203	protein_coding	GIMAP1		ENST00000300853	ENSG00000012061	protein_coding	ERCC1
ENST00000307201	ENSG00000168792	protein_coding	ABHD15		ENST00000300870	ENSG00000185947	protein_coding	ZNF267
ENST00000307227	ENSG00000172340	protein_coding	SUCLG2		ENST00000300875	ENSG00000197380	protein_coding	DACT3
ENST00000307271	ENSG00000171115	protein_coding	GIMAP8		ENST00000300880	ENSG00000105327	protein_coding	BBC3
ENST00000307296	ENSG00000170248	protein_coding	PDCD6IP		ENST00000300896	ENSG00000170832	protein_coding	USP32
ENST00000307300	ENSG00000130414	protein_coding	NDUFA10		ENST00000300900	ENSG00000167434	protein_coding	CA4
ENST00000307333	ENSG00000163297	protein_coding	ANTXR2		ENST00000300917	ENSG00000167447	protein_coding	SMG8
ENST00000307358	ENSG00000170801	protein_coding	HTRA3		ENST00000300933	ENSG00000167460	protein_coding	TPM4
ENST00000307363	ENSG00000170266	protein_coding	GLB1		ENST00000300935	ENSG00000167461	protein_coding	RAB8A
ENST00000307365	ENSG00000168209	protein_coding	DDIT4		ENST00000300952	ENSG00000167470	protein_coding	MIDN
ENST00000307366	ENSG00000168569	protein_coding	TMEM223		ENST00000300954	ENSG00000115257	protein_coding	PCSK4
ENST00000307395	ENSG00000169704	protein_coding	GP9		ENST00000300976	ENSG00000167487	protein_coding	KLHL26
ENST00000307403	ENSG00000184863	protein_coding	RBM33		ENST00000301008	ENSG00000154118	protein_coding	JPH3
ENST00000307407	ENSG00000169429	protein_coding	CXCL8		ENST00000301011	ENSG00000158545	protein_coding	ZC3H18
ENST00000307471	ENSG00000169193	protein_coding	CCDC126		ENST00000301012	ENSG00000167508	protein_coding	MVD
ENST00000307526	ENSG00000170293	protein_coding	CMTM8		ENST00000301015	ENSG00000103335	protein_coding	PIEZO1
ENST00000307564	ENSG00000106948	protein_coding	AKNA		ENST00000301021	ENSG00000167515	protein_coding	TRAPPC2L
ENST00000307602	ENSG00000168172	protein_coding	HOOK3		ENST00000301030	ENSG00000167522	protein_coding	ANKRD11
ENST00000307630	ENSG00000170027	protein_coding	YWHAG		ENST00000301032	ENSG00000109103	protein_coding	UNC119
ENST00000307637	ENSG00000171860	protein_coding	C3AR1		ENST00000301042	ENSG00000167528	protein_coding	ZNF641
ENST00000307641	ENSG00000168256	protein_coding	NKIRAS2		ENST00000301043	ENSG00000109113	protein_coding	RAB34
ENST00000307650	ENSG00000172366	protein_coding	MCRIP2		ENST00000301057	ENSG00000167543	protein_coding	TP53I13
ENST00000307659	ENSG00000170871	protein_coding	KIAA0232		ENST00000301061	ENSG00000169884	protein_coding	WNT10B
ENST00000307677	ENSG00000171552	protein_coding	BCL2L1		ENST00000301067	ENSG00000167548	protein_coding	KMT2D
ENST00000307712	ENSG00000100934	protein_coding	SEC23A		ENST00000301071	ENSG00000167552	protein_coding	TUBA1A
ENST00000307719	ENSG00000171428	protein_coding	NAT1		ENST00000301072	ENSG00000167553	protein_coding	TUBA1C
ENST00000307720	ENSG00000171497	protein_coding	PPID		ENST00000301096	ENSG00000167766	protein_coding	ZNF83
ENST00000307729	ENSG00000078403	protein_coding	MLLT10		ENST00000301141	ENSG00000255974	protein_coding	CYP2A6
ENST00000307731	ENSG00000168438	protein_coding	CDC40		ENST00000301180	ENSG00000066084	protein_coding	DIP2B
ENST00000307750	ENSG00000168795	protein_coding	ZBTB5		ENST00000301183	ENSG00000105341	protein_coding	DMAC2
ENST00000307771	ENSG00000169249	protein_coding	ZRSR2		ENST00000301202	ENSG00000167618	protein_coding	LAIR2
ENST00000307790	ENSG00000100325	protein_coding	ASCC2		ENST00000301244	ENSG00000167642	protein_coding	SPINT2
ENST00000307808	ENSG00000172493	protein_coding	AFF1		ENST00000301264	ENSG00000167657	protein_coding	DAPK3
ENST00000307823	ENSG00000172508	protein_coding	CARNS1		ENST00000301272	ENSG00000167664	protein_coding	TMIGD2
ENST00000307826	ENSG00000131446	protein_coding	MGAT1		ENST00000301281	ENSG00000167671	protein_coding	UBXN6
ENST00000307839	ENSG00000174748	protein_coding	RPL15		ENST00000301286	ENSG00000167676	protein_coding	PLIN4
ENST00000307845	ENSG00000115756	protein_coding	HPCAL1		ENST00000301305	ENSG00000147804	protein_coding	SLC39A4
ENST00000307851	ENSG00000135077	protein_coding	HAVCR2		ENST00000301328	ENSG00000167699	protein_coding	GLOD4
ENST00000307859	ENSG00000204614	protein_coding	TRIM40		ENST00000301329	ENSG00000167699	protein_coding	GLOD4
ENST00000307885	ENSG00000174233	protein_coding	ADCY6		ENST00000301335	ENSG00000167703	protein_coding	SLC43A2
ENST00000307886	ENSG00000172543	protein_coding	CTSW		ENST00000301336	ENSG00000167705	protein_coding	RILP
ENST00000307892	ENSG00000103018	protein_coding	CYB5B		ENST00000301364	ENSG00000167721	protein_coding	TSR1
ENST00000307940	ENSG00000143384	protein_coding	MCL1		ENST00000301391	ENSG00000167740	protein_coding	CYB5D2
ENST00000307944	ENSG00000213139	protein_coding	CRYGS		ENST00000301396	ENSG00000141456	protein_coding	PELP1
ENST00000307954	ENSG00000217128	protein_coding	FNIP1		ENST00000301420	ENSG00000167748	protein_coding	KLK1
ENST00000307961	ENSG00000174444	protein_coding	RPL4		ENST00000301453	ENSG00000167770	protein_coding	OTUB1
ENST00000307979	ENSG00000174446	protein_coding	SNAPC5		ENST00000301458	ENSG00000167775	protein_coding	CD320
ENST00000307980	ENSG00000172613	protein_coding	RAD9A		ENST00000301459	ENSG00000167771	protein_coding	RCOR2
ENST00000308018	ENSG00000128626	protein_coding	MRPS12		ENST00000301475	ENSG00000167785	protein_coding	ZNF558
ENST00000308020	ENSG00000174915	protein_coding	PTDSS2		ENST00000301488	ENSG00000167797	protein_coding	CDK2AP2
ENST00000308022	ENSG00000172663	protein_coding	TMEM134		ENST00000301522	ENSG00000167815	protein_coding	PRDX2
ENST00000308025	ENSG00000174243	protein_coding	DDX23		ENST00000301547	ENSG00000180855	protein_coding	ZNF443
ENST00000308074	ENSG00000134955	protein_coding	SLC37A2		ENST00000301585	ENSG00000167862	protein_coding	MRPL58
ENST00000308077	ENSG00000049883	protein_coding	PTCD2		ENST00000301587	ENSG00000167863	protein_coding	ATP5PD
ENST00000308080	ENSG00000132205	protein_coding	EMILIN2		ENST00000301599	ENSG00000167874	protein_coding	TMEM88
ENST00000308099	ENSG00000138382	protein_coding	METTL5		ENST00000301608	ENSG00000161533	protein_coding	ACOX1
ENST00000308110	ENSG00000172732	protein_coding	MUS81		ENST00000301618	ENSG00000167889	protein_coding	MGAT5B
ENST00000308127	ENSG00000172830	protein_coding	SSH3		ENST00000301665	ENSG00000167920	lncRNA	KRT10-AS1
ENST00000308153	ENSG00000105968	protein_coding	H2AZ2		ENST00000301671	ENSG00000167925	protein_coding	GHDC
ENST00000308158	ENSG00000175309	protein_coding	PHYKPL		ENST00000301678	ENSG00000167930	protein_coding	FAM234A
ENST00000308159	ENSG00000102900	protein_coding	NUP93		ENST00000301686	ENSG00000130731	protein_coding	METTL26
ENST00000308162	ENSG00000172757	protein_coding	CFL1		ENST00000301717	ENSG00000162032	protein_coding	SPSB3
ENST00000308167	ENSG00000102034	protein_coding	ELF4		ENST00000301724	ENSG00000167965	protein_coding	MLST8
ENST00000308192	ENSG00000122194	protein_coding	PLG		ENST00000301727	ENSG00000167967	protein_coding	E4F1
ENST00000308197	ENSG00000135469	protein_coding	COQ10A		ENST00000301729	ENSG00000167969	protein_coding	ECI1
ENST00000308243	ENSG00000130545	protein_coding	CRB3		ENST00000301732	ENSG00000167972	protein_coding	ABCA3
ENST00000308271	ENSG00000090686	protein_coding	USP48		ENST00000301738	ENSG00000167977	protein_coding	KCTD5
ENST00000308302	ENSG00000174567	protein_coding	GOLT1A		ENST00000301740	ENSG00000167978	protein_coding	SRRM2
ENST00000308330	ENSG00000174106	protein_coding	LEMD3		ENST00000301761	ENSG00000167985	protein_coding	SDHAF2
ENST00000308344	ENSG00000106404	protein_coding	CLDN15		ENST00000301764	ENSG00000167986	protein_coding	DDB1
ENST00000308354	ENSG00000120913	protein_coding	PDLIM2		ENST00000301765	ENSG00000167987	protein_coding	VPS37C
ENST00000308360	ENSG00000087111	protein_coding	PIGS		ENST00000301770	ENSG00000167992	protein_coding	VWCE
ENST00000308361	ENSG00000174953	protein_coding	DHX36		ENST00000301773	ENSG00000167994	protein_coding	RAB3IL1
ENST00000308377	ENSG00000172716	protein_coding	SLFN11		ENST00000301776	ENSG00000162174	protein_coding	ASRGL1
ENST00000308385	ENSG00000139318	protein_coding	DUSP6		ENST00000301785	ENSG00000214753	protein_coding	HNRNPUL2
ENST00000308388	ENSG00000173540	protein_coding	GMPPB		ENST00000301788	ENSG00000168002	protein_coding	POLR2G
ENST00000308394	ENSG00000164305	protein_coding	CASP3		ENST00000301810	ENSG00000060971	protein_coding	ACAA1
ENST00000308418	ENSG00000172922	protein_coding	RNASEH2C		ENST00000301838	ENSG00000168040	protein_coding	FADD
ENST00000308423	ENSG00000131471	protein_coding	AOC3		ENST00000301843	ENSG00000085733	protein_coding	CTTN
ENST00000308436	ENSG00000149016	protein_coding	TUT1		ENST00000301873	ENSG00000168056	protein_coding	LTBP3
ENST00000308448	ENSG00000138138	protein_coding	ATAD1		ENST00000301887	ENSG00000168062	protein_coding	BATF2
ENST00000308478	ENSG00000173114	protein_coding	LRRN3		ENST00000301897	ENSG00000168071	protein_coding	CCDC88B
ENST00000308482	ENSG00000124831	protein_coding	LRRFIP1		ENST00000301908	ENSG00000168081	protein_coding	PNOC
ENST00000308488	ENSG00000048649	protein_coding	RSF1		ENST00000301923	ENSG00000100354	protein_coding	TNRC6B
ENST00000308511	ENSG00000158941	protein_coding	CCAR2		ENST00000301935	ENSG00000162191	protein_coding	UBXN1
ENST00000308527	ENSG00000173548	protein_coding	SNX33		ENST00000301944	ENSG00000171773	protein_coding	NXNL1
ENST00000308580	ENSG00000138594	protein_coding	TMOD3		ENST00000301959	ENSG00000127954	protein_coding	STEAP4
ENST00000308588	ENSG00000169371	protein_coding	SNUPN		ENST00000301964	ENSG00000171148	protein_coding	TADA3
ENST00000308595	ENSG00000173020	protein_coding	GRK2		ENST00000301998	ENSG00000170340	protein_coding	B3GNT2
ENST00000308639	ENSG00000173039	protein_coding	RELA		ENST00000302003	ENSG00000114026	protein_coding	OGG1
ENST00000308647	ENSG00000160072	protein_coding	ATAD3B		ENST00000302008	ENSG00000114026	protein_coding	OGG1
ENST00000308659	ENSG00000153094	protein_coding	BCL2L11		ENST00000302014	ENSG00000170458	protein_coding	CD14
ENST00000308664	ENSG00000174437	protein_coding	ATP2A2		ENST00000302017	ENSG00000181444	protein_coding	ZNF467
ENST00000308677	ENSG00000072062	protein_coding	PRKACA		ENST00000302035	ENSG00000117090	protein_coding	SLAMF1
ENST00000308683	ENSG00000173545	protein_coding	ZNF622		ENST00000302036	ENSG00000114026	protein_coding	OGG1
ENST00000308696	ENSG00000173692	protein_coding	PSMD1		ENST00000302071	ENSG00000080546	protein_coding	SESN1
ENST00000308724	ENSG00000213983	protein_coding	AP1G2		ENST00000302078	ENSG00000171566	protein_coding	PLRG1
ENST00000308731	ENSG00000010671	protein_coding	BTK		ENST00000302091	ENSG00000170469	protein_coding	SPATA24
ENST00000308733	ENSG00000066136	protein_coding	NFYC		ENST00000302125	ENSG00000170476	protein_coding	MZB1
ENST00000308769	ENSG00000143207	protein_coding	COP1		ENST00000302165	ENSG00000170604	protein_coding	IRF2BP1
ENST00000308774	ENSG00000173113	protein_coding	TRMT112		ENST00000302174	ENSG00000170502	protein_coding	NUDT9
ENST00000308831	ENSG00000173156	protein_coding	RHOD		ENST00000302182	ENSG00000170315	protein_coding	UBB
ENST00000308873	ENSG00000020633	protein_coding	RUNX3		ENST00000302216	ENSG00000100722	protein_coding	ZC3H14
ENST00000308910	ENSG00000174500	protein_coding	GCSAM		ENST00000302228	ENSG00000168961	protein_coding	LGALS9
ENST00000308924	ENSG00000063244	protein_coding	U2AF2		ENST00000302243	ENSG00000168872	protein_coding	DDX19A
ENST00000308942	ENSG00000116991	protein_coding	SIPA1L2		ENST00000302251	ENSG00000170962	protein_coding	PDGFD
ENST00000308946	ENSG00000172927	protein_coding	MYEOV		ENST00000302262	ENSG00000171298	protein_coding	GAA
ENST00000308961	ENSG00000174886	protein_coding	NDUFA11		ENST00000302271	ENSG00000125944	protein_coding	HNRNPR
ENST00000308963	ENSG00000173237	protein_coding	C11orf86		ENST00000302279	ENSG00000168522	protein_coding	FNTA
ENST00000308979	ENSG00000174125	protein_coding	TLR1		ENST00000302291	ENSG00000169641	protein_coding	LUZP1
ENST00000308982	ENSG00000177646	protein_coding	ACAD9		ENST00000302312	ENSG00000169877	protein_coding	AHSP
ENST00000309017	ENSG00000143851	protein_coding	PTPN7		ENST00000302313	ENSG00000114742	protein_coding	WDR48
ENST00000309027	ENSG00000173905	protein_coding	GOLIM4		ENST00000302327	ENSG00000168556	protein_coding	ING2
ENST00000309032	ENSG00000002330	protein_coding	BAD		ENST00000302328	ENSG00000168356	protein_coding	SCN11A
ENST00000309033	ENSG00000173960	protein_coding	UBXN2A		ENST00000302334	ENSG00000170819	protein_coding	BFSP2
ENST00000309035	ENSG00000175029	protein_coding	CTBP2		ENST00000302342	ENSG00000171940	protein_coding	ZNF217
ENST00000309042	ENSG00000084093	protein_coding	REST		ENST00000302345	ENSG00000171302	protein_coding	CANT1
ENST00000309050	ENSG00000174456	protein_coding	C12orf76		ENST00000302347	ENSG00000160255	protein_coding	ITGB2
ENST00000309052	ENSG00000172954	protein_coding	LCLAT1		ENST00000302351	ENSG00000171617	protein_coding	ENC1
ENST00000309083	ENSG00000159335	protein_coding	PTMS		ENST00000302362	ENSG00000172301	protein_coding	COPRS
ENST00000309100	ENSG00000173327	protein_coding	MAP3K11		ENST00000302392	ENSG00000169964	protein_coding	TMEM42
ENST00000309117	ENSG00000157538	protein_coding	VPS26C		ENST00000302401	ENSG00000080503	protein_coding	SMARCA2
ENST00000309134	ENSG00000175348	protein_coding	TMEM9B		ENST00000302418	ENSG00000170759	protein_coding	KIF5B
ENST00000309137	ENSG00000172775	protein_coding	PSME3IP1		ENST00000302422	ENSG00000205544	protein_coding	TMEM256
ENST00000309156	ENSG00000141738	protein_coding	GRB7		ENST00000302424	ENSG00000171206	protein_coding	TRIM8
ENST00000309170	ENSG00000174944	protein_coding	P2RY14		ENST00000302432	ENSG00000170855	protein_coding	TRIAP1
ENST00000309180	ENSG00000174946	protein_coding	GPR171		ENST00000302445	ENSG00000065427	protein_coding	KARS1
ENST00000309190	ENSG00000310517	protein_coding	CAST		ENST00000302472	ENSG00000171522	protein_coding	PTGER4
ENST00000309244	ENSG00000105379	protein_coding	ETFB		ENST00000302503	ENSG00000109919	protein_coding	MTCH2
ENST00000309246	ENSG00000133112	protein_coding	TPT1		ENST00000302516	ENSG00000189091	protein_coding	SF3B3
ENST00000309268	ENSG00000156508	protein_coding	EEF1A1		ENST00000302517	ENSG00000171604	protein_coding	CXXC5
ENST00000309276	ENSG00000155367	protein_coding	PPM1J		ENST00000302528	ENSG00000130779	protein_coding	CLIP1
ENST00000309295	ENSG00000173442	protein_coding	EHBP1L1		ENST00000302538	ENSG00000159842	protein_coding	ABR
ENST00000309311	ENSG00000167658	protein_coding	EEF2		ENST00000302550	ENSG00000121644	protein_coding	DESI2
ENST00000309324	ENSG00000174917	protein_coding	MICOS13		ENST00000302586	ENSG00000171097	protein_coding	KYAT1
ENST00000309328	ENSG00000173465	protein_coding	ZNRD2		ENST00000302609	ENSG00000175395	protein_coding	ZNF25
ENST00000309340	ENSG00000099875	protein_coding	MKNK2		ENST00000302631	ENSG00000116521	protein_coding	SCAMP3
ENST00000309384	ENSG00000183542	protein_coding	KLRC4		ENST00000302640	ENSG00000150995	protein_coding	ITPR1
ENST00000309395	ENSG00000173542	protein_coding	MOB1B		ENST00000302708	ENSG00000166199	protein_coding	ALKBH3
ENST00000309415	ENSG00000172985	protein_coding	SH3RF3		ENST00000302731	ENSG00000172409	protein_coding	CLP1
ENST00000309422	ENSG00000173511	protein_coding	VEGFB		ENST00000302746	ENSG00000168291	protein_coding	PDHB
ENST00000309428	ENSG00000141699	protein_coding	RETREG3		ENST00000302754	ENSG00000171223	protein_coding	JUNB
ENST00000309446	ENSG00000118263	protein_coding	KLF7		ENST00000302755	ENSG00000168876	protein_coding	ANKRD49
ENST00000309451	ENSG00000173272	protein_coding	MZT2A		ENST00000302763	ENSG00000044115	protein_coding	CTNNA1
ENST00000309469	ENSG00000130734	protein_coding	ATG4D		ENST00000302764	ENSG00000170584	protein_coding	NUDCD2
ENST00000309522	ENSG00000138796	protein_coding	HADH		ENST00000302779	ENSG00000168297	protein_coding	PXK
ENST00000309534	ENSG00000163320	protein_coding	CGGBP1		ENST00000302783	ENSG00000172425	protein_coding	TTC36
ENST00000309575	ENSG00000175040	protein_coding	CHST2		ENST00000302798	ENSG00000157654	protein_coding	PALM2AKAP2
ENST00000309579	ENSG00000173915	protein_coding	ATP5MK		ENST00000302851	ENSG00000171469	protein_coding	ZNF561
ENST00000309585	ENSG00000013563	protein_coding	DNASE1L1		ENST00000302904	ENSG00000108312	protein_coding	UBTF
ENST00000309594	ENSG00000173141	protein_coding	MRPL57		ENST00000302955	ENSG00000132535	protein_coding	DLG4
ENST00000309657	ENSG00000173653	protein_coding	RCE1		ENST00000302979	ENSG00000186184	protein_coding	POLR1D
ENST00000309660	ENSG00000175354	protein_coding	PTPN2		ENST00000302987	ENSG00000172349	protein_coding	IL16
ENST00000309733	ENSG00000174749	protein_coding	FAM241A		ENST00000303004	ENSG00000172216	protein_coding	CEBPB
ENST00000309739	ENSG00000172602	protein_coding	RND1		ENST00000303025	ENSG00000047648	protein_coding	ARHGAP6
ENST00000309755	ENSG00000146021	protein_coding	KLHL3		ENST00000303052	ENSG00000169118	protein_coding	CSNK1G1
ENST00000309758	ENSG00000173110	protein_coding	HSPA6		ENST00000303088	ENSG00000064490	protein_coding	RFXANK
ENST00000309784	ENSG00000213186	protein_coding	TRIM59		ENST00000303115	ENSG00000168685	protein_coding	IL7R
ENST00000309794	ENSG00000141562	protein_coding	NARF		ENST00000303127	ENSG00000169223	protein_coding	LMAN2
ENST00000309859	ENSG00000103365	protein_coding	GGA2		ENST00000303145	ENSG00000111554	protein_coding	MDM1
ENST00000309863	ENSG00000135968	protein_coding	GCC2		ENST00000303151	ENSG00000172336	protein_coding	POP7
ENST00000309868	ENSG00000173210	protein_coding	ABLIM3		ENST00000303204	ENSG00000169230	protein_coding	PRELID1
ENST00000309874	ENSG00000174171	lncRNA	ENSG00000174171		ENST00000303210	ENSG00000172354	protein_coding	GNB2
ENST00000309877	ENSG00000126456	protein_coding	IRF3		ENST00000303221	ENSG00000170571	protein_coding	EMB
ENST00000309880	ENSG00000173825	protein_coding	TIGD3		ENST00000303225	ENSG00000171124	protein_coding	FUT3
ENST00000309881	ENSG00000135218	protein_coding	CD36		ENST00000303236	ENSG00000172071	protein_coding	EIF2AK3
ENST00000309889	ENSG00000173991	protein_coding	TCAP		ENST00000303251	ENSG00000169228	protein_coding	RAB24
ENST00000309922	ENSG00000174173	protein_coding	TRMT10C		ENST00000303254	ENSG00000172073	protein_coding	TEX37
ENST00000309955	ENSG00000003402	protein_coding	CFLAR		ENST00000303277	ENSG00000168936	protein_coding	TMEM129
ENST00000309957	ENSG00000213995	protein_coding	NAXD		ENST00000303296	ENSG00000110422	protein_coding	HIPK3
ENST00000309964	ENSG00000134852	protein_coding	CLOCK		ENST00000303305	ENSG00000170515	protein_coding	PA2G4
ENST00000309971	ENSG00000119392	protein_coding	GLE1		ENST00000303319	ENSG00000168288	protein_coding	MMADHC
ENST00000309976	ENSG00000154889	protein_coding	MPPE1		ENST00000303343	ENSG00000169241	protein_coding	SLC50A1
ENST00000309983	ENSG00000137364	protein_coding	TPMT		ENST00000303375	ENSG00000011028	protein_coding	MRC2
ENST00000309988	ENSG00000172005	protein_coding	MAL		ENST00000303391	ENSG00000169057	protein_coding	MECP2
ENST00000310002	ENSG00000172243	protein_coding	CLEC7A		ENST00000303400	ENSG00000090316	protein_coding	MAEA
ENST00000310015	ENSG00000172845	protein_coding	SP3		ENST00000303407	ENSG00000169925	protein_coding	BRD3
ENST00000310027	ENSG00000125462	lncRNA	MIR9-1HG		ENST00000303415	ENSG00000089012	protein_coding	SIRPG
ENST00000310032	ENSG00000048140	protein_coding	TSPAN17		ENST00000303434	ENSG00000170638	protein_coding	TRABD
ENST00000310046	ENSG00000173914	protein_coding	RBM4B		ENST00000303436	ENSG00000168374	protein_coding	ARF4
ENST00000310053	ENSG00000071794	protein_coding	HLTF		ENST00000303469	ENSG00000171806	protein_coding	METTL18
ENST00000310074	ENSG00000173011	protein_coding	TADA2B		ENST00000303521	ENSG00000140386	protein_coding	SCAPER
ENST00000310078	ENSG00000173744	protein_coding	AGFG1		ENST00000303536	ENSG00000170634	protein_coding	ACYP2
ENST00000310118	ENSG00000175166	protein_coding	PSMD2		ENST00000303538	ENSG00000121892	protein_coding	PDS5A
ENST00000310128	ENSG00000175538	protein_coding	KCNE3		ENST00000303545	ENSG00000170881	protein_coding	RNF139
ENST00000310132	ENSG00000007264	protein_coding	MATK		ENST00000303553	ENSG00000170906	protein_coding	NDUFA3
ENST00000310137	ENSG00000239306	protein_coding	RBM14		ENST00000303562	ENSG00000170345	protein_coding	FOS
ENST00000310144	ENSG00000087191	protein_coding	PSMC5		ENST00000303569	ENSG00000160741	protein_coding	CRTC2
ENST00000310189	ENSG00000144677	protein_coding	CTDSPL		ENST00000303575	ENSG00000170348	protein_coding	TMED10
ENST00000310190	ENSG00000173992	protein_coding	CCS		ENST00000303577	ENSG00000169564	protein_coding	PCBP1
ENST00000310256	ENSG00000173409	protein_coding	ARV1		ENST00000303596	ENSG00000168286	protein_coding	THAP11
ENST00000310260	ENSG00000173218	protein_coding	VANGL1		ENST00000303617	ENSG00000148090	protein_coding	AUH
ENST00000310271	ENSG00000023330	protein_coding	ALAS1		ENST00000303622	ENSG00000075413	protein_coding	MARK3
ENST00000310298	ENSG00000073417	protein_coding	PDE8A		ENST00000303657	ENSG00000087903	protein_coding	RFX2
ENST00000310301	ENSG00000006715	protein_coding	VPS41		ENST00000303688	ENSG00000154781	protein_coding	CCDC174
ENST00000310325	ENSG00000174080	protein_coding	CTSF		ENST00000303694	ENSG00000171310	protein_coding	CHST11
ENST00000310366	ENSG00000173200	protein_coding	PARP15		ENST00000303698	ENSG00000169599	protein_coding	NFU1
ENST00000310373	ENSG00000088053	protein_coding	GP6		ENST00000303731	ENSG00000170043	protein_coding	TRAPPC1
ENST00000310380	ENSG00000173950	protein_coding	XXYLT1		ENST00000303757	ENSG00000204482	protein_coding	LST1
ENST00000310418	ENSG00000175416	protein_coding	CLTB		ENST00000303759	ENSG00000170791	protein_coding	CHCHD7
ENST00000310421	ENSG00000175073	protein_coding	VCPIP1		ENST00000303843	ENSG00000169891	protein_coding	REPS2
ENST00000310441	ENSG00000172534	protein_coding	HCFC1		ENST00000303887	ENSG00000166508	protein_coding	MCM7
ENST00000310447	ENSG00000106144	protein_coding	CASP2		ENST00000303904	ENSG00000168090	protein_coding	COPS6
ENST00000310450	ENSG00000173418	protein_coding	NAA20		ENST00000303965	ENSG00000047365	protein_coding	ARAP2
ENST00000310454	ENSG00000115159	protein_coding	GPD2		ENST00000303996	ENSG00000070495	protein_coding	JMJD6
ENST00000310455	ENSG00000173281	protein_coding	PPP1R3B		ENST00000304004	ENSG00000171453	protein_coding	POLR1C
ENST00000310473	ENSG00000175567	protein_coding	UCP2		ENST00000304030	ENSG00000171291	protein_coding	ZNF439
ENST00000310496	ENSG00000169733	protein_coding	RFNG		ENST00000304031	ENSG00000118960	protein_coding	HS1BP3
ENST00000310513	ENSG00000149187	protein_coding	CELF1		ENST00000304043	ENSG00000169567	protein_coding	HINT1
ENST00000310532	ENSG00000125485	protein_coding	DDX31		ENST00000304046	ENSG00000172057	protein_coding	ORMDL3
ENST00000310544	ENSG00000173868	protein_coding	PHOSPHO1		ENST00000304056	ENSG00000170852	protein_coding	KBTBD2
ENST00000310546	ENSG00000175093	protein_coding	SPSB4		ENST00000304058	ENSG00000169570	protein_coding	DTWD2
ENST00000310574	ENSG00000138074	protein_coding	SLC5A6		ENST00000304060	ENSG00000171295	protein_coding	ZNF440
ENST00000310599	ENSG00000174572	processed_pseudogene	RPL10P2		ENST00000304076	ENSG00000141968	protein_coding	VAV1
ENST00000310604	ENSG00000172992	protein_coding	DCAKD		ENST00000304084	ENSG00000172243	protein_coding	CLEC7A
ENST00000310611	ENSG00000174151	protein_coding	CYB561D1		ENST00000304141	ENSG00000168497	protein_coding	CAVIN2
ENST00000310613	ENSG00000173597	protein_coding	SULT1B1		ENST00000304177	ENSG00000169609	protein_coding	C15orf40
ENST00000310614	ENSG00000175581	protein_coding	MRPL48		ENST00000304189	ENSG00000125898	protein_coding	FAM110A
ENST00000310638	ENSG00000187048	protein_coding	CYP4A11		ENST00000304195	ENSG00000172159	protein_coding	FRMD3
ENST00000310706	ENSG00000173801	protein_coding	JUP		ENST00000304233	ENSG00000170983	lncRNA	LINC00208
ENST00000310758	ENSG00000155849	protein_coding	ELMO1		ENST00000304239	ENSG00000197050	protein_coding	ZNF420
ENST00000310795	ENSG00000112062	protein_coding	MAPK14		ENST00000304271	ENSG00000171067	protein_coding	C11orf24
ENST00000310803	ENSG00000172575	protein_coding	RASGRP1		ENST00000304283	ENSG00000168096	protein_coding	ANKS3
ENST00000310806	ENSG00000129534	protein_coding	MIS18BP1		ENST00000304301	ENSG00000168101	protein_coding	NUDT16L1
ENST00000310823	ENSG00000151694	protein_coding	ADAM17		ENST00000304312	ENSG00000169020	protein_coding	ATP5ME
ENST00000310826	ENSG00000173276	protein_coding	ZBTB21		ENST00000304332	ENSG00000113648	protein_coding	MACROH2A1
ENST00000310828	ENSG00000167851	protein_coding	CD300A		ENST00000304361	ENSG00000172322	protein_coding	CLEC12A
ENST00000310837	ENSG00000173812	protein_coding	EIF1		ENST00000304363	ENSG00000110066	protein_coding	KMT5B
ENST00000310847	ENSG00000088448	protein_coding	ANKRD10		ENST00000304385	ENSG00000170006	protein_coding	TMEM154
ENST00000310864	ENSG00000173226	protein_coding	IQCB1		ENST00000304400	ENSG00000145730	protein_coding	PAM
ENST00000310898	ENSG00000172888	protein_coding	ZNF621		ENST00000304411	ENSG00000170837	protein_coding	GPR27
ENST00000310931	ENSG00000115677	protein_coding	HDLBP		ENST00000304414	ENSG00000170540	protein_coding	ARL6IP1
ENST00000310954	ENSG00000173930	protein_coding	SLCO4C1		ENST00000304425	ENSG00000171889	lncRNA	MIR31HG
ENST00000310955	ENSG00000117399	protein_coding	CDC20		ENST00000304434	ENSG00000012660	protein_coding	ELOVL5
ENST00000310974	ENSG00000173852	protein_coding	DPY19L1		ENST00000304449	ENSG00000186416	protein_coding	NKRF
ENST00000310981	ENSG00000173349	protein_coding	SFT2D3		ENST00000304457	ENSG00000171824	protein_coding	EXOSC10
ENST00000310998	ENSG00000131044	protein_coding	TTLL9		ENST00000304511	ENSG00000171202	protein_coding	TMEM126A
ENST00000310999	ENSG00000174547	protein_coding	MRPL11		ENST00000304516	ENSG00000169592	protein_coding	INO80E
ENST00000311015	ENSG00000172687	protein_coding	ZNF738		ENST00000304538	ENSG00000170325	protein_coding	PRDM10
ENST00000311027	ENSG00000110514	protein_coding	MADD		ENST00000304567	ENSG00000171848	protein_coding	RRM2
ENST00000311051	ENSG00000166313	protein_coding	APBB1		ENST00000304593	ENSG00000168958	protein_coding	MFF
ENST00000311052	ENSG00000153048	protein_coding	CARHSP1		ENST00000304611	ENSG00000124587	protein_coding	PEX6
ENST00000311067	ENSG00000173862	lncRNA	ENSG00000173862		ENST00000304625	ENSG00000169385	protein_coding	RNASE2
ENST00000311085	ENSG00000172869	protein_coding	DMXL1		ENST00000304639	ENSG00000169397	protein_coding	RNASE3
ENST00000311101	ENSG00000175193	protein_coding	PARL		ENST00000304658	ENSG00000169180	protein_coding	XPO6
ENST00000311111	ENSG00000172809	protein_coding	RPL38		ENST00000304661	ENSG00000171155	protein_coding	C1GALT1C1
ENST00000311117	ENSG00000005483	protein_coding	KMT2E		ENST00000304672	ENSG00000171611	protein_coding	PTCRA
ENST00000311124	ENSG00000173638	protein_coding	SLC19A1		ENST00000304677	ENSG00000169413	protein_coding	RNASE6
ENST00000311127	ENSG00000173706	protein_coding	HEG1		ENST00000304685	ENSG00000143344	protein_coding	RGL1
ENST00000311128	ENSG00000174839	protein_coding	DENND6A		ENST00000304716	ENSG00000087884	protein_coding	AAMDC
ENST00000311129	ENSG00000137713	protein_coding	PPP2R1B		ENST00000304734	ENSG00000146223	protein_coding	RPL7L1
ENST00000311141	ENSG00000100711	protein_coding	ZFYVE21		ENST00000304743	ENSG00000100731	protein_coding	PCNX1
ENST00000311151	ENSG00000092964	protein_coding	DPYSL2		ENST00000304748	ENSG00000171051	protein_coding	FPR1
ENST00000311160	ENSG00000136205	protein_coding	TNS3		ENST00000304760	ENSG00000169291	protein_coding	SHE
ENST00000311172	ENSG00000137478	protein_coding	FCHSD2		ENST00000304786	ENSG00000143742	protein_coding	SRP9
ENST00000311189	ENSG00000174775	protein_coding	HRAS		ENST00000304788	ENSG00000170191	protein_coding	NANP
ENST00000311212	ENSG00000120963	protein_coding	ZNF706		ENST00000304800	ENSG00000168701	protein_coding	TMEM208
ENST00000311223	ENSG00000135821	protein_coding	GLUL		ENST00000304808	ENSG00000168092	protein_coding	PAFAH1B2
ENST00000311224	ENSG00000066294	protein_coding	CD84		ENST00000304834	ENSG00000189159	protein_coding	JPT1
ENST00000311234	ENSG00000102786	protein_coding	INTS6		ENST00000304842	ENSG00000169902	protein_coding	TPST1
ENST00000311268	ENSG00000250510	protein_coding	GPR162		ENST00000304858	ENSG00000170606	protein_coding	HSPA4
ENST00000311275	ENSG00000101040	protein_coding	ZMYND8		ENST00000304863	ENSG00000169021	protein_coding	UQCRFS1
ENST00000311317	ENSG00000136051	protein_coding	WASHC4		ENST00000304895	ENSG00000169919	protein_coding	GUSB
ENST00000311320	ENSG00000174791	protein_coding	RIN1		ENST00000304905	ENSG00000172123	protein_coding	SLFN12
ENST00000311330	ENSG00000174807	protein_coding	CD248		ENST00000304926	ENSG00000140987	protein_coding	ZSCAN32
ENST00000311337	ENSG00000113552	protein_coding	GNPDA1		ENST00000304952	ENSG00000188290	protein_coding	HES4
ENST00000311350	ENSG00000122557	protein_coding	HERPUD2		ENST00000304979	ENSG00000171960	protein_coding	PPIH
ENST00000311351	ENSG00000175324	protein_coding	LSM1		ENST00000304992	ENSG00000174231	protein_coding	PRPF8
ENST00000311380	ENSG00000165322	protein_coding	ARHGAP12		ENST00000305103	ENSG00000170619	protein_coding	COMMD5
ENST00000311381	ENSG00000130349	protein_coding	MTRES1		ENST00000305105	ENSG00000106400	protein_coding	ZNHIT1
ENST00000311403	ENSG00000174282	protein_coding	ZBTB4		ENST00000305108	ENSG00000171840	protein_coding	NINJ2
ENST00000311412	ENSG00000173083	protein_coding	HPSE		ENST00000305135	ENSG00000163872	protein_coding	YEATS2
ENST00000311413	ENSG00000173456	protein_coding	RNF26		ENST00000305138	ENSG00000152942	protein_coding	RAD17
ENST00000311417	ENSG00000172667	protein_coding	ZMAT3		ENST00000305202	ENSG00000103154	protein_coding	NECAB2
ENST00000311437	ENSG00000188033	protein_coding	ZNF490		ENST00000305218	ENSG00000168439	protein_coding	STIP1
ENST00000311445	ENSG00000174871	protein_coding	CNIH2		ENST00000305232	ENSG00000077463	protein_coding	SIRT6
ENST00000311459	ENSG00000125375	protein_coding	DMAC2L		ENST00000305233	ENSG00000171813	protein_coding	PWWP2B
ENST00000311469	ENSG00000173085	protein_coding	COQ2		ENST00000305264	ENSG00000171720	protein_coding	HDAC3
ENST00000311481	ENSG00000174903	protein_coding	RAB1B		ENST00000305352	ENSG00000170989	protein_coding	S1PR1
ENST00000311487	ENSG00000137309	protein_coding	HMGA1		ENST00000305364	ENSG00000104228	protein_coding	TRIM35
ENST00000311502	ENSG00000196642	protein_coding	RABL6		ENST00000305386	ENSG00000168282	protein_coding	MGAT2
ENST00000311507	ENSG00000145287	protein_coding	PLAC8		ENST00000305392	ENSG00000169403	protein_coding	PTAFR
ENST00000311521	ENSG00000155368	protein_coding	DBI		ENST00000305476	ENSG00000168758	protein_coding	SEMA4C
ENST00000311528	ENSG00000167526	protein_coding	RPL13		ENST00000305481	ENSG00000170242	protein_coding	USP47
ENST00000311534	ENSG00000135070	protein_coding	ISCA1		ENST00000305513	ENSG00000186532	protein_coding	SMYD4
ENST00000311559	ENSG00000083799	protein_coding	CYLD		ENST00000305533	ENSG00000247596	protein_coding	TWF2
ENST00000311597	ENSG00000100427	protein_coding	MLC1		ENST00000305536	ENSG00000134597	protein_coding	RBMX2
ENST00000311601	ENSG00000174705	protein_coding	SH3PXD2B		ENST00000305560	ENSG00000171763	protein_coding	SPATA5L1
ENST00000311604	ENSG00000130592	protein_coding	LSP1		ENST00000305586	ENSG00000114416	protein_coding	FXR1
ENST00000311626	ENSG00000120093	protein_coding	HOXB3		ENST00000305596	ENSG00000169217	protein_coding	CD2BP2
ENST00000311635	ENSG00000103264	protein_coding	FBXO31		ENST00000305626	ENSG00000172007	protein_coding	RAB33B
ENST00000311637	ENSG00000054793	protein_coding	ATP9A		ENST00000305628	ENSG00000168995	protein_coding	SIGLEC7
ENST00000311638	ENSG00000174796	protein_coding	THAP6		ENST00000305632	ENSG00000106638	protein_coding	TBL2
ENST00000311672	ENSG00000173660	protein_coding	UQCRH		ENST00000305641	ENSG00000168806	protein_coding	LCMT2
ENST00000311694	ENSG00000173064	protein_coding	HECTD4		ENST00000305690	ENSG00000168237	protein_coding	GLYCTK
ENST00000311713	ENSG00000133316	protein_coding	WDR74		ENST00000305737	ENSG00000168769	protein_coding	TET2
ENST00000311785	ENSG00000138674	protein_coding	SEC31A		ENST00000305747	ENSG00000172292	protein_coding	CERS6
ENST00000311798	ENSG00000165583	protein_coding	SSX5		ENST00000305754	ENSG00000170688	unprocessed_pseudogene	OR5E1P_ENSG00000170688
ENST00000311806	ENSG00000172939	protein_coding	OXSR1		ENST00000305762	ENSG00000148660	protein_coding	CAMK2G
ENST00000311832	ENSG00000173163	protein_coding	COMMD1		ENST00000305766	ENSG00000112419	protein_coding	PHACTR2
ENST00000311893	ENSG00000136003	protein_coding	ISCU		ENST00000305783	ENSG00000189050	protein_coding	RNFT1
ENST00000311912	ENSG00000101916	protein_coding	TLR8		ENST00000305784	ENSG00000168393	protein_coding	DTYMK
ENST00000311916	ENSG00000107815	protein_coding	TWNK		ENST00000305798	ENSG00000168785	protein_coding	TSPAN5
ENST00000311922	ENSG00000173334	protein_coding	TRIB1		ENST00000305852	ENSG00000171055	protein_coding	FEZ2
ENST00000311925	ENSG00000172724	protein_coding	CCL19		ENST00000305866	ENSG00000004766	protein_coding	VPS50
ENST00000311946	ENSG00000172548	protein_coding	NIPAL4		ENST00000305877	ENSG00000186716	protein_coding	BCR
ENST00000311956	ENSG00000175220	protein_coding	ARHGAP1		ENST00000305879	ENSG00000170627	protein_coding	GTSF1
ENST00000311981	ENSG00000091181	protein_coding	IL5RA		ENST00000305883	ENSG00000172059	protein_coding	KLF11
ENST00000312019	ENSG00000175604	lncRNA	ENSG00000175604		ENST00000305885	ENSG00000168496	protein_coding	FEN1
ENST00000312037	ENSG00000164587	protein_coding	RPS14		ENST00000305921	ENSG00000170836	protein_coding	PPM1D
ENST00000312046	ENSG00000164830	protein_coding	OXR1		ENST00000305943	ENSG00000168159	protein_coding	RNF187
ENST00000312049	ENSG00000133895	protein_coding	MEN1		ENST00000305958	ENSG00000088826	protein_coding	SMOX
ENST00000312090	ENSG00000175221	protein_coding	MED16		ENST00000305963	ENSG00000169446	protein_coding	MMGT1
ENST00000312123	ENSG00000165219	protein_coding	GAPVD1		ENST00000305978	ENSG00000171222	protein_coding	SCAND1
ENST00000312156	ENSG00000123405	protein_coding	NFE2		ENST00000305988	ENSG00000169252	protein_coding	ADRB2
ENST00000312175	ENSG00000175334	protein_coding	BANF1		ENST00000305997	ENSG00000143797	protein_coding	MBOAT2
ENST00000312179	ENSG00000174891	protein_coding	RSRC1		ENST00000306010	ENSG00000170430	protein_coding	MGMT
ENST00000312184	ENSG00000175606	protein_coding	TMEM70		ENST00000306024	ENSG00000170860	protein_coding	LSM3
ENST00000312189	ENSG00000119403	protein_coding	PHF19		ENST00000306042	ENSG00000132334	protein_coding	PTPRE
ENST00000312196	ENSG00000005302	protein_coding	MSL3		ENST00000306049	ENSG00000172171	protein_coding	TEFM
ENST00000312234	ENSG00000175376	protein_coding	EIF1AD		ENST00000306051	ENSG00000168229	protein_coding	PTGDR
ENST00000312251	ENSG00000103174	protein_coding	NAGPA		ENST00000306058	ENSG00000171456	protein_coding	ASXL1
ENST00000312263	ENSG00000143164	protein_coding	DCAF6		ENST00000306061	ENSG00000169715	protein_coding	MT1E
ENST00000312292	ENSG00000174038	protein_coding	C9orf131		ENST00000306065	ENSG00000105186	protein_coding	ANKRD27
ENST00000312310	ENSG00000172912	processed_pseudogene	COX6B1P3		ENST00000306072	ENSG00000172183	protein_coding	ISG20
ENST00000312350	ENSG00000100433	protein_coding	KCNK10		ENST00000306077	ENSG00000170876	protein_coding	TMEM43
ENST00000312352	ENSG00000152556	protein_coding	PFKM		ENST00000306084	ENSG00000168454	protein_coding	TXNDC2
ENST00000312358	ENSG00000072195	protein_coding	SPEG		ENST00000306085	ENSG00000169871	protein_coding	TRIM56
ENST00000312377	ENSG00000161800	protein_coding	RACGAP1		ENST00000306090	ENSG00000087460	protein_coding	GNAS
ENST00000312397	ENSG00000175467	protein_coding	SART1		ENST00000306103	ENSG00000169087	protein_coding	HSPBAP1
ENST00000312419	ENSG00000175482	protein_coding	POLD4		ENST00000306107	ENSG00000170017	protein_coding	ALCAM
ENST00000312423	ENSG00000173928	protein_coding	SWSAP1		ENST00000306125	ENSG00000172053	protein_coding	QARS1
ENST00000312469	ENSG00000113648	protein_coding	MACROH2A1		ENST00000306145	ENSG00000291317	protein_coding	TMEM276
ENST00000312493	ENSG00000173517	protein_coding	PEAK1		ENST00000306156	ENSG00000171132	protein_coding	PRKCE
ENST00000312515	ENSG00000175550	protein_coding	DRAP1		ENST00000306167	ENSG00000171100	protein_coding	MTM1
ENST00000312521	ENSG00000174738	protein_coding	NR1D2		ENST00000306177	ENSG00000106346	protein_coding	USP42
ENST00000312527	ENSG00000109956	protein_coding	B3GAT1		ENST00000306193	ENSG00000145439	protein_coding	CBR4
ENST00000312541	ENSG00000112763	protein_coding	BTN2A1		ENST00000306200	ENSG00000168818	protein_coding	STX18
ENST00000312547	ENSG00000130724	protein_coding	CHMP2A		ENST00000306243	ENSG00000169105	protein_coding	CHST14
ENST00000312561	ENSG00000174718	protein_coding	RESF1		ENST00000306247	ENSG00000168404	protein_coding	MLKL
ENST00000312562	ENSG00000175592	protein_coding	FOSL1		ENST00000306256	ENSG00000157916	protein_coding	RER1
ENST00000312579	ENSG00000175602	protein_coding	CCDC85B		ENST00000306270	ENSG00000005700	protein_coding	IBTK
ENST00000312629	ENSG00000175634	protein_coding	RPS6KB2		ENST00000306306	ENSG00000168476	protein_coding	REEP4
ENST00000312635	ENSG00000135655	protein_coding	USP15		ENST00000306315	ENSG00000168916	protein_coding	ZNF608
ENST00000312637	ENSG00000174132	protein_coding	FAM174A		ENST00000306320	ENSG00000154153	protein_coding	RETREG1
ENST00000312648	ENSG00000173762	protein_coding	CD7		ENST00000306322	ENSG00000243130	protein_coding	PSG11
ENST00000312655	ENSG00000175155	protein_coding	YPEL2		ENST00000306336	ENSG00000168887	protein_coding	C2orf68
ENST00000312777	ENSG00000139437	protein_coding	TCHP		ENST00000306357	ENSG00000170310	protein_coding	STX8
ENST00000312814	ENSG00000146802	protein_coding	TMEM168		ENST00000306368	ENSG00000168894	protein_coding	RNF181
ENST00000312838	ENSG00000158717	protein_coding	RNF166		ENST00000306378	ENSG00000171634	protein_coding	BPTF
ENST00000312858	ENSG00000089916	protein_coding	GPATCH2L		ENST00000306384	ENSG00000168899	protein_coding	VAMP5
ENST00000312865	ENSG00000104973	protein_coding	MED25		ENST00000306388	ENSG00000171530	protein_coding	TBCA
ENST00000312912	ENSG00000115548	protein_coding	KDM3A		ENST00000306390	ENSG00000171236	protein_coding	LRG1
ENST00000312916	ENSG00000164252	protein_coding	AGGF1		ENST00000306434	ENSG00000168906	protein_coding	MAT2A
ENST00000312938	ENSG00000066422	protein_coding	ZBTB11		ENST00000306465	ENSG00000151665	protein_coding	PIGF
ENST00000312943	ENSG00000146094	protein_coding	DOK3		ENST00000306467	ENSG00000168944	protein_coding	CEP120
ENST00000312960	ENSG00000181788	protein_coding	SIAH2		ENST00000306480	ENSG00000170088	protein_coding	TMEM192
ENST00000312962	ENSG00000129347	protein_coding	KRI1		ENST00000306481	ENSG00000168944	protein_coding	CEP120
ENST00000312989	ENSG00000172531	protein_coding	PPP1CA		ENST00000306562	ENSG00000171161	protein_coding	ZNF672
ENST00000313010	ENSG00000137509	protein_coding	PRCP		ENST00000306591	ENSG00000141524	protein_coding	TMC6
ENST00000313028	ENSG00000178685	protein_coding	PARP10		ENST00000306602	ENSG00000169245	protein_coding	CXCL10
ENST00000313031	ENSG00000235072	lncRNA	ARNILA		ENST00000306627	ENSG00000170142	protein_coding	UBE2E1
ENST00000313040	ENSG00000131115	protein_coding	ZNF227		ENST00000306645	ENSG00000178927	protein_coding	CYBC1
ENST00000313056	ENSG00000181396	protein_coding	OGFOD3		ENST00000306704	ENSG00000169689	protein_coding	CENPX
ENST00000313080	ENSG00000129667	protein_coding	RHBDF2		ENST00000306729	ENSG00000169696	protein_coding	ASPSCR1
ENST00000313093	ENSG00000180448	protein_coding	ARHGAP45		ENST00000306735	ENSG00000101546	protein_coding	RBFA
ENST00000313115	ENSG00000177556	protein_coding	ATOX1		ENST00000306739	ENSG00000169696	protein_coding	ASPSCR1
ENST00000313117	ENSG00000115875	protein_coding	SRSF7		ENST00000306796	ENSG00000169718	protein_coding	DUS1L
ENST00000313143	ENSG00000161202	protein_coding	DVL3		ENST00000306802	ENSG00000138688	protein_coding	BLTP1
ENST00000313146	ENSG00000143319	protein_coding	ISG20L2		ENST00000306823	ENSG00000169727	protein_coding	GPS1
ENST00000313182	ENSG00000138614	protein_coding	INTS14		ENST00000306869	ENSG00000169738	protein_coding	DCXR
ENST00000313219	ENSG00000147457	protein_coding	CHMP7		ENST00000306917	ENSG00000169018	protein_coding	FEM1B
ENST00000313221	ENSG00000161040	protein_coding	FBXL13		ENST00000306932	ENSG00000145216	protein_coding	FIP1L1
ENST00000313288	ENSG00000013810	protein_coding	TACC3		ENST00000306938	ENSG00000172262	protein_coding	ZNF131
ENST00000313334	ENSG00000134717	protein_coding	BTF3L4		ENST00000306954	ENSG00000170270	protein_coding	GON7
ENST00000313349	ENSG00000179833	protein_coding	SERTAD2		ENST00000306984	ENSG00000168303	protein_coding	MPLKIP
ENST00000313350	ENSG00000163539	protein_coding	CLASP2		ENST00000306999	ENSG00000106524	protein_coding	ANKMY2
ENST00000313352	ENSG00000179950	protein_coding	PUF60		ENST00000307017	ENSG00000170185	protein_coding	USP38
ENST00000313367	ENSG00000070882	protein_coding	OSBPL3		ENST00000307063	ENSG00000170234	protein_coding	PWWP2A
ENST00000313368	ENSG00000178913	protein_coding	TAF7		ENST00000307102	ENSG00000169032	protein_coding	MAP2K1
ENST00000313375	ENSG00000009950	protein_coding	MLXIPL		ENST00000307116	ENSG00000122884	protein_coding	P4HA1
ENST00000313386	ENSG00000145916	protein_coding	RMND5B		ENST00000307138	ENSG00000174373	protein_coding	RALGAPA1
ENST00000313408	ENSG00000115286	protein_coding	NDUFS7		ENST00000307145	ENSG00000169926	protein_coding	KLF13
ENST00000313421	ENSG00000013725	protein_coding	CD6		ENST00000307149	ENSG00000168434	protein_coding	COG7
ENST00000313432	ENSG00000174437	protein_coding	ATP2A2		ENST00000307179	ENSG00000138592	protein_coding	USP8
ENST00000313433	ENSG00000117748	protein_coding	RPA2		ENST00000307194	ENSG00000213203	protein_coding	GIMAP1
ENST00000313465	ENSG00000213563	protein_coding	C8orf82		ENST00000307201	ENSG00000168792	protein_coding	ABHD15
ENST00000313468	ENSG00000110717	protein_coding	NDUFS8		ENST00000307227	ENSG00000172340	protein_coding	SUCLG2
ENST00000313486	ENSG00000174238	protein_coding	PITPNA		ENST00000307271	ENSG00000171115	protein_coding	GIMAP8
ENST00000313511	ENSG00000178952	protein_coding	TUFM		ENST00000307275	ENSG00000168517	protein_coding	HEXIM2
ENST00000313525	ENSG00000059769	protein_coding	DNAJC25		ENST00000307289	ENSG00000162298	protein_coding	SYVN1
ENST00000313543	ENSG00000179144	protein_coding	GIMAP7		ENST00000307296	ENSG00000170248	protein_coding	PDCD6IP
ENST00000313546	ENSG00000139323	protein_coding	POC1B		ENST00000307300	ENSG00000130414	protein_coding	NDUFA10
ENST00000313582	ENSG00000104825	protein_coding	NFKBIB		ENST00000307301	ENSG00000154719	protein_coding	MRPL39
ENST00000313597	ENSG00000144591	protein_coding	GMPPA		ENST00000307305	ENSG00000006576	protein_coding	PHTF2
ENST00000313601	ENSG00000114353	protein_coding	GNAI2		ENST00000307333	ENSG00000163297	protein_coding	ANTXR2
ENST00000313624	ENSG00000133106	protein_coding	EPSTI1		ENST00000307358	ENSG00000170801	protein_coding	HTRA3
ENST00000313639	ENSG00000105325	protein_coding	FZR1		ENST00000307363	ENSG00000170266	protein_coding	GLB1
ENST00000313667	ENSG00000116584	protein_coding	ARHGEF2		ENST00000307365	ENSG00000168209	protein_coding	DDIT4
ENST00000313695	ENSG00000116584	protein_coding	ARHGEF2		ENST00000307366	ENSG00000168569	protein_coding	TMEM223
ENST00000313708	ENSG00000164330	protein_coding	EBF1		ENST00000307377	ENSG00000170266	protein_coding	GLB1
ENST00000313728	ENSG00000003400	protein_coding	CASP10		ENST00000307395	ENSG00000169704	protein_coding	GP9
ENST00000313732	ENSG00000153786	protein_coding	ZDHHC7		ENST00000307403	ENSG00000184863	protein_coding	RBM33
ENST00000313733	ENSG00000130703	protein_coding	OSBPL2		ENST00000307407	ENSG00000169429	protein_coding	CXCL8
ENST00000313735	ENSG00000007171	protein_coding	NOS2		ENST00000307422	ENSG00000105364	protein_coding	MRPL4
ENST00000313766	ENSG00000177706	protein_coding	FAM20C		ENST00000307441	ENSG00000189180	protein_coding	ZNF33A
ENST00000313777	ENSG00000010361	protein_coding	FUZ		ENST00000307471	ENSG00000169193	protein_coding	CCDC126
ENST00000313806	ENSG00000159200	protein_coding	RCAN1		ENST00000307526	ENSG00000170293	protein_coding	CMTM8
ENST00000313807	ENSG00000179523	lncRNA	EIF3J-DT		ENST00000307533	ENSG00000170846	protein_coding	ENSG00000170846
ENST00000313833	ENSG00000178974	protein_coding	FBXO34		ENST00000307564	ENSG00000106948	protein_coding	AKNA
ENST00000313843	ENSG00000103496	protein_coding	STX4		ENST00000307602	ENSG00000168172	protein_coding	HOOK3
ENST00000313899	ENSG00000138668	protein_coding	HNRNPD		ENST00000307630	ENSG00000170027	protein_coding	YWHAG
ENST00000313949	ENSG00000087460	protein_coding	GNAS		ENST00000307633	ENSG00000170445	protein_coding	HARS1
ENST00000314028	ENSG00000141551	protein_coding	CSNK1D		ENST00000307635	ENSG00000172000	protein_coding	ZNF556
ENST00000314073	ENSG00000112624	protein_coding	BICRAL		ENST00000307637	ENSG00000171860	protein_coding	C3AR1
ENST00000314128	ENSG00000170581	protein_coding	STAT2		ENST00000307641	ENSG00000168256	protein_coding	NKIRAS2
ENST00000314133	ENSG00000176340	protein_coding	COX8A		ENST00000307650	ENSG00000172366	protein_coding	MCRIP2
ENST00000314134	ENSG00000181830	protein_coding	SLC35C1		ENST00000307659	ENSG00000170871	protein_coding	KIAA0232
ENST00000314146	ENSG00000104763	protein_coding	ASAH1		ENST00000307677	ENSG00000171552	protein_coding	BCL2L1
ENST00000314167	ENSG00000178950	protein_coding	GAK		ENST00000307712	ENSG00000100934	protein_coding	SEC23A
ENST00000314174	ENSG00000169641	protein_coding	LUZP1		ENST00000307714	ENSG00000121774	protein_coding	KHDRBS1
ENST00000314191	ENSG00000253729	protein_coding	PRKDC		ENST00000307719	ENSG00000171428	protein_coding	NAT1
ENST00000314214	ENSG00000029534	protein_coding	ANK1		ENST00000307720	ENSG00000171497	protein_coding	PPID
ENST00000314228	ENSG00000176472	protein_coding	ZNF575		ENST00000307729	ENSG00000078403	protein_coding	MLLT10
ENST00000314254	ENSG00000179817	protein_coding	MRGPRX4		ENST00000307731	ENSG00000168438	protein_coding	CDC40
ENST00000314256	ENSG00000177728	protein_coding	TMEM94		ENST00000307750	ENSG00000168795	protein_coding	ZBTB5
ENST00000314261	ENSG00000138468	protein_coding	SENP7		ENST00000307771	ENSG00000169249	protein_coding	ZRSR2
ENST00000314262	ENSG00000087269	protein_coding	NOP14		ENST00000307790	ENSG00000100325	protein_coding	ASCC2
ENST00000314289	ENSG00000063978	protein_coding	RNF4		ENST00000307808	ENSG00000172493	protein_coding	AFF1
ENST00000314328	ENSG00000100014	protein_coding	SPECC1L		ENST00000307823	ENSG00000172508	protein_coding	CARNS1
ENST00000314332	ENSG00000180596	protein_coding	H2BC4		ENST00000307826	ENSG00000131446	protein_coding	MGAT1
ENST00000314340	ENSG00000177674	protein_coding	AGTRAP		ENST00000307834	ENSG00000173559	protein_coding	NABP1
ENST00000314355	ENSG00000123975	protein_coding	CKS2		ENST00000307839	ENSG00000174748	protein_coding	RPL15
ENST00000314358	ENSG00000120733	protein_coding	KDM3B		ENST00000307845	ENSG00000115756	protein_coding	HPCAL1
ENST00000314392	ENSG00000136908	protein_coding	DPM2		ENST00000307849	ENSG00000173559	protein_coding	NABP1
ENST00000314393	ENSG00000178764	protein_coding	ZHX2		ENST00000307851	ENSG00000135077	protein_coding	HAVCR2
ENST00000314397	ENSG00000145912	protein_coding	NHP2		ENST00000307859	ENSG00000204614	protein_coding	TRIM40
ENST00000314400	ENSG00000163608	protein_coding	NEPRO		ENST00000307885	ENSG00000174233	protein_coding	ADCY6
ENST00000314401	ENSG00000178789	protein_coding	CD300LB		ENST00000307886	ENSG00000172543	protein_coding	CTSW
ENST00000314412	ENSG00000180549	protein_coding	FUT7		ENST00000307892	ENSG00000103018	protein_coding	CYB5B
ENST00000314423	ENSG00000141076	protein_coding	UTP4		ENST00000307940	ENSG00000143384	protein_coding	MCL1
ENST00000314425	ENSG00000147130	protein_coding	ZMYM3		ENST00000307944	ENSG00000213139	protein_coding	CRYGS
ENST00000314446	ENSG00000131042	protein_coding	LILRB2		ENST00000307954	ENSG00000217128	protein_coding	FNIP1
ENST00000314471	ENSG00000179134	protein_coding	SAMD4B		ENST00000307961	ENSG00000174444	protein_coding	RPL4
ENST00000314485	ENSG00000162729	protein_coding	IGSF8		ENST00000307968	ENSG00000217128	protein_coding	FNIP1
ENST00000314556	ENSG00000170777	protein_coding	TPD52L3		ENST00000307979	ENSG00000174446	protein_coding	SNAPC5
ENST00000314557	ENSG00000187098	protein_coding	MITF		ENST00000307980	ENSG00000172613	protein_coding	RAD9A
ENST00000314565	ENSG00000165714	protein_coding	BORCS5		ENST00000308018	ENSG00000128626	protein_coding	MRPS12
ENST00000314567	ENSG00000205643	protein_coding	CDPF1		ENST00000308020	ENSG00000174915	protein_coding	PTDSS2
ENST00000314583	ENSG00000180353	protein_coding	HCLS1		ENST00000308022	ENSG00000172663	protein_coding	TMEM134
ENST00000314595	ENSG00000047315	protein_coding	POLR2B		ENST00000308025	ENSG00000174243	protein_coding	DDX23
ENST00000314606	ENSG00000179115	protein_coding	FARSA		ENST00000308074	ENSG00000134955	protein_coding	SLC37A2
ENST00000314607	ENSG00000146463	protein_coding	ZMYM4		ENST00000308077	ENSG00000049883	protein_coding	PTCD2
ENST00000314616	ENSG00000109111	protein_coding	SUPT6H		ENST00000308080	ENSG00000132205	protein_coding	EMILIN2
ENST00000314622	ENSG00000178694	protein_coding	NSUN3		ENST00000308099	ENSG00000138382	protein_coding	METTL5
ENST00000314636	ENSG00000178700	protein_coding	DHFR2		ENST00000308110	ENSG00000172732	protein_coding	MUS81
ENST00000314742	ENSG00000140471	protein_coding	LINS1		ENST00000308127	ENSG00000172830	protein_coding	SSH3
ENST00000314754	ENSG00000196352	protein_coding	CD55		ENST00000308153	ENSG00000105968	protein_coding	H2AZ2
ENST00000314761	ENSG00000115368	protein_coding	WDR75		ENST00000308158	ENSG00000175309	protein_coding	PHYKPL
ENST00000314787	ENSG00000254093	protein_coding	PINX1		ENST00000308159	ENSG00000102900	protein_coding	NUP93
ENST00000314797	ENSG00000181789	protein_coding	COPG1		ENST00000308162	ENSG00000172757	protein_coding	CFL1
ENST00000314830	ENSG00000095370	protein_coding	SH2D3C		ENST00000308167	ENSG00000102034	protein_coding	ELF4
ENST00000314852	ENSG00000177971	protein_coding	IMP3		ENST00000308192	ENSG00000122194	protein_coding	PLG
ENST00000314888	ENSG00000137076	protein_coding	TLN1		ENST00000308197	ENSG00000135469	protein_coding	COQ10A
ENST00000314890	ENSG00000177721	protein_coding	ANXA2R		ENST00000308212	ENSG00000175274	protein_coding	TP53I11
ENST00000314891	ENSG00000176454	protein_coding	LPCAT4		ENST00000308243	ENSG00000130545	protein_coding	CRB3
ENST00000314940	ENSG00000177733	protein_coding	HNRNPA0		ENST00000308271	ENSG00000090686	protein_coding	USP48
ENST00000314970	ENSG00000164306	protein_coding	PRIMPOL		ENST00000308298	ENSG00000172830	protein_coding	SSH3
ENST00000314992	ENSG00000178997	protein_coding	EXD1		ENST00000308302	ENSG00000174567	protein_coding	GOLT1A
ENST00000315050	ENSG00000145901	protein_coding	TNIP1		ENST00000308330	ENSG00000174106	protein_coding	LEMD3
ENST00000315073	ENSG00000146063	protein_coding	TRIM41		ENST00000308344	ENSG00000106404	protein_coding	CLDN15
ENST00000315082	ENSG00000140983	protein_coding	RHOT2		ENST00000308354	ENSG00000120913	protein_coding	PDLIM2
ENST00000315091	ENSG00000120948	protein_coding	TARDBP		ENST00000308360	ENSG00000087111	protein_coding	PIGS
ENST00000315127	ENSG00000179151	protein_coding	EDC3		ENST00000308361	ENSG00000174953	protein_coding	DHX36
ENST00000315183	ENSG00000090905	protein_coding	TNRC6A		ENST00000308375	ENSG00000173540	protein_coding	GMPPB
ENST00000315212	ENSG00000171865	protein_coding	RNASEH1		ENST00000308377	ENSG00000172716	protein_coding	SLFN11
ENST00000315285	ENSG00000021574	protein_coding	SPAST		ENST00000308385	ENSG00000139318	protein_coding	DUSP6
ENST00000315323	ENSG00000180340	protein_coding	FZD2		ENST00000308388	ENSG00000173540	protein_coding	GMPPB
ENST00000315330	ENSG00000150048	protein_coding	CLEC1A		ENST00000308394	ENSG00000164305	protein_coding	CASP3
ENST00000315367	ENSG00000175895	protein_coding	PLEKHF2		ENST00000308418	ENSG00000172922	protein_coding	RNASEH2C
ENST00000315368	ENSG00000053900	protein_coding	ANAPC4		ENST00000308423	ENSG00000131471	protein_coding	AOC3
ENST00000315423	ENSG00000168884	protein_coding	TNIP2		ENST00000308436	ENSG00000149016	protein_coding	TUT1
ENST00000315436	ENSG00000176871	protein_coding	WSB2		ENST00000308440	ENSG00000172932	protein_coding	ANKRD13D
ENST00000315480	ENSG00000136878	protein_coding	USP20		ENST00000308448	ENSG00000138138	protein_coding	ATAD1
ENST00000315563	ENSG00000052749	protein_coding	RRP12		ENST00000308478	ENSG00000173114	protein_coding	LRRN3
ENST00000315567	ENSG00000169288	protein_coding	MRPL1		ENST00000308482	ENSG00000124831	protein_coding	LRRFIP1
ENST00000315571	ENSG00000179241	protein_coding	LDLRAD3		ENST00000308488	ENSG00000048649	protein_coding	RSF1
ENST00000315576	ENSG00000127507	protein_coding	ADGRE2		ENST00000308511	ENSG00000158941	protein_coding	CCAR2
ENST00000315579	ENSG00000010292	protein_coding	NCAPD2		ENST00000308527	ENSG00000173548	protein_coding	SNX33
ENST00000315588	ENSG00000063322	protein_coding	MED29		ENST00000308580	ENSG00000138594	protein_coding	TMOD3
ENST00000315596	ENSG00000083642	protein_coding	PDS5B		ENST00000308588	ENSG00000169371	protein_coding	SNUPN
ENST00000315614	ENSG00000215041	protein_coding	NEURL4		ENST00000308595	ENSG00000173020	protein_coding	GRK2
ENST00000315616	ENSG00000166133	protein_coding	RPUSD2		ENST00000308639	ENSG00000173039	protein_coding	RELA
ENST00000315658	ENSG00000115459	protein_coding	ELMOD3		ENST00000308647	ENSG00000160072	protein_coding	ATAD3B
ENST00000315660	ENSG00000157514	protein_coding	TSC22D3		ENST00000308659	ENSG00000153094	protein_coding	BCL2L11
ENST00000315691	ENSG00000181744	protein_coding	DIPK2A		ENST00000308664	ENSG00000174437	protein_coding	ATP2A2
ENST00000315707	ENSG00000178977	lncRNA	LINC00324		ENST00000308677	ENSG00000072062	protein_coding	PRKACA
ENST00000315711	ENSG00000091972	protein_coding	CD200		ENST00000308683	ENSG00000173545	protein_coding	ZNF622
ENST00000315732	ENSG00000181817	protein_coding	LSM10		ENST00000308696	ENSG00000173692	protein_coding	PSMD1
ENST00000315758	ENSG00000146701	protein_coding	MDH2		ENST00000308710	ENSG00000151092	protein_coding	NGLY1
ENST00000315781	ENSG00000143740	protein_coding	SNAP47		ENST00000308724	ENSG00000213983	protein_coding	AP1G2
ENST00000315808	ENSG00000129292	protein_coding	PHF20L1		ENST00000308731	ENSG00000010671	protein_coding	BTK
ENST00000315869	ENSG00000068323	protein_coding	TFE3		ENST00000308733	ENSG00000066136	protein_coding	NFYC
ENST00000315870	ENSG00000071243	protein_coding	ING3		ENST00000308769	ENSG00000143207	protein_coding	COP1
ENST00000315872	ENSG00000134318	protein_coding	ROCK2		ENST00000308774	ENSG00000173113	protein_coding	TRMT112
ENST00000315906	ENSG00000140955	protein_coding	ADAD2		ENST00000308807	ENSG00000168404	protein_coding	MLKL
ENST00000315913	ENSG00000178028	protein_coding	DMAP1		ENST00000308824	ENSG00000203880	protein_coding	PCMTD2
ENST00000315927	ENSG00000180667	protein_coding	YOD1		ENST00000308831	ENSG00000173156	protein_coding	RHOD
ENST00000315939	ENSG00000060237	protein_coding	WNK1		ENST00000308873	ENSG00000020633	protein_coding	RUNX3
ENST00000315948	ENSG00000176018	protein_coding	LYSMD3		ENST00000308910	ENSG00000174500	protein_coding	GCSAM
ENST00000315970	ENSG00000135506	protein_coding	OS9		ENST00000308924	ENSG00000063244	protein_coding	U2AF2
ENST00000315985	ENSG00000221914	protein_coding	PPP2R2A		ENST00000308942	ENSG00000116991	protein_coding	SIPA1L2
ENST00000316005	ENSG00000065243	protein_coding	PKN2		ENST00000308946	ENSG00000172927	protein_coding	MYEOV
ENST00000316024	ENSG00000141499	protein_coding	WRAP53		ENST00000308961	ENSG00000174886	protein_coding	NDUFA11
ENST00000316045	ENSG00000177853	protein_coding	ZNF518A		ENST00000308963	ENSG00000173237	protein_coding	C11orf86
ENST00000316059	ENSG00000186660	protein_coding	ZFP91		ENST00000308973	ENSG00000174123	protein_coding	TLR10
ENST00000316077	ENSG00000129680	protein_coding	MAP7D3		ENST00000308979	ENSG00000174125	protein_coding	TLR1
ENST00000316084	ENSG00000198034	protein_coding	RPS4X		ENST00000308982	ENSG00000177646	protein_coding	ACAD9
ENST00000316149	ENSG00000123545	protein_coding	NDUFAF4		ENST00000309017	ENSG00000143851	protein_coding	PTPN7
ENST00000316156	ENSG00000116871	protein_coding	MAP7D1		ENST00000309027	ENSG00000173905	protein_coding	GOLIM4
ENST00000316157	ENSG00000107929	protein_coding	LARP4B		ENST00000309032	ENSG00000002330	protein_coding	BAD
ENST00000316218	ENSG00000065485	protein_coding	PDIA5		ENST00000309033	ENSG00000173960	protein_coding	UBXN2A
ENST00000316273	ENSG00000105552	protein_coding	BCAT2		ENST00000309035	ENSG00000175029	protein_coding	CTBP2
ENST00000316286	ENSG00000197362	protein_coding	ZNF786		ENST00000309042	ENSG00000084093	protein_coding	REST
ENST00000316308	ENSG00000113240	protein_coding	CLK4		ENST00000309050	ENSG00000174456	protein_coding	C12orf76
ENST00000316316	ENSG00000111877	protein_coding	MCM9		ENST00000309052	ENSG00000172954	protein_coding	LCLAT1
ENST00000316334	ENSG00000139517	protein_coding	LNX2		ENST00000309065	ENSG00000109667	protein_coding	SLC2A9
ENST00000316355	ENSG00000138764	protein_coding	CCNG2		ENST00000309083	ENSG00000159335	protein_coding	PTMS
ENST00000316386	ENSG00000163600	protein_coding	ICOS		ENST00000309100	ENSG00000173327	protein_coding	MAP3K11
ENST00000316403	ENSG00000120885	protein_coding	CLU		ENST00000309117	ENSG00000157538	protein_coding	VPS26C
ENST00000316407	ENSG00000176542	protein_coding	USF3		ENST00000309134	ENSG00000175348	protein_coding	TMEM9B
ENST00000316409	ENSG00000176973	protein_coding	FAM89B		ENST00000309137	ENSG00000172775	protein_coding	PSME3IP1
ENST00000316423	ENSG00000109814	protein_coding	UGDH		ENST00000309156	ENSG00000141738	protein_coding	GRB7
ENST00000316425	ENSG00000179029	protein_coding	TMEM107		ENST00000309157	ENSG00000069667	protein_coding	RORA
ENST00000316448	ENSG00000179218	protein_coding	CALR		ENST00000309170	ENSG00000174944	protein_coding	P2RY14
ENST00000316461	ENSG00000162222	protein_coding	TTC9C		ENST00000309180	ENSG00000174946	protein_coding	GPR171
ENST00000316491	ENSG00000197302	protein_coding	KRBOX5		ENST00000309182	ENSG00000167716	protein_coding	WDR81
ENST00000316495	ENSG00000178381	protein_coding	ZFAND2A		ENST00000309190	ENSG00000153113	protein_coding	CAST
ENST00000316509	ENSG00000220205	protein_coding	VAMP2		ENST00000309244	ENSG00000105379	protein_coding	ETFB
ENST00000316519	ENSG00000081760	protein_coding	AACS		ENST00000309246	ENSG00000133112	protein_coding	TPT1
ENST00000316562	ENSG00000125779	protein_coding	PANK2		ENST00000309268	ENSG00000156508	protein_coding	EEF1A1
ENST00000316577	ENSG00000135426	protein_coding	TESPA1		ENST00000309276	ENSG00000155367	protein_coding	PPM1J
ENST00000316586	ENSG00000115694	protein_coding	STK25		ENST00000309295	ENSG00000173442	protein_coding	EHBP1L1
ENST00000316594	ENSG00000126945	protein_coding	HNRNPH2		ENST00000309311	ENSG00000167658	protein_coding	EEF2
ENST00000316603	ENSG00000168259	protein_coding	DNAJC7		ENST00000309315	ENSG00000122515	protein_coding	ZMIZ2
ENST00000316606	ENSG00000197062	protein_coding	ZSCAN26		ENST00000309324	ENSG00000174917	protein_coding	MICOS13
ENST00000316607	ENSG00000179299	protein_coding	NSUN7		ENST00000309328	ENSG00000173465	protein_coding	ZNRD2
ENST00000316634	ENSG00000174446	protein_coding	SNAPC5		ENST00000309340	ENSG00000099875	protein_coding	MKNK2
ENST00000316637	ENSG00000023892	protein_coding	DEF6		ENST00000309384	ENSG00000183542	protein_coding	KLRC4
ENST00000316660	ENSG00000141682	protein_coding	PMAIP1		ENST00000309395	ENSG00000173542	protein_coding	MOB1B
ENST00000316694	ENSG00000176974	protein_coding	SHMT1		ENST00000309415	ENSG00000172985	protein_coding	SH3RF3
ENST00000316757	ENSG00000011132	protein_coding	APBA3		ENST00000309422	ENSG00000173511	protein_coding	VEGFB
ENST00000316763	ENSG00000105053	protein_coding	VRK3		ENST00000309428	ENSG00000141699	protein_coding	RETREG3
ENST00000316804	ENSG00000177885	protein_coding	GRB2		ENST00000309446	ENSG00000118263	protein_coding	KLF7
ENST00000316843	ENSG00000131899	protein_coding	LLGL1		ENST00000309451	ENSG00000173272	protein_coding	MZT2A
ENST00000316851	ENSG00000149294	protein_coding	NCAM1		ENST00000309469	ENSG00000130734	protein_coding	ATG4D
ENST00000316856	ENSG00000179262	protein_coding	RAD23A		ENST00000309481	ENSG00000073605	protein_coding	GSDMB
ENST00000316881	ENSG00000121060	protein_coding	TRIM25		ENST00000309519	ENSG00000117411	protein_coding	B4GALT2
ENST00000316937	ENSG00000146826	protein_coding	TRAPPC14		ENST00000309522	ENSG00000138796	protein_coding	HADH
ENST00000316939	ENSG00000179271	protein_coding	GADD45GIP1		ENST00000309534	ENSG00000163320	protein_coding	CGGBP1
ENST00000316948	ENSG00000160325	protein_coding	CACFD1		ENST00000309575	ENSG00000175040	protein_coding	CHST2
ENST00000316963	ENSG00000120992	protein_coding	LYPLA1		ENST00000309579	ENSG00000173915	protein_coding	ATP5MK
ENST00000316981	ENSG00000181690	protein_coding	PLAG1		ENST00000309585	ENSG00000013563	protein_coding	DNASE1L1
ENST00000316985	ENSG00000147548	protein_coding	NSD3		ENST00000309594	ENSG00000173141	protein_coding	MRPL57
ENST00000316999	ENSG00000112305	protein_coding	SMAP1		ENST00000309641	ENSG00000113448	protein_coding	PDE4D
ENST00000317025	ENSG00000147548	protein_coding	NSD3		ENST00000309657	ENSG00000173653	protein_coding	RCE1
ENST00000317040	ENSG00000141971	protein_coding	MVB12A		ENST00000309660	ENSG00000175354	protein_coding	PTPN2
ENST00000317058	ENSG00000176476	protein_coding	SGF29		ENST00000309691	ENSG00000132185	protein_coding	FCRLA
ENST00000317089	ENSG00000069345	protein_coding	DNAJA2		ENST00000309733	ENSG00000174749	protein_coding	FAM241A
ENST00000317091	ENSG00000172831	protein_coding	CES2		ENST00000309739	ENSG00000172602	protein_coding	RND1
ENST00000317114	ENSG00000177337	lncRNA	DLGAP1-AS1		ENST00000309755	ENSG00000146021	protein_coding	KLHL3
ENST00000317122	ENSG00000179743	lncRNA	SPEN-AS1		ENST00000309758	ENSG00000173110	protein_coding	HSPA6
ENST00000317126	ENSG00000138303	protein_coding	ASCC1		ENST00000309784	ENSG00000213186	protein_coding	TRIM59
ENST00000317133	ENSG00000102606	protein_coding	ARHGEF7		ENST00000309794	ENSG00000141562	protein_coding	NARF
ENST00000317147	ENSG00000125107	protein_coding	CNOT1		ENST00000309859	ENSG00000103365	protein_coding	GGA2
ENST00000317168	ENSG00000138303	protein_coding	ASCC1		ENST00000309862	ENSG00000161395	protein_coding	PGAP3
ENST00000317173	ENSG00000175806	protein_coding	MSRA		ENST00000309863	ENSG00000135968	protein_coding	GCC2
ENST00000317178	ENSG00000152443	protein_coding	ZNF776		ENST00000309868	ENSG00000173210	protein_coding	ABLIM3
ENST00000317204	ENSG00000078902	protein_coding	TOLLIP		ENST00000309874	ENSG00000174171	lncRNA	ENSG00000174171
ENST00000317221	ENSG00000188321	protein_coding	ZNF559		ENST00000309877	ENSG00000126456	protein_coding	IRF3
ENST00000317235	ENSG00000154889	protein_coding	MPPE1		ENST00000309880	ENSG00000173825	protein_coding	TIGD3
ENST00000317251	ENSG00000154889	protein_coding	MPPE1		ENST00000309881	ENSG00000135218	protein_coding	CD36
ENST00000317276	ENSG00000179094	protein_coding	PER1		ENST00000309889	ENSG00000173991	protein_coding	TCAP
ENST00000317296	ENSG00000066923	protein_coding	STAG3		ENST00000309890	ENSG00000074370	protein_coding	ATP2A3
ENST00000317361	ENSG00000015475	protein_coding	BID		ENST00000309922	ENSG00000174173	protein_coding	TRMT10C
ENST00000317368	ENSG00000100280	protein_coding	AP1B1		ENST00000309955	ENSG00000003402	protein_coding	CFLAR
ENST00000317376	ENSG00000107742	protein_coding	SPOCK2		ENST00000309957	ENSG00000213995	protein_coding	NAXD
ENST00000317398	ENSG00000083814	protein_coding	ZNF671		ENST00000309964	ENSG00000134852	protein_coding	CLOCK
ENST00000317402	ENSG00000178295	protein_coding	GEN1		ENST00000309971	ENSG00000119392	protein_coding	GLE1
ENST00000317459	ENSG00000149743	protein_coding	TRPT1		ENST00000309976	ENSG00000154889	protein_coding	MPPE1
ENST00000317506	ENSG00000141084	protein_coding	RANBP10		ENST00000309983	ENSG00000137364	protein_coding	TPMT
ENST00000317509	ENSG00000140332	protein_coding	TLE3		ENST00000309988	ENSG00000172005	protein_coding	MAL
ENST00000317516	ENSG00000140416	protein_coding	TPM1		ENST00000310002	ENSG00000172243	protein_coding	CLEC7A
ENST00000317551	ENSG00000139624	protein_coding	CERS5		ENST00000310015	ENSG00000172845	protein_coding	SP3
ENST00000317568	ENSG00000126391	protein_coding	FRMD8		ENST00000310027	ENSG00000125462	lncRNA	MIR9-1HG
ENST00000317571	ENSG00000168234	protein_coding	TTC39C		ENST00000310032	ENSG00000048140	protein_coding	TSPAN17
ENST00000317582	ENSG00000099968	protein_coding	BCL2L13		ENST00000310046	ENSG00000173914	protein_coding	RBM4B
ENST00000317610	ENSG00000115310	protein_coding	RTN4		ENST00000310053	ENSG00000071794	protein_coding	HLTF
ENST00000317615	ENSG00000128789	protein_coding	PSMG2		ENST00000310074	ENSG00000173011	protein_coding	TADA2B
ENST00000317635	ENSG00000178307	protein_coding	TMEM11		ENST00000310078	ENSG00000173744	protein_coding	AGFG1
ENST00000317676	ENSG00000180383	protein_coding	DEFB124		ENST00000310118	ENSG00000175166	protein_coding	PSMD2
ENST00000317677	ENSG00000214078	protein_coding	CPNE1		ENST00000310128	ENSG00000175538	protein_coding	KCNE3
ENST00000317683	ENSG00000177051	protein_coding	FBXO46		ENST00000310132	ENSG00000007264	protein_coding	MATK
ENST00000317697	ENSG00000177981	protein_coding	ASB8		ENST00000310137	ENSG00000239306	protein_coding	RBM14
ENST00000317702	ENSG00000176014	protein_coding	TUBB6		ENST00000310144	ENSG00000087191	protein_coding	PSMC5
ENST00000317745	ENSG00000171476	protein_coding	HOPX		ENST00000310189	ENSG00000144677	protein_coding	CTDSPL
ENST00000317799	ENSG00000138029	protein_coding	HADHB		ENST00000310190	ENSG00000173992	protein_coding	CCS
ENST00000317868	ENSG00000125703	protein_coding	ATG4C		ENST00000310256	ENSG00000173409	protein_coding	ARV1
ENST00000317881	ENSG00000005022	protein_coding	SLC25A5		ENST00000310260	ENSG00000173218	protein_coding	VANGL1
ENST00000317897	ENSG00000177383	protein_coding	MAGEF1		ENST00000310271	ENSG00000023330	protein_coding	ALAS1
ENST00000317905	ENSG00000108469	protein_coding	RECQL5		ENST00000310298	ENSG00000073417	protein_coding	PDE8A
ENST00000317907	ENSG00000018699	protein_coding	TTC27		ENST00000310301	ENSG00000006715	protein_coding	VPS41
ENST00000317961	ENSG00000012817	protein_coding	KDM5D		ENST00000310325	ENSG00000174080	protein_coding	CTSF
ENST00000317968	ENSG00000163110	protein_coding	PDLIM5		ENST00000310340	ENSG00000174227	protein_coding	PIGG
ENST00000318006	ENSG00000166887	protein_coding	VPS39		ENST00000310366	ENSG00000173200	protein_coding	PARP15
ENST00000318008	ENSG00000002834	protein_coding	LASP1		ENST00000310373	ENSG00000088053	protein_coding	GP6
ENST00000318037	ENSG00000163961	protein_coding	RNF168		ENST00000310380	ENSG00000173950	protein_coding	XXYLT1
ENST00000318066	ENSG00000177889	protein_coding	UBE2N		ENST00000310392	ENSG00000171806	protein_coding	METTL18
ENST00000318080	ENSG00000095321	protein_coding	CRAT		ENST00000310418	ENSG00000175416	protein_coding	CLTB
ENST00000318130	ENSG00000116406	protein_coding	EDEM3		ENST00000310421	ENSG00000175073	protein_coding	VCPIP1
ENST00000318158	ENSG00000137106	protein_coding	GRHPR		ENST00000310441	ENSG00000172534	protein_coding	HCFC1
ENST00000318190	ENSG00000144034	protein_coding	TPRKB		ENST00000310447	ENSG00000106144	protein_coding	CASP2
ENST00000318238	ENSG00000177409	protein_coding	SAMD9L		ENST00000310450	ENSG00000173418	protein_coding	NAA20
ENST00000318289	ENSG00000215845	protein_coding	TSTD1		ENST00000310454	ENSG00000115159	protein_coding	GPD2
ENST00000318291	ENSG00000177406	lncRNA	NINJ2-AS1		ENST00000310455	ENSG00000173281	protein_coding	PPP1R3B
ENST00000318315	ENSG00000178776	protein_coding	C5orf46		ENST00000310473	ENSG00000175567	protein_coding	UCP2
ENST00000318317	ENSG00000165501	protein_coding	LRR1		ENST00000310496	ENSG00000169733	protein_coding	RFNG
ENST00000318325	ENSG00000055950	protein_coding	MRPL43		ENST00000310513	ENSG00000149187	protein_coding	CELF1
ENST00000318348	ENSG00000139433	protein_coding	GLTP		ENST00000310532	ENSG00000125485	protein_coding	DDX31
ENST00000318351	ENSG00000178084	protein_coding	HTR3C		ENST00000310544	ENSG00000173868	protein_coding	PHOSPHO1
ENST00000318364	ENSG00000055950	protein_coding	MRPL43		ENST00000310546	ENSG00000175093	protein_coding	SPSB4
ENST00000318386	ENSG00000163950	protein_coding	SLBP		ENST00000310564	ENSG00000106603	protein_coding	COA1
ENST00000318387	ENSG00000122952	protein_coding	ZWINT		ENST00000310574	ENSG00000138074	protein_coding	SLC5A6
ENST00000318410	ENSG00000164961	protein_coding	WASHC5		ENST00000310585	ENSG00000175182	protein_coding	FAM131A
ENST00000318430	ENSG00000167895	protein_coding	TMC8		ENST00000310599	ENSG00000174572	processed_pseudogene	RPL10P2
ENST00000318443	ENSG00000103855	protein_coding	CD276		ENST00000310604	ENSG00000172992	protein_coding	DCAKD
ENST00000318445	ENSG00000176463	protein_coding	SLCO3A1		ENST00000310611	ENSG00000174151	protein_coding	CYB561D1
ENST00000318507	ENSG00000180871	protein_coding	CXCR2		ENST00000310613	ENSG00000173597	protein_coding	SULT1B1
ENST00000318522	ENSG00000143924	protein_coding	EML4		ENST00000310614	ENSG00000175581	protein_coding	MRPL48
ENST00000318524	ENSG00000086102	protein_coding	NFX1		ENST00000310638	ENSG00000187048	protein_coding	CYP4A11
ENST00000318560	ENSG00000097007	protein_coding	ABL1		ENST00000310677	ENSG00000129467	protein_coding	ADCY4
ENST00000318663	ENSG00000175938	protein_coding	ORAI3		ENST00000310682	ENSG00000103037	protein_coding	SETD6
ENST00000318666	ENSG00000197309	protein_coding	OR10D3		ENST00000310706	ENSG00000173801	protein_coding	JUP
ENST00000318683	ENSG00000179913	protein_coding	B3GNT3		ENST00000310758	ENSG00000155849	protein_coding	ELMO1
ENST00000318709	ENSG00000105778	protein_coding	AVL9		ENST00000310786	ENSG00000135535	protein_coding	CD164
ENST00000318779	ENSG00000114861	protein_coding	FOXP1		ENST00000310795	ENSG00000112062	protein_coding	MAPK14
ENST00000318789	ENSG00000114861	protein_coding	FOXP1		ENST00000310803	ENSG00000172575	protein_coding	RASGRP1
ENST00000318833	ENSG00000180787	protein_coding	ZFP3		ENST00000310806	ENSG00000129534	protein_coding	MIS18BP1
ENST00000318876	ENSG00000165861	protein_coding	ZFYVE1		ENST00000310823	ENSG00000151694	protein_coding	ADAM17
ENST00000318887	ENSG00000179021	protein_coding	C3orf38		ENST00000310826	ENSG00000173276	protein_coding	ZBTB21
ENST00000318911	ENSG00000179091	protein_coding	CYC1		ENST00000310828	ENSG00000167851	protein_coding	CD300A
ENST00000318948	ENSG00000180530	protein_coding	NRIP1		ENST00000310837	ENSG00000173812	protein_coding	EIF1
ENST00000318950	ENSG00000133789	protein_coding	SWAP70		ENST00000310847	ENSG00000088448	protein_coding	ANKRD10
ENST00000318967	ENSG00000143624	protein_coding	INTS3		ENST00000310864	ENSG00000173226	protein_coding	IQCB1
ENST00000318974	ENSG00000111679	protein_coding	PTPN6		ENST00000310898	ENSG00000172888	protein_coding	ZNF621
ENST00000318988	ENSG00000175826	protein_coding	CTDNEP1		ENST00000310931	ENSG00000115677	protein_coding	HDLBP
ENST00000319004	ENSG00000179409	protein_coding	GEMIN4		ENST00000310954	ENSG00000173930	protein_coding	SLCO4C1
ENST00000319006	ENSG00000177156	protein_coding	TALDO1		ENST00000310955	ENSG00000117399	protein_coding	CDC20
ENST00000319017	ENSG00000178537	protein_coding	SLC25A20		ENST00000310974	ENSG00000173852	protein_coding	DPY19L1
ENST00000319023	ENSG00000172890	protein_coding	NADSYN1		ENST00000310981	ENSG00000173349	protein_coding	SFT2D3
ENST00000319033	ENSG00000119523	protein_coding	ALG2		ENST00000310998	ENSG00000131044	protein_coding	TTLL9
ENST00000319070	ENSG00000127578	protein_coding	WFIKKN1		ENST00000310999	ENSG00000174547	protein_coding	MRPL11
ENST00000319080	ENSG00000175727	protein_coding	MLXIP		ENST00000311015	ENSG00000172687	protein_coding	ZNF738
ENST00000319098	ENSG00000178597	protein_coding	PSAPL1		ENST00000311027	ENSG00000110514	protein_coding	MADD
ENST00000319106	ENSG00000121749	protein_coding	TBC1D15		ENST00000311028	ENSG00000104490	protein_coding	NCALD
ENST00000319119	ENSG00000177125	protein_coding	ZBTB34		ENST00000311051	ENSG00000166313	protein_coding	APBB1
ENST00000319136	ENSG00000100342	protein_coding	APOL1		ENST00000311052	ENSG00000153048	protein_coding	CARHSP1
ENST00000319190	ENSG00000068724	protein_coding	TTC7A		ENST00000311066	ENSG00000116731	protein_coding	PRDM2
ENST00000319194	ENSG00000166938	protein_coding	DIS3L		ENST00000311067	ENSG00000173862	lncRNA	ENSG00000173862
ENST00000319211	ENSG00000181104	protein_coding	F2R		ENST00000311085	ENSG00000172869	protein_coding	DMXL1
ENST00000319248	ENSG00000117450	protein_coding	PRDX1		ENST00000311086	ENSG00000145919	protein_coding	BOD1
ENST00000319283	ENSG00000114745	protein_coding	GORASP1		ENST00000311101	ENSG00000175193	protein_coding	PARL
ENST00000319285	ENSG00000179958	protein_coding	DCTPP1		ENST00000311111	ENSG00000172809	protein_coding	RPL38
ENST00000319294	ENSG00000160185	protein_coding	UBASH3A		ENST00000311117	ENSG00000005483	protein_coding	KMT2E
ENST00000319340	ENSG00000180767	protein_coding	CHST13		ENST00000311124	ENSG00000173638	protein_coding	SLC19A1
ENST00000319357	ENSG00000164543	protein_coding	STK17A		ENST00000311127	ENSG00000173706	protein_coding	HEG1
ENST00000319363	ENSG00000177663	protein_coding	IL17RA		ENST00000311128	ENSG00000174839	protein_coding	DENND6A
ENST00000319380	ENSG00000175931	protein_coding	UBE2O		ENST00000311129	ENSG00000137713	protein_coding	PPP2R1B
ENST00000319394	ENSG00000142784	protein_coding	WDTC1		ENST00000311141	ENSG00000100711	protein_coding	ZFYVE21
ENST00000319397	ENSG00000134954	protein_coding	ETS1		ENST00000311151	ENSG00000092964	protein_coding	DPYSL2
ENST00000319449	ENSG00000176783	protein_coding	RUFY1		ENST00000311160	ENSG00000136205	protein_coding	TNS3
ENST00000319466	ENSG00000180398	protein_coding	MCFD2		ENST00000311172	ENSG00000137478	protein_coding	FCHSD2
ENST00000319481	ENSG00000141447	protein_coding	OSBPL1A		ENST00000311189	ENSG00000174775	protein_coding	HRAS
ENST00000319500	ENSG00000131650	protein_coding	KREMEN2		ENST00000311212	ENSG00000120963	protein_coding	ZNF706
ENST00000319511	ENSG00000168591	protein_coding	TMUB2		ENST00000311223	ENSG00000135821	protein_coding	GLUL
ENST00000319550	ENSG00000178425	protein_coding	NT5DC1		ENST00000311224	ENSG00000066294	protein_coding	CD84
ENST00000319551	ENSG00000133619	protein_coding	KRBA1		ENST00000311234	ENSG00000102786	protein_coding	INTS6
ENST00000319555	ENSG00000179588	protein_coding	ZFPM1		ENST00000311268	ENSG00000250510	protein_coding	GPR162
ENST00000319580	ENSG00000166839	protein_coding	ANKDD1A		ENST00000311275	ENSG00000101040	protein_coding	ZMYND8
ENST00000319651	ENSG00000176809	protein_coding	LRRC37A3		ENST00000311317	ENSG00000136051	protein_coding	WASHC4
ENST00000319670	ENSG00000104880	protein_coding	ARHGEF18		ENST00000311320	ENSG00000174791	protein_coding	RIN1
ENST00000319682	ENSG00000179447	lncRNA	SLC24A3-AS1		ENST00000311330	ENSG00000174807	protein_coding	CD248
ENST00000319715	ENSG00000122257	protein_coding	RBBP6		ENST00000311337	ENSG00000113552	protein_coding	GNPDA1
ENST00000319725	ENSG00000107164	protein_coding	FUBP3		ENST00000311350	ENSG00000122557	protein_coding	HERPUD2
ENST00000319769	ENSG00000158850	protein_coding	B4GALT3		ENST00000311351	ENSG00000175324	protein_coding	LSM1
ENST00000319778	ENSG00000120616	protein_coding	EPC1		ENST00000311380	ENSG00000165322	protein_coding	ARHGAP12
ENST00000319836	ENSG00000165406	protein_coding	MARCHF8		ENST00000311381	ENSG00000130349	protein_coding	MTRES1
ENST00000319863	ENSG00000177225	protein_coding	GATD1		ENST00000311403	ENSG00000174282	protein_coding	ZBTB4
ENST00000319908	ENSG00000156709	protein_coding	AIFM1		ENST00000311412	ENSG00000173083	protein_coding	HPSE
ENST00000319921	ENSG00000173821	protein_coding	RNF213		ENST00000311413	ENSG00000173456	protein_coding	RNF26
ENST00000319942	ENSG00000137955	protein_coding	RABGGTB		ENST00000311417	ENSG00000172667	protein_coding	ZMAT3
ENST00000319974	ENSG00000178074	protein_coding	C2orf69		ENST00000311437	ENSG00000188033	protein_coding	ZNF490
ENST00000319980	ENSG00000032742	protein_coding	IFT88		ENST00000311445	ENSG00000174871	protein_coding	CNIH2
ENST00000320027	ENSG00000120694	protein_coding	HSPH1		ENST00000311459	ENSG00000125375	protein_coding	DMAC2L
ENST00000320031	ENSG00000005884	protein_coding	ITGA3		ENST00000311469	ENSG00000173085	protein_coding	COQ2
ENST00000320081	ENSG00000115295	protein_coding	CLIP4		ENST00000311481	ENSG00000174903	protein_coding	RAB1B
ENST00000320095	ENSG00000176845	protein_coding	METRNL		ENST00000311487	ENSG00000137309	protein_coding	HMGA1
ENST00000320159	ENSG00000180035	protein_coding	ZNF48		ENST00000311502	ENSG00000196642	protein_coding	RABL6
ENST00000320172	ENSG00000112773	protein_coding	TENT5A		ENST00000311507	ENSG00000145287	protein_coding	PLAC8
ENST00000320211	ENSG00000164053	protein_coding	ATRIP		ENST00000311521	ENSG00000155368	protein_coding	DBI
ENST00000320225	ENSG00000205937	protein_coding	RNPS1		ENST00000311528	ENSG00000167526	protein_coding	RPL13
ENST00000320246	ENSG00000119408	protein_coding	NEK6		ENST00000311534	ENSG00000135070	protein_coding	ISCA1
ENST00000320248	ENSG00000176595	protein_coding	KBTBD11_ENSG00000176595		ENST00000311559	ENSG00000083799	protein_coding	CYLD
ENST00000320270	ENSG00000179041	protein_coding	RRS1		ENST00000311565	ENSG00000112033	protein_coding	PPARD
ENST00000320280	ENSG00000085365	protein_coding	SCAMP1		ENST00000311573	ENSG00000163374	protein_coding	YY1AP1
ENST00000320285	ENSG00000026652	protein_coding	AGPAT4		ENST00000311597	ENSG00000100427	protein_coding	MLC1
ENST00000320307	ENSG00000158710	protein_coding	TAGLN2		ENST00000311601	ENSG00000174705	protein_coding	SH3PXD2B
ENST00000320316	ENSG00000040633	protein_coding	PHF23		ENST00000311604	ENSG00000130592	protein_coding	LSP1
ENST00000320330	ENSG00000280789	protein_coding	PAGR1		ENST00000311626	ENSG00000120093	protein_coding	HOXB3
ENST00000320345	ENSG00000132376	protein_coding	INPP5K		ENST00000311635	ENSG00000103264	protein_coding	FBXO31
ENST00000320370	ENSG00000138434	protein_coding	ITPRID2		ENST00000311637	ENSG00000054793	protein_coding	ATP9A
ENST00000320372	ENSG00000178248	lncRNA	FAM230I		ENST00000311638	ENSG00000174796	protein_coding	THAP6
ENST00000320476	ENSG00000180900	protein_coding	SCRIB		ENST00000311669	ENSG00000159322	protein_coding	ADPGK
ENST00000320560	ENSG00000177119	protein_coding	ANO6		ENST00000311672	ENSG00000173660	protein_coding	UQCRH
ENST00000320580	ENSG00000175115	protein_coding	PACS1		ENST00000311694	ENSG00000173064	protein_coding	HECTD4
ENST00000320583	ENSG00000197343	protein_coding	ZNF655		ENST00000311713	ENSG00000133316	protein_coding	WDR74
ENST00000320585	ENSG00000110172	protein_coding	CHORDC1		ENST00000311772	ENSG00000117751	protein_coding	PPP1R8
ENST00000320602	ENSG00000099904	protein_coding	ZDHHC8		ENST00000311785	ENSG00000138674	protein_coding	SEC31A
ENST00000320619	ENSG00000186187	protein_coding	ZNRF1		ENST00000311798	ENSG00000165583	protein_coding	SSX5
ENST00000320631	ENSG00000110047	protein_coding	EHD1		ENST00000311806	ENSG00000172939	protein_coding	OXSR1
ENST00000320640	ENSG00000129636	protein_coding	ITFG1		ENST00000311832	ENSG00000173163	protein_coding	COMMD1
ENST00000320683	ENSG00000165458	protein_coding	INPPL1		ENST00000311873	ENSG00000091732	protein_coding	ZC3HC1
ENST00000320694	ENSG00000145675	protein_coding	PIK3R1		ENST00000311892	ENSG00000172590	protein_coding	MRPL52
ENST00000320717	ENSG00000115419	protein_coding	GLS		ENST00000311893	ENSG00000136003	protein_coding	ISCU
ENST00000320740	ENSG00000174516	protein_coding	PELI3		ENST00000311912	ENSG00000101916	protein_coding	TLR8
ENST00000320750	ENSG00000151116	protein_coding	UEVLD		ENST00000311916	ENSG00000107815	protein_coding	TWNK
ENST00000320776	ENSG00000186222	protein_coding	BLOC1S4		ENST00000311922	ENSG00000173334	protein_coding	TRIB1
ENST00000320805	ENSG00000176953	protein_coding	NFATC2IP		ENST00000311925	ENSG00000172724	protein_coding	CCL19
ENST00000320816	ENSG00000153071	protein_coding	DAB2		ENST00000311936	ENSG00000133703	protein_coding	KRAS
ENST00000320848	ENSG00000178988	protein_coding	MRFAP1L1		ENST00000311943	ENSG00000092108	protein_coding	SCFD1
ENST00000320849	ENSG00000131043	protein_coding	AAR2		ENST00000311946	ENSG00000172548	protein_coding	NIPAL4
ENST00000320865	ENSG00000175711	protein_coding	B3GNTL1		ENST00000311956	ENSG00000175220	protein_coding	ARHGAP1
ENST00000320876	ENSG00000101596	protein_coding	SMCHD1		ENST00000311981	ENSG00000091181	protein_coding	IL5RA
ENST00000320892	ENSG00000151692	protein_coding	RNF144A		ENST00000312019	ENSG00000175604	lncRNA	ENSG00000175604
ENST00000320895	ENSG00000049656	protein_coding	CLPTM1L		ENST00000312037	ENSG00000164587	protein_coding	RPS14
ENST00000320934	ENSG00000160613	protein_coding	PCSK7		ENST00000312046	ENSG00000164830	protein_coding	OXR1
ENST00000320936	ENSG00000099622	protein_coding	CIRBP		ENST00000312049	ENSG00000133895	protein_coding	MEN1
ENST00000320954	ENSG00000170275	protein_coding	CRTAP		ENST00000312053	ENSG00000174837	protein_coding	ADGRE1
ENST00000320963	ENSG00000117906	protein_coding	RCN2		ENST00000312055	ENSG00000175216	protein_coding	CKAP5
ENST00000320985	ENSG00000148516	protein_coding	ZEB1		ENST00000312060	ENSG00000174177	protein_coding	CTU2
ENST00000320996	ENSG00000180957	protein_coding	PITPNB		ENST00000312090	ENSG00000175221	protein_coding	MED16
ENST00000321030	ENSG00000105618	protein_coding	PRPF31		ENST00000312123	ENSG00000165219	protein_coding	GAPVD1
ENST00000321037	ENSG00000001561	protein_coding	ENPP4		ENST00000312156	ENSG00000123405	protein_coding	NFE2
ENST00000321039	ENSG00000178201	protein_coding	VN1R1		ENST00000312175	ENSG00000175334	protein_coding	BANF1
ENST00000321147	ENSG00000074603	protein_coding	DPP8		ENST00000312179	ENSG00000174891	protein_coding	RSRC1
ENST00000321153	ENSG00000177600	protein_coding	RPLP2		ENST00000312184	ENSG00000175606	protein_coding	TMEM70
ENST00000321169	ENSG00000131373	protein_coding	HACL1		ENST00000312189	ENSG00000119403	protein_coding	PHF19
ENST00000321233	ENSG00000010244	protein_coding	ZNF207		ENST00000312196	ENSG00000005302	protein_coding	MSL3
ENST00000321250	ENSG00000104660	protein_coding	LEPROTL1		ENST00000312210	ENSG00000143409	protein_coding	MINDY1
ENST00000321256	ENSG00000114503	protein_coding	NCBP2		ENST00000312234	ENSG00000175376	protein_coding	EIF1AD
ENST00000321264	ENSG00000180902	protein_coding	D2HGDH		ENST00000312239	ENSG00000127483	protein_coding	HP1BP3
ENST00000321265	ENSG00000090273	protein_coding	NUDC		ENST00000312251	ENSG00000103174	protein_coding	NAGPA
ENST00000321280	ENSG00000175866	protein_coding	BAIAP2		ENST00000312263	ENSG00000143164	protein_coding	DCAF6
ENST00000321297	ENSG00000168010	protein_coding	ATG16L2		ENST00000312292	ENSG00000174038	protein_coding	C9orf131
ENST00000321301	ENSG00000175768	protein_coding	TOMM5		ENST00000312310	ENSG00000172912	processed_pseudogene	COX6B1P3
ENST00000321331	ENSG00000181061	protein_coding	HIGD1A		ENST00000312350	ENSG00000100433	protein_coding	KCNK10
ENST00000321337	ENSG00000161956	protein_coding	SENP3		ENST00000312352	ENSG00000152556	protein_coding	PFKM
ENST00000321341	ENSG00000082212	protein_coding	ME2		ENST00000312358	ENSG00000072195	protein_coding	SPEG
ENST00000321348	ENSG00000071967	protein_coding	CYBRD1		ENST00000312377	ENSG00000161800	protein_coding	RACGAP1
ENST00000321356	ENSG00000013441	protein_coding	CLK1		ENST00000312390	ENSG00000175463	protein_coding	TBC1D10C
ENST00000321367	ENSG00000180096	protein_coding	SEPTIN1		ENST00000312397	ENSG00000175467	protein_coding	SART1
ENST00000321394	ENSG00000120438	protein_coding	TCP1		ENST00000312413	ENSG00000011021	protein_coding	CLCN6
ENST00000321407	ENSG00000179562	protein_coding	GCC1		ENST00000312419	ENSG00000175482	protein_coding	POLD4
ENST00000321437	ENSG00000166128	protein_coding	RAB8B		ENST00000312423	ENSG00000173928	protein_coding	SWSAP1
ENST00000321442	ENSG00000164466	protein_coding	SFXN1		ENST00000312469	ENSG00000113648	protein_coding	MACROH2A1
ENST00000321460	ENSG00000110011	protein_coding	DNAJC4		ENST00000312493	ENSG00000173517	protein_coding	PEAK1
ENST00000321556	ENSG00000158828	protein_coding	PINK1		ENST00000312515	ENSG00000175550	protein_coding	DRAP1
ENST00000321560	ENSG00000179598	protein_coding	PLD6		ENST00000312521	ENSG00000174738	protein_coding	NR1D2
ENST00000321599	ENSG00000176095	protein_coding	IP6K1		ENST00000312527	ENSG00000109956	protein_coding	B3GAT1
ENST00000321679	ENSG00000176946	protein_coding	THAP4		ENST00000312541	ENSG00000112763	protein_coding	BTN2A1
ENST00000321685	ENSG00000110011	protein_coding	DNAJC4		ENST00000312547	ENSG00000130724	protein_coding	CHMP2A
ENST00000321702	ENSG00000177191	protein_coding	B3GNT8		ENST00000312561	ENSG00000174718	protein_coding	RESF1
ENST00000321725	ENSG00000010327	protein_coding	STAB1		ENST00000312562	ENSG00000175592	protein_coding	FOSL1
ENST00000321728	ENSG00000166501	protein_coding	PRKCB		ENST00000312579	ENSG00000175602	protein_coding	CCDC85B
ENST00000321777	ENSG00000176731	protein_coding	RBIS		ENST00000312629	ENSG00000175634	protein_coding	RPS6KB2
ENST00000321792	ENSG00000213516	protein_coding	RBMXL1		ENST00000312635	ENSG00000135655	protein_coding	USP15
ENST00000321826	ENSG00000244165	protein_coding	P2RY11		ENST00000312637	ENSG00000174132	protein_coding	FAM174A
ENST00000321867	ENSG00000177169	protein_coding	ULK1		ENST00000312648	ENSG00000173762	protein_coding	CD7
ENST00000321919	ENSG00000140632	protein_coding	GLYR1		ENST00000312655	ENSG00000175155	protein_coding	YPEL2
ENST00000321925	ENSG00000141469	protein_coding	SLC14A1		ENST00000312726	ENSG00000143774	protein_coding	GUK1
ENST00000321944	ENSG00000130669	protein_coding	PAK4		ENST00000312777	ENSG00000139437	protein_coding	TCHP
ENST00000321949	ENSG00000105662	protein_coding	CRTC1		ENST00000312814	ENSG00000146802	protein_coding	TMEM168
ENST00000321990	ENSG00000176208	protein_coding	ATAD5		ENST00000312838	ENSG00000158717	protein_coding	RNF166
ENST00000322008	ENSG00000177697	protein_coding	CD151		ENST00000312858	ENSG00000089916	protein_coding	GPATCH2L
ENST00000322019	ENSG00000136404	protein_coding	TM6SF1		ENST00000312865	ENSG00000104973	protein_coding	MED25
ENST00000322028	ENSG00000177700	protein_coding	POLR2L		ENST00000312912	ENSG00000115548	protein_coding	KDM3A
ENST00000322030	ENSG00000119335	protein_coding	SET		ENST00000312916	ENSG00000164252	protein_coding	AGGF1
ENST00000322038	ENSG00000179981	protein_coding	TSHZ1		ENST00000312938	ENSG00000066422	protein_coding	ZBTB11
ENST00000322048	ENSG00000067836	protein_coding	ROGDI		ENST00000312943	ENSG00000146094	protein_coding	DOK3
ENST00000322054	ENSG00000013016	protein_coding	EHD3		ENST00000312960	ENSG00000181788	protein_coding	SIAH2
ENST00000322088	ENSG00000105568	protein_coding	PPP2R1A		ENST00000312962	ENSG00000129347	protein_coding	KRI1
ENST00000322090	ENSG00000146729	protein_coding	NIPSNAP2		ENST00000312989	ENSG00000172531	protein_coding	PPP1CA
ENST00000322099	ENSG00000090097	protein_coding	PCBP4		ENST00000312990	ENSG00000135446	protein_coding	CDK4
ENST00000322142	ENSG00000115641	protein_coding	FHL2		ENST00000313010	ENSG00000137509	protein_coding	PRCP
ENST00000322147	ENSG00000168056	protein_coding	LTBP3		ENST00000313028	ENSG00000178685	protein_coding	PARP10
ENST00000322153	ENSG00000096996	protein_coding	IL12RB1		ENST00000313031	ENSG00000235072	lncRNA	ARNILA
ENST00000322157	ENSG00000141279	protein_coding	NPEPPS		ENST00000313040	ENSG00000131115	protein_coding	ZNF227
ENST00000322213	ENSG00000072501	protein_coding	SMC1A		ENST00000313050	ENSG00000148396	protein_coding	SEC16A
ENST00000322217	ENSG00000176182	protein_coding	MYPOP		ENST00000313056	ENSG00000181396	protein_coding	OGFOD3
ENST00000322224	ENSG00000169026	protein_coding	SLC49A3		ENST00000313074	ENSG00000173264	protein_coding	GPR137
ENST00000322238	ENSG00000108039	protein_coding	XPNPEP1		ENST00000313080	ENSG00000129667	protein_coding	RHBDF2
ENST00000322244	ENSG00000033178	protein_coding	UBA6		ENST00000313084	ENSG00000148396	protein_coding	SEC16A
ENST00000322310	ENSG00000176101	protein_coding	SSNA1		ENST00000313093	ENSG00000180448	protein_coding	ARHGAP45
ENST00000322342	ENSG00000180011	protein_coding	PTGR3		ENST00000313115	ENSG00000177556	protein_coding	ATOX1
ENST00000322344	ENSG00000039650	protein_coding	PNKP		ENST00000313117	ENSG00000115875	protein_coding	SRSF7
ENST00000322347	ENSG00000178741	protein_coding	COX5A		ENST00000313143	ENSG00000161202	protein_coding	DVL3
ENST00000322349	ENSG00000102189	protein_coding	EEA1		ENST00000313146	ENSG00000143319	protein_coding	ISG20L2
ENST00000322357	ENSG00000178951	protein_coding	ZBTB7A		ENST00000313182	ENSG00000138614	protein_coding	INTS14
ENST00000322428	ENSG00000179632	protein_coding	MAF1		ENST00000313219	ENSG00000147457	protein_coding	CHMP7
ENST00000322444	ENSG00000180901	protein_coding	KCTD2		ENST00000313221	ENSG00000161040	protein_coding	FBXL13
ENST00000322522	ENSG00000151689	protein_coding	INPP1		ENST00000313243	ENSG00000111837	protein_coding	MAK
ENST00000322535	ENSG00000087365	protein_coding	SF3B2		ENST00000313269	ENSG00000178719	protein_coding	GRINA
ENST00000322536	ENSG00000178105	protein_coding	DDX10		ENST00000313288	ENSG00000013810	protein_coding	TACC3
ENST00000322602	ENSG00000037749	protein_coding	MFAP3		ENST00000313334	ENSG00000134717	protein_coding	BTF3L4
ENST00000322611	ENSG00000176788	protein_coding	BASP1		ENST00000313349	ENSG00000179833	protein_coding	SERTAD2
ENST00000322623	ENSG00000175792	protein_coding	RUVBL1		ENST00000313350	ENSG00000163539	protein_coding	CLASP2
ENST00000322635	ENSG00000148660	protein_coding	CAMK2G		ENST00000313352	ENSG00000179950	protein_coding	PUF60
ENST00000322652	ENSG00000178691	protein_coding	SUZ12		ENST00000313367	ENSG00000070882	protein_coding	OSBPL3
ENST00000322684	ENSG00000153944	protein_coding	MSI2		ENST00000313368	ENSG00000178913	protein_coding	TAF7
ENST00000322716	ENSG00000178567	protein_coding	EPM2AIP1		ENST00000313375	ENSG00000009950	protein_coding	MLXIPL
ENST00000322753	ENSG00000173436	protein_coding	MICOS10		ENST00000313386	ENSG00000145916	protein_coding	RMND5B
ENST00000322764	ENSG00000159840	protein_coding	ZYX		ENST00000313408	ENSG00000115286	protein_coding	NDUFS7
ENST00000322776	ENSG00000167792	protein_coding	NDUFV1		ENST00000313421	ENSG00000013725	protein_coding	CD6
ENST00000322810	ENSG00000178209	protein_coding	PLEC		ENST00000313432	ENSG00000174437	protein_coding	ATP2A2
ENST00000322813	ENSG00000005238	protein_coding	ATOSB		ENST00000313433	ENSG00000117748	protein_coding	RPA2
ENST00000322831	ENSG00000147905	protein_coding	ZCCHC7		ENST00000313465	ENSG00000213563	protein_coding	C8orf82
ENST00000322875	ENSG00000117335	protein_coding	CD46		ENST00000313468	ENSG00000110717	protein_coding	NDUFS8
ENST00000322897	ENSG00000134265	protein_coding	NAPG		ENST00000313485	ENSG00000133030	protein_coding	MPRIP
ENST00000322914	ENSG00000141524	protein_coding	TMC6		ENST00000313486	ENSG00000174238	protein_coding	PITPNA
ENST00000322918	ENSG00000117335	protein_coding	CD46		ENST00000313511	ENSG00000178952	protein_coding	TUFM
ENST00000322927	ENSG00000198026	protein_coding	ZNF335		ENST00000313525	ENSG00000059769	protein_coding	DNAJC25
ENST00000322940	ENSG00000119328	protein_coding	ABITRAM		ENST00000313543	ENSG00000179144	protein_coding	GIMAP7
ENST00000322953	ENSG00000153064	protein_coding	BANK1		ENST00000313546	ENSG00000139323	protein_coding	POC1B
ENST00000322989	ENSG00000134419	protein_coding	RPS15A		ENST00000313582	ENSG00000104825	protein_coding	NFKBIB
ENST00000323013	ENSG00000189306	protein_coding	RRP7A		ENST00000313597	ENSG00000144591	protein_coding	GMPPA
ENST00000323030	ENSG00000140274	protein_coding	DUOXA2		ENST00000313601	ENSG00000114353	protein_coding	GNAI2
ENST00000323037	ENSG00000180233	protein_coding	ZNRF2		ENST00000313624	ENSG00000133106	protein_coding	EPSTI1
ENST00000323055	ENSG00000138814	protein_coding	PPP3CA		ENST00000313639	ENSG00000105325	protein_coding	FZR1
ENST00000323064	ENSG00000084693	protein_coding	AGBL5		ENST00000313640	ENSG00000133106	protein_coding	EPSTI1
ENST00000323076	ENSG00000136167	protein_coding	LCP1		ENST00000313648	ENSG00000168961	protein_coding	LGALS9
ENST00000323110	ENSG00000179142	protein_coding	CYP11B2		ENST00000313667	ENSG00000116584	protein_coding	ARHGEF2
ENST00000323116	ENSG00000058063	protein_coding	ATP11B		ENST00000313695	ENSG00000116584	protein_coding	ARHGEF2
ENST00000323146	ENSG00000176087	protein_coding	SLC35A4		ENST00000313708	ENSG00000164330	protein_coding	EBF1
ENST00000323180	ENSG00000135365	protein_coding	PHF21A		ENST00000313728	ENSG00000003400	protein_coding	CASP10
ENST00000323205	ENSG00000100116	protein_coding	GCAT		ENST00000313732	ENSG00000153786	protein_coding	ZDHHC7
ENST00000323206	ENSG00000181284	protein_coding	TMEM102		ENST00000313733	ENSG00000130703	protein_coding	OSBPL2
ENST00000323213	ENSG00000149100	protein_coding	EIF3M		ENST00000313735	ENSG00000007171	protein_coding	NOS2
ENST00000323224	ENSG00000176890	protein_coding	TYMS		ENST00000313766	ENSG00000177706	protein_coding	FAM20C
ENST00000323250	ENSG00000176890	protein_coding	TYMS		ENST00000313771	ENSG00000026103	protein_coding	FAS
ENST00000323327	ENSG00000179133	protein_coding	C10orf67		ENST00000313777	ENSG00000010361	protein_coding	FUZ
ENST00000323348	ENSG00000163516	protein_coding	ANKZF1		ENST00000313778	ENSG00000178149	protein_coding	DALRD3
ENST00000323373	ENSG00000177463	protein_coding	NR2C2		ENST00000313806	ENSG00000159200	protein_coding	RCAN1
ENST00000323441	ENSG00000100644	protein_coding	HIF1A		ENST00000313807	ENSG00000179523	lncRNA	EIF3J-DT
ENST00000323443	ENSG00000180979	protein_coding	LRRC57		ENST00000313833	ENSG00000178974	protein_coding	FBXO34
ENST00000323456	ENSG00000108389	protein_coding	MTMR4		ENST00000313843	ENSG00000103496	protein_coding	STX4
ENST00000323482	ENSG00000154930	protein_coding	ACSS1		ENST00000313899	ENSG00000138668	protein_coding	HNRNPD
ENST00000323492	ENSG00000064012	protein_coding	CASP8		ENST00000313949	ENSG00000087460	protein_coding	GNAS
ENST00000323534	ENSG00000181467	protein_coding	RAP2B		ENST00000314028	ENSG00000141551	protein_coding	CSNK1D
ENST00000323544	ENSG00000241839	protein_coding	PLEKHO2		ENST00000314070	ENSG00000139737	protein_coding	SLAIN1
ENST00000323563	ENSG00000102738	protein_coding	MRPS31		ENST00000314073	ENSG00000112624	protein_coding	BICRAL
ENST00000323570	ENSG00000179387	protein_coding	ELMOD2		ENST00000314088	ENSG00000180573	protein_coding	H2AC6
ENST00000323571	ENSG00000171475	protein_coding	WIPF2		ENST00000314124	ENSG00000088726	protein_coding	TMEM40
ENST00000323578	ENSG00000177830	protein_coding	CHID1		ENST00000314128	ENSG00000170581	protein_coding	STAT2
ENST00000323584	ENSG00000102893	protein_coding	PHKB		ENST00000314133	ENSG00000176340	protein_coding	COX8A
ENST00000323588	ENSG00000164088	protein_coding	PPM1M		ENST00000314134	ENSG00000181830	protein_coding	SLC35C1
ENST00000323630	ENSG00000100330	protein_coding	MTMR3		ENST00000314146	ENSG00000104763	protein_coding	ASAH1
ENST00000323646	ENSG00000176485	protein_coding	PLAAT3		ENST00000314167	ENSG00000178950	protein_coding	GAK
ENST00000323666	ENSG00000111142	protein_coding	METAP2		ENST00000314174	ENSG00000169641	protein_coding	LUZP1
ENST00000323668	ENSG00000070814	protein_coding	TCOF1		ENST00000314191	ENSG00000253729	protein_coding	PRKDC
ENST00000323669	ENSG00000100523	protein_coding	DDHD1		ENST00000314214	ENSG00000029534	protein_coding	ANK1
ENST00000323670	ENSG00000131943	protein_coding	C19orf12		ENST00000314228	ENSG00000176472	protein_coding	ZNF575
ENST00000323688	ENSG00000070081	protein_coding	NUCB2		ENST00000314254	ENSG00000179817	protein_coding	MRGPRX4
ENST00000323699	ENSG00000143753	protein_coding	DEGS1		ENST00000314256	ENSG00000177728	protein_coding	TMEM94
ENST00000323701	ENSG00000168883	protein_coding	USP39		ENST00000314261	ENSG00000138468	protein_coding	SENP7
ENST00000323703	ENSG00000163795	protein_coding	ZNF513		ENST00000314262	ENSG00000087269	protein_coding	NOP14
ENST00000323716	ENSG00000170632	protein_coding	ARMC10		ENST00000314282	ENSG00000175581	protein_coding	MRPL48
ENST00000323744	ENSG00000178802	protein_coding	MPI		ENST00000314289	ENSG00000063978	protein_coding	RNF4
ENST00000323786	ENSG00000103051	protein_coding	COG4		ENST00000314315	ENSG00000180846	lncRNA	CSNK1G2-AS1
ENST00000323816	ENSG00000007237	protein_coding	GAS7		ENST00000314328	ENSG00000100014	protein_coding	SPECC1L
ENST00000323817	ENSG00000155111	protein_coding	CDK19		ENST00000314332	ENSG00000180596	protein_coding	H2BC4
ENST00000323848	ENSG00000133226	protein_coding	SRRM1		ENST00000314340	ENSG00000177674	protein_coding	AGTRAP
ENST00000323853	ENSG00000144028	protein_coding	SNRNP200		ENST00000314355	ENSG00000123975	protein_coding	CKS2
ENST00000323854	ENSG00000173818	protein_coding	ENDOV		ENST00000314358	ENSG00000120733	protein_coding	KDM3B
ENST00000323883	ENSG00000150867	protein_coding	PIP4K2A		ENST00000314392	ENSG00000136908	protein_coding	DPM2
ENST00000323906	ENSG00000104894	protein_coding	CD37		ENST00000314393	ENSG00000178764	protein_coding	ZHX2
ENST00000323927	ENSG00000176248	protein_coding	ANAPC2		ENST00000314397	ENSG00000145912	protein_coding	NHP2
ENST00000323938	ENSG00000116977	protein_coding	LGALS8		ENST00000314400	ENSG00000163608	protein_coding	NEPRO
ENST00000323959	ENSG00000176102	protein_coding	CSTF3		ENST00000314401	ENSG00000178789	protein_coding	CD300LB
ENST00000323963	ENSG00000156976	protein_coding	EIF4A2		ENST00000314412	ENSG00000180549	protein_coding	FUT7
ENST00000323977	ENSG00000020922	protein_coding	MRE11		ENST00000314423	ENSG00000141076	protein_coding	UTP4
ENST00000323981	ENSG00000166012	protein_coding	TAF1D		ENST00000314425	ENSG00000147130	protein_coding	ZMYM3
ENST00000324048	ENSG00000143373	protein_coding	ZNF687		ENST00000314446	ENSG00000131042	protein_coding	LILRB2
ENST00000324093	ENSG00000004399	protein_coding	PLXND1		ENST00000314471	ENSG00000179134	protein_coding	SAMD4B
ENST00000324096	ENSG00000130479	protein_coding	MAP1S		ENST00000314485	ENSG00000162729	protein_coding	IGSF8
ENST00000324106	ENSG00000178562	protein_coding	CD28		ENST00000314556	ENSG00000170777	protein_coding	TPD52L3
ENST00000324109	ENSG00000107554	protein_coding	DNMBP		ENST00000314557	ENSG00000187098	protein_coding	MITF
ENST00000324134	ENSG00000142405	protein_coding	NLRP12		ENST00000314565	ENSG00000165714	protein_coding	BORCS5
ENST00000324170	ENSG00000155329	protein_coding	ZCCHC10		ENST00000314567	ENSG00000205643	protein_coding	CDPF1
ENST00000324194	ENSG00000114120	protein_coding	SLC25A36		ENST00000314583	ENSG00000180353	protein_coding	HCLS1
ENST00000324196	ENSG00000152601	protein_coding	MBNL1		ENST00000314594	ENSG00000166024	protein_coding	R3HCC1L
ENST00000324198	ENSG00000100077	protein_coding	GRK3		ENST00000314595	ENSG00000047315	protein_coding	POLR2B
ENST00000324210	ENSG00000152601	protein_coding	MBNL1		ENST00000314606	ENSG00000179115	protein_coding	FARSA
ENST00000324225	ENSG00000149577	protein_coding	SIDT2		ENST00000314607	ENSG00000146463	protein_coding	ZMYM4
ENST00000324238	ENSG00000176390	protein_coding	CRLF3		ENST00000314616	ENSG00000109111	protein_coding	SUPT6H
ENST00000324262	ENSG00000133313	protein_coding	CNDP2		ENST00000314622	ENSG00000178694	protein_coding	NSUN3
ENST00000324266	ENSG00000171853	protein_coding	TRAPPC12		ENST00000314636	ENSG00000178700	protein_coding	DHFR2
ENST00000324288	ENSG00000179583	protein_coding	CIITA		ENST00000314664	ENSG00000099290	protein_coding	WASHC2A
ENST00000324301	ENSG00000133313	protein_coding	CNDP2		ENST00000314675	ENSG00000158062	protein_coding	UBXN11
ENST00000324306	ENSG00000106261	protein_coding	ZKSCAN1		ENST00000314700	ENSG00000165118	protein_coding	C9orf64
ENST00000324309	ENSG00000181982	protein_coding	CCDC149		ENST00000314742	ENSG00000140471	protein_coding	LINS1
ENST00000324331	ENSG00000145982	protein_coding	FARS2		ENST00000314754	ENSG00000196352	protein_coding	CD55
ENST00000324340	ENSG00000123136	protein_coding	DDX39A		ENST00000314761	ENSG00000115368	protein_coding	WDR75
ENST00000324344	ENSG00000188215	protein_coding	DCUN1D3		ENST00000314787	ENSG00000254093	protein_coding	PINX1
ENST00000324366	ENSG00000100462	protein_coding	PRMT5		ENST00000314797	ENSG00000181789	protein_coding	COPG1
ENST00000324379	ENSG00000084072	protein_coding	PPIE		ENST00000314830	ENSG00000095370	protein_coding	SH2D3C
ENST00000324382	ENSG00000178804	protein_coding	H1-8		ENST00000314852	ENSG00000177971	protein_coding	IMP3
ENST00000324385	ENSG00000007516	protein_coding	BAIAP3		ENST00000314888	ENSG00000137076	protein_coding	TLN1
ENST00000324411	ENSG00000181666	protein_coding	ZNF875		ENST00000314890	ENSG00000177721	protein_coding	ANXA2R
ENST00000324432	ENSG00000091073	protein_coding	DTX2		ENST00000314891	ENSG00000176454	protein_coding	LPCAT4
ENST00000324439	ENSG00000163743	protein_coding	RCHY1		ENST00000314940	ENSG00000177733	protein_coding	HNRNPA0
ENST00000324453	ENSG00000180354	protein_coding	MTURN		ENST00000314970	ENSG00000164306	protein_coding	PRIMPOL
ENST00000324460	ENSG00000044574	protein_coding	HSPA5		ENST00000314992	ENSG00000178997	protein_coding	EXD1
ENST00000324501	ENSG00000080815	protein_coding	PSEN1		ENST00000315013	ENSG00000180104	protein_coding	EXOC3
ENST00000324545	ENSG00000124486	protein_coding	USP9X		ENST00000315050	ENSG00000145901	protein_coding	TNIP1
ENST00000324602	ENSG00000104972	protein_coding	LILRB1		ENST00000315073	ENSG00000146063	protein_coding	TRIM41
ENST00000324607	ENSG00000172197	protein_coding	MBOAT1		ENST00000315082	ENSG00000140983	protein_coding	RHOT2
ENST00000324632	ENSG00000186204	protein_coding	CYP4F12		ENST00000315091	ENSG00000120948	protein_coding	TARDBP
ENST00000324662	ENSG00000177455	protein_coding	CD19		ENST00000315127	ENSG00000179151	protein_coding	EDC3
ENST00000324666	ENSG00000125386	protein_coding	FAM193A		ENST00000315141	ENSG00000166477	protein_coding	LEO1
ENST00000324677	ENSG00000141298	protein_coding	SSH2		ENST00000315144	ENSG00000160688	protein_coding	FLAD1
ENST00000324679	ENSG00000151748	protein_coding	SAV1		ENST00000315183	ENSG00000090905	protein_coding	TNRC6A
ENST00000324685	ENSG00000103549	protein_coding	RNF40		ENST00000315212	ENSG00000171865	protein_coding	RNASEH1
ENST00000324689	ENSG00000181481	protein_coding	RNF135		ENST00000315249	ENSG00000092871	protein_coding	RFFL
ENST00000324731	ENSG00000178723	processed_pseudogene	GLULP4		ENST00000315285	ENSG00000021574	protein_coding	SPAST
ENST00000324765	ENSG00000147202	protein_coding	DIAPH2		ENST00000315323	ENSG00000180340	protein_coding	FZD2
ENST00000324768	ENSG00000175874	protein_coding	CREG2		ENST00000315330	ENSG00000150048	protein_coding	CLEC1A
ENST00000324774	ENSG00000110931	protein_coding	CAMKK2		ENST00000315367	ENSG00000175895	protein_coding	PLEKHF2
ENST00000324816	ENSG00000221988	protein_coding	PPT2		ENST00000315368	ENSG00000053900	protein_coding	ANAPC4
ENST00000324817	ENSG00000180182	protein_coding	MED14		ENST00000315377	ENSG00000137154	protein_coding	RPS6
ENST00000324849	ENSG00000155975	protein_coding	VPS37A		ENST00000315422	ENSG00000133895	protein_coding	MEN1
ENST00000324856	ENSG00000117713	protein_coding	ARID1A		ENST00000315423	ENSG00000168884	protein_coding	TNIP2
ENST00000324862	ENSG00000117360	protein_coding	PRPF3		ENST00000315436	ENSG00000176871	protein_coding	WSB2
ENST00000324868	ENSG00000139131	protein_coding	YARS2		ENST00000315480	ENSG00000136878	protein_coding	USP20
ENST00000324871	ENSG00000037897	protein_coding	METTL1		ENST00000315563	ENSG00000052749	protein_coding	RRP12
ENST00000324894	ENSG00000130299	protein_coding	GTPBP3		ENST00000315567	ENSG00000169288	protein_coding	MRPL1
ENST00000324913	ENSG00000125611	protein_coding	CHCHD5		ENST00000315571	ENSG00000179241	protein_coding	LDLRAD3
ENST00000324932	ENSG00000110713	protein_coding	NUP98		ENST00000315576	ENSG00000127507	protein_coding	ADGRE2
ENST00000324941	ENSG00000176428	protein_coding	VPS37D		ENST00000315579	ENSG00000010292	protein_coding	NCAPD2
ENST00000324965	ENSG00000175003	protein_coding	SLC22A1		ENST00000315588	ENSG00000063322	protein_coding	MED29
ENST00000324972	ENSG00000158560	protein_coding	DYNC1I1		ENST00000315596	ENSG00000083642	protein_coding	PDS5B
ENST00000324978	ENSG00000143595	protein_coding	AQP10		ENST00000315614	ENSG00000215041	protein_coding	NEURL4
ENST00000324989	ENSG00000072832	protein_coding	CRMP1		ENST00000315616	ENSG00000166133	protein_coding	RPUSD2
ENST00000325083	ENSG00000078674	protein_coding	PCM1		ENST00000315626	ENSG00000131142	protein_coding	CCL25
ENST00000325102	ENSG00000125457	protein_coding	MIF4GD		ENST00000315658	ENSG00000115459	protein_coding	ELMOD3
ENST00000325113	ENSG00000177947	protein_coding	ODF3		ENST00000315660	ENSG00000157514	protein_coding	TSC22D3
ENST00000325123	ENSG00000114812	protein_coding	VIPR1		ENST00000315691	ENSG00000181744	protein_coding	DIPK2A
ENST00000325144	ENSG00000181472	protein_coding	ZBTB2		ENST00000315707	ENSG00000178977	lncRNA	LINC00324
ENST00000325147	ENSG00000177951	protein_coding	BET1L		ENST00000315711	ENSG00000091972	protein_coding	CD200
ENST00000325167	ENSG00000176108	protein_coding	CHMP6		ENST00000315717	ENSG00000163466	protein_coding	ARPC2
ENST00000325180	ENSG00000100083	protein_coding	GGA1		ENST00000315732	ENSG00000181817	protein_coding	LSM10
ENST00000325207	ENSG00000177963	protein_coding	RIC8A		ENST00000315758	ENSG00000146701	protein_coding	MDH2
ENST00000325212	ENSG00000166004	protein_coding	CEP295		ENST00000315781	ENSG00000143740	protein_coding	SNAP47
ENST00000325222	ENSG00000055130	protein_coding	CUL1		ENST00000315808	ENSG00000129292	protein_coding	PHF20L1
ENST00000325239	ENSG00000128815	protein_coding	WDFY4		ENST00000315869	ENSG00000068323	protein_coding	TFE3
ENST00000325301	ENSG00000100335	protein_coding	MIEF1		ENST00000315870	ENSG00000071243	protein_coding	ING3
ENST00000325333	ENSG00000213015	protein_coding	ZNF580		ENST00000315872	ENSG00000134318	protein_coding	ROCK2
ENST00000325366	ENSG00000082213	protein_coding	C5orf22		ENST00000315877	ENSG00000114779	protein_coding	ABHD14B
ENST00000325438	ENSG00000179364	protein_coding	PACS2		ENST00000315901	ENSG00000162444	protein_coding	RBP7
ENST00000325464	ENSG00000175221	protein_coding	MED16		ENST00000315906	ENSG00000140955	protein_coding	ADAD2
ENST00000325468	ENSG00000165905	protein_coding	LARGE2		ENST00000315913	ENSG00000178028	protein_coding	DMAP1
ENST00000325486	ENSG00000166037	protein_coding	CEP57		ENST00000315927	ENSG00000180667	protein_coding	YOD1
ENST00000325495	ENSG00000099783	protein_coding	HNRNPM		ENST00000315939	ENSG00000060237	protein_coding	WNK1
ENST00000325551	ENSG00000119326	protein_coding	CTNNAL1		ENST00000315948	ENSG00000176018	protein_coding	LYSMD3
ENST00000325568	ENSG00000008517	protein_coding	IL32		ENST00000315970	ENSG00000135506	protein_coding	OS9
ENST00000325577	ENSG00000113456	protein_coding	RAD1		ENST00000315985	ENSG00000221914	protein_coding	PPP2R2A
ENST00000325589	ENSG00000152061	protein_coding	RABGAP1L		ENST00000316005	ENSG00000065243	protein_coding	PKN2
ENST00000325590	ENSG00000078053	protein_coding	AMPH		ENST00000316024	ENSG00000141499	protein_coding	WRAP53
ENST00000325599	ENSG00000144736	protein_coding	SHQ1		ENST00000316045	ENSG00000177853	protein_coding	ZNF518A
ENST00000325602	ENSG00000181631	protein_coding	P2RY13		ENST00000316059	ENSG00000186660	protein_coding	ZFP91
ENST00000325636	ENSG00000180425	protein_coding	C11orf71		ENST00000316077	ENSG00000129680	protein_coding	MAP7D3
ENST00000325658	ENSG00000100614	protein_coding	PPM1A		ENST00000316084	ENSG00000198034	protein_coding	RPS4X
ENST00000325680	ENSG00000119596	protein_coding	YLPM1		ENST00000316149	ENSG00000123545	protein_coding	NDUFAF4
ENST00000325722	ENSG00000142687	protein_coding	KIAA0319L		ENST00000316156	ENSG00000116871	protein_coding	MAP7D1
ENST00000325748	ENSG00000180228	protein_coding	PRKRA		ENST00000316157	ENSG00000107929	protein_coding	LARP4B
ENST00000325795	ENSG00000128699	protein_coding	ORMDL1		ENST00000316218	ENSG00000065485	protein_coding	PDIA5
ENST00000325805	ENSG00000114439	protein_coding	BBX		ENST00000316273	ENSG00000105552	protein_coding	BCAT2
ENST00000325844	ENSG00000181991	protein_coding	MRPS11		ENST00000316286	ENSG00000197362	protein_coding	ZNF786
ENST00000325881	ENSG00000157734	protein_coding	SNX22		ENST00000316292	ENSG00000156508	protein_coding	EEF1A1
ENST00000325888	ENSG00000128591	protein_coding	FLNC		ENST00000316308	ENSG00000113240	protein_coding	CLK4
ENST00000325954	ENSG00000022840	protein_coding	RNF10		ENST00000316316	ENSG00000111877	protein_coding	MCM9
ENST00000325960	ENSG00000069493	protein_coding	CLEC2D		ENST00000316334	ENSG00000139517	protein_coding	LNX2
ENST00000325980	ENSG00000151650	protein_coding	VENTX		ENST00000316355	ENSG00000138764	protein_coding	CCNG2
ENST00000326005	ENSG00000180304	protein_coding	OAZ2		ENST00000316356	ENSG00000137501	protein_coding	SYTL2
ENST00000326019	ENSG00000163798	protein_coding	SLC4A1AP		ENST00000316386	ENSG00000163600	protein_coding	ICOS
ENST00000326043	ENSG00000178573	protein_coding	MAF		ENST00000316403	ENSG00000120885	protein_coding	CLU
ENST00000326053	ENSG00000176029	protein_coding	C11orf16		ENST00000316407	ENSG00000176542	protein_coding	USF3
ENST00000326080	ENSG00000170271	protein_coding	FAXDC2		ENST00000316409	ENSG00000176973	protein_coding	FAM89B
ENST00000326151	ENSG00000144802	protein_coding	NFKBIZ		ENST00000316423	ENSG00000109814	protein_coding	UGDH
ENST00000326172	ENSG00000144802	protein_coding	NFKBIZ		ENST00000316425	ENSG00000179029	protein_coding	TMEM107
ENST00000326181	ENSG00000131653	protein_coding	TRAF7		ENST00000316448	ENSG00000179218	protein_coding	CALR
ENST00000326194	ENSG00000102312	protein_coding	PORCN		ENST00000316461	ENSG00000162222	protein_coding	TTC9C
ENST00000326195	ENSG00000204574	protein_coding	ABCF1		ENST00000316491	ENSG00000197302	protein_coding	KRBOX5
ENST00000326197	ENSG00000010803	protein_coding	SCMH1		ENST00000316495	ENSG00000178381	protein_coding	ZFAND2A
ENST00000326225	ENSG00000153207	protein_coding	AHCTF1		ENST00000316509	ENSG00000220205	protein_coding	VAMP2
ENST00000326232	ENSG00000157800	protein_coding	SLC37A3		ENST00000316519	ENSG00000081760	protein_coding	AACS
ENST00000326237	ENSG00000291224	lncRNA	ENSG00000291224		ENST00000316543	ENSG00000081760	protein_coding	AACS
ENST00000326245	ENSG00000179914	protein_coding	ITLN1		ENST00000316562	ENSG00000125779	protein_coding	PANK2
ENST00000326266	ENSG00000131652	protein_coding	THOC6		ENST00000316577	ENSG00000135426	protein_coding	TESPA1
ENST00000326270	ENSG00000146872	protein_coding	TLK2		ENST00000316586	ENSG00000115694	protein_coding	STK25
ENST00000326277	ENSG00000178996	protein_coding	SNX18		ENST00000316594	ENSG00000126945	protein_coding	HNRNPH2
ENST00000326291	ENSG00000083535	protein_coding	PIBF1		ENST00000316603	ENSG00000168259	protein_coding	DNAJC7
ENST00000326335	ENSG00000139842	protein_coding	CUL4A		ENST00000316606	ENSG00000197062	protein_coding	ZSCAN26
ENST00000326351	ENSG00000120860	protein_coding	WASHC3		ENST00000316607	ENSG00000179299	protein_coding	NSUN7
ENST00000326402	ENSG00000180773	protein_coding	SLC36A4		ENST00000316615	ENSG00000177885	protein_coding	GRB2
ENST00000326407	ENSG00000135916	protein_coding	ITM2C		ENST00000316626	ENSG00000082701	protein_coding	GSK3B
ENST00000326442	ENSG00000106565	protein_coding	TMEM176B		ENST00000316634	ENSG00000174446	protein_coding	SNAPC5
ENST00000326446	ENSG00000177917	protein_coding	ARL6IP6		ENST00000316637	ENSG00000023892	protein_coding	DEF6
ENST00000326448	ENSG00000068885	protein_coding	IFT80		ENST00000316660	ENSG00000141682	protein_coding	PMAIP1
ENST00000326495	ENSG00000084112	protein_coding	SSH1		ENST00000316694	ENSG00000176974	protein_coding	SHMT1
ENST00000326499	ENSG00000112303	protein_coding	VNN2		ENST00000316724	ENSG00000136717	protein_coding	BIN1
ENST00000326505	ENSG00000176597	protein_coding	B3GNT5		ENST00000316757	ENSG00000011132	protein_coding	APBA3
ENST00000326542	ENSG00000167633	protein_coding	KIR3DL1		ENST00000316763	ENSG00000105053	protein_coding	VRK3
ENST00000326577	ENSG00000006327	protein_coding	TNFRSF12A		ENST00000316804	ENSG00000177885	protein_coding	GRB2
ENST00000326587	ENSG00000179222	protein_coding	MAGED1		ENST00000316843	ENSG00000131899	protein_coding	LLGL1
ENST00000326595	ENSG00000180376	protein_coding	CCDC66		ENST00000316848	ENSG00000128923	protein_coding	MINDY2
ENST00000326624	ENSG00000177485	protein_coding	ZBTB33		ENST00000316851	ENSG00000149294	protein_coding	NCAM1
ENST00000326631	ENSG00000104886	protein_coding	PLEKHJ1		ENST00000316853	ENSG00000104731	protein_coding	KLHDC4
ENST00000326648	ENSG00000180357	protein_coding	ZNF609		ENST00000316856	ENSG00000179262	protein_coding	RAD23A
ENST00000326669	ENSG00000177688	protein_coding	SUMO4		ENST00000316881	ENSG00000121060	protein_coding	TRIM25
ENST00000326674	ENSG00000110536	protein_coding	PTPMT1		ENST00000316937	ENSG00000146826	protein_coding	TRAPPC14
ENST00000326677	ENSG00000177410	lncRNA	ZFAS1		ENST00000316939	ENSG00000179271	protein_coding	GADD45GIP1
ENST00000326724	ENSG00000181409	protein_coding	AATK		ENST00000316948	ENSG00000160325	protein_coding	CACFD1
ENST00000326735	ENSG00000159363	protein_coding	ATP13A2		ENST00000316963	ENSG00000120992	protein_coding	LYPLA1
ENST00000326756	ENSG00000178163	protein_coding	ZNF518B		ENST00000316981	ENSG00000181690	protein_coding	PLAG1
ENST00000326764	ENSG00000167615	protein_coding	LENG8		ENST00000316985	ENSG00000147548	protein_coding	NSD3
ENST00000326786	ENSG00000117036	protein_coding	ETV3		ENST00000316999	ENSG00000112305	protein_coding	SMAP1
ENST00000326793	ENSG00000114331	protein_coding	ACAP2		ENST00000317025	ENSG00000147548	protein_coding	NSD3
ENST00000326799	ENSG00000136758	protein_coding	YME1L1		ENST00000317040	ENSG00000141971	protein_coding	MVB12A
ENST00000326804	ENSG00000171606	protein_coding	ZNF274		ENST00000317058	ENSG00000176476	protein_coding	SGF29
ENST00000326831	ENSG00000118322	protein_coding	ATP10B		ENST00000317089	ENSG00000069345	protein_coding	DNAJA2
ENST00000326873	ENSG00000118046	protein_coding	STK11		ENST00000317091	ENSG00000172831	protein_coding	CES2
ENST00000326877	ENSG00000178177	protein_coding	LCORL		ENST00000317096	ENSG00000175193	protein_coding	PARL
ENST00000326925	ENSG00000178057	protein_coding	NDUFAF3		ENST00000317114	ENSG00000177337	lncRNA	DLGAP1-AS1
ENST00000326961	ENSG00000165996	protein_coding	HACD1		ENST00000317122	ENSG00000179743	lncRNA	SPEN-AS1
ENST00000326965	ENSG00000164691	protein_coding	TAGAP		ENST00000317126	ENSG00000138303	protein_coding	ASCC1
ENST00000326972	ENSG00000292995	transcribed_processed_pseudogene	TPRXL_ENSG00000292995		ENST00000317133	ENSG00000102606	protein_coding	ARHGEF7
ENST00000326989	ENSG00000293414	transcribed_unitary_pseudogene	TMEM277P_ENSG00000293414		ENST00000317147	ENSG00000125107	protein_coding	CNOT1
ENST00000327031	ENSG00000177731	protein_coding	FLII		ENST00000317151	ENSG00000114923	protein_coding	SLC4A3
ENST00000327042	ENSG00000180089	protein_coding	TMEM86B		ENST00000317168	ENSG00000138303	protein_coding	ASCC1
ENST00000327044	ENSG00000188976	protein_coding	NOC2L		ENST00000317173	ENSG00000175806	protein_coding	MSRA
ENST00000327064	ENSG00000142453	protein_coding	CARM1		ENST00000317178	ENSG00000152443	protein_coding	ZNF776
ENST00000327097	ENSG00000019169	protein_coding	MARCO		ENST00000317198	ENSG00000104529	protein_coding	EEF1D
ENST00000327098	ENSG00000156787	protein_coding	TBC1D31		ENST00000317204	ENSG00000078902	protein_coding	TOLLIP
ENST00000327134	ENSG00000180370	protein_coding	PAK2		ENST00000317221	ENSG00000188321	protein_coding	ZNF559
ENST00000327154	ENSG00000129197	protein_coding	RPAIN		ENST00000317235	ENSG00000154889	protein_coding	MPPE1
ENST00000327155	ENSG00000101773	protein_coding	RBBP8		ENST00000317251	ENSG00000154889	protein_coding	MPPE1
ENST00000327158	ENSG00000177370	protein_coding	TIMM22_ENSG00000177370		ENST00000317276	ENSG00000179094	protein_coding	PER1
ENST00000327171	ENSG00000156958	protein_coding	GALK2		ENST00000317296	ENSG00000066923	protein_coding	STAG3
ENST00000327214	ENSG00000111790	protein_coding	FGFR1OP2		ENST00000317361	ENSG00000015475	protein_coding	BID
ENST00000327237	ENSG00000140688	protein_coding	RUSF1		ENST00000317368	ENSG00000100280	protein_coding	AP1B1
ENST00000327259	ENSG00000179292	protein_coding	TMEM151A		ENST00000317376	ENSG00000107742	protein_coding	SPOCK2
ENST00000327268	ENSG00000108932	protein_coding	SLC16A6		ENST00000317398	ENSG00000083814	protein_coding	ZNF671
ENST00000327283	ENSG00000175354	protein_coding	PTPN2		ENST00000317402	ENSG00000178295	protein_coding	GEN1
ENST00000327300	ENSG00000121774	protein_coding	KHDRBS1		ENST00000317459	ENSG00000149743	protein_coding	TRPT1
ENST00000327320	ENSG00000074266	protein_coding	EED		ENST00000317506	ENSG00000141084	protein_coding	RANBP10
ENST00000327347	ENSG00000086475	protein_coding	SEPHS1		ENST00000317509	ENSG00000140332	protein_coding	TLE3
ENST00000327351	ENSG00000159884	protein_coding	CCDC107		ENST00000317516	ENSG00000140416	protein_coding	TPM1
ENST00000327367	ENSG00000166949	protein_coding	SMAD3		ENST00000317551	ENSG00000139624	protein_coding	CERS5
ENST00000327374	ENSG00000183597	protein_coding	TANGO2		ENST00000317568	ENSG00000126391	protein_coding	FRMD8
ENST00000327397	ENSG00000103335	protein_coding	PIEZO1		ENST00000317571	ENSG00000168234	protein_coding	TTC39C
ENST00000327423	ENSG00000183530	protein_coding	PRR14L		ENST00000317582	ENSG00000099968	protein_coding	BCL2L13
ENST00000327435	ENSG00000182551	protein_coding	ADI1		ENST00000317593	ENSG00000171643	protein_coding	S100Z
ENST00000327443	ENSG00000185591	protein_coding	SP1		ENST00000317610	ENSG00000115310	protein_coding	RTN4
ENST00000327470	ENSG00000183161	protein_coding	FANCF		ENST00000317615	ENSG00000128789	protein_coding	PSMG2
ENST00000327473	ENSG00000185361	protein_coding	TNFAIP8L1		ENST00000317635	ENSG00000178307	protein_coding	TMEM11
ENST00000327490	ENSG00000185262	protein_coding	UBALD2		ENST00000317643	ENSG00000168995	protein_coding	SIGLEC7
ENST00000327492	ENSG00000183864	protein_coding	TOB2		ENST00000317676	ENSG00000180383	protein_coding	DEFB124
ENST00000327505	ENSG00000160216	protein_coding	AGPAT3		ENST00000317677	ENSG00000214078	protein_coding	CPNE1
ENST00000327520	ENSG00000171988	protein_coding	JMJD1C		ENST00000317683	ENSG00000177051	protein_coding	FBXO46
ENST00000327551	ENSG00000089234	protein_coding	BRAP		ENST00000317697	ENSG00000177981	protein_coding	ASB8
ENST00000327628	ENSG00000182606	protein_coding	TRAK1		ENST00000317702	ENSG00000176014	protein_coding	TUBB6
ENST00000327668	ENSG00000198040	protein_coding	ZNF84		ENST00000317734	ENSG00000080189	protein_coding	SLC35C2
ENST00000327697	ENSG00000164068	protein_coding	RNF123		ENST00000317745	ENSG00000171476	protein_coding	HOPX
ENST00000327726	ENSG00000197766	protein_coding	CFD		ENST00000317799	ENSG00000138029	protein_coding	HADHB
ENST00000327741	ENSG00000205426	protein_coding	KRT81		ENST00000317827	ENSG00000147526	protein_coding	TACC1
ENST00000327757	ENSG00000163803	protein_coding	PLB1		ENST00000317868	ENSG00000125703	protein_coding	ATG4C
ENST00000327761	ENSG00000068028	protein_coding	RASSF1		ENST00000317881	ENSG00000005022	protein_coding	SLC25A5
ENST00000327772	ENSG00000184752	protein_coding	NDUFA12		ENST00000317897	ENSG00000177383	protein_coding	MAGEF1
ENST00000327773	ENSG00000183087	protein_coding	GAS6		ENST00000317905	ENSG00000108469	protein_coding	RECQL5
ENST00000327827	ENSG00000182831	protein_coding	HAPSTR1		ENST00000317907	ENSG00000018699	protein_coding	TTC27
ENST00000327839	ENSG00000293488	transcribed_unitary_pseudogene	CLECL1P_ENSG00000293488		ENST00000317943	ENSG00000178449	protein_coding	COX14
ENST00000327877	ENSG00000185753	protein_coding	CXorf38		ENST00000317961	ENSG00000012817	protein_coding	KDM5D
ENST00000327892	ENSG00000196230	protein_coding	TUBB		ENST00000317968	ENSG00000163110	protein_coding	PDLIM5
ENST00000327949	ENSG00000169660	protein_coding	HEXD		ENST00000318006	ENSG00000166887	protein_coding	VPS39
ENST00000328041	ENSG00000185052	protein_coding	SLC24A3		ENST00000318008	ENSG00000002834	protein_coding	LASP1
ENST00000328046	ENSG00000174010	protein_coding	KLHL15		ENST00000318037	ENSG00000163961	protein_coding	RNF168
ENST00000328142	ENSG00000138138	protein_coding	ATAD1		ENST00000318065	ENSG00000131196	protein_coding	NFATC1
ENST00000328178	ENSG00000105750	protein_coding	ZNF85		ENST00000318066	ENSG00000177889	protein_coding	UBE2N
ENST00000328194	ENSG00000184014	protein_coding	DENND5A		ENST00000318074	ENSG00000142765	protein_coding	SYTL1
ENST00000328195	ENSG00000147471	protein_coding	PLPBP		ENST00000318080	ENSG00000095321	protein_coding	CRAT
ENST00000328257	ENSG00000214517	protein_coding	PPME1		ENST00000318110	ENSG00000181896	protein_coding	ZNF101
ENST00000328268	ENSG00000184164	protein_coding	CRELD2		ENST00000318130	ENSG00000116406	protein_coding	EDEM3
ENST00000328273	ENSG00000156873	protein_coding	PHKG2		ENST00000318158	ENSG00000137106	protein_coding	GRHPR
ENST00000328313	ENSG00000182156	protein_coding	ENPP7		ENST00000318190	ENSG00000144034	protein_coding	TPRKB
ENST00000328379	ENSG00000184924	protein_coding	PTRHD1		ENST00000318238	ENSG00000177409	protein_coding	SAMD9L
ENST00000328434	ENSG00000183978	protein_coding	COA3		ENST00000318266	ENSG00000132670	protein_coding	PTPRA
ENST00000328453	ENSG00000291122	lncRNA	CASTOR3P		ENST00000318289	ENSG00000215845	protein_coding	TSTD1
ENST00000328459	ENSG00000165914	protein_coding	TTC7B		ENST00000318291	ENSG00000177406	lncRNA	NINJ2-AS1
ENST00000328554	ENSG00000215012	protein_coding	RTL10		ENST00000318308	ENSG00000100722	protein_coding	ZC3H14
ENST00000328557	ENSG00000174004	protein_coding	NRROS		ENST00000318315	ENSG00000178776	protein_coding	C5orf46
ENST00000328560	ENSG00000017260	protein_coding	ATP2C1		ENST00000318317	ENSG00000165501	protein_coding	LRR1
ENST00000328599	ENSG00000183665	protein_coding	TRMT12		ENST00000318325	ENSG00000055950	protein_coding	MRPL43
ENST00000328631	ENSG00000068745	protein_coding	IP6K2		ENST00000318348	ENSG00000139433	protein_coding	GLTP
ENST00000328642	ENSG00000182253	protein_coding	SYNM		ENST00000318351	ENSG00000178084	protein_coding	HTR3C
ENST00000328649	ENSG00000185043	protein_coding	CIB1		ENST00000318364	ENSG00000055950	protein_coding	MRPL43
ENST00000328655	ENSG00000184647	protein_coding	PRSS55		ENST00000318386	ENSG00000163950	protein_coding	SLBP
ENST00000328656	ENSG00000157551	protein_coding	KCNJ15		ENST00000318387	ENSG00000122952	protein_coding	ZWINT
ENST00000328664	ENSG00000187010	protein_coding	RHD		ENST00000318410	ENSG00000164961	protein_coding	WASHC5
ENST00000328666	ENSG00000187531	protein_coding	SIRT7		ENST00000318424	ENSG00000103855	protein_coding	CD276
ENST00000328703	ENSG00000143575	protein_coding	HAX1		ENST00000318430	ENSG00000167895	protein_coding	TMC8
ENST00000328709	ENSG00000183513	protein_coding	COA5		ENST00000318443	ENSG00000103855	protein_coding	CD276
ENST00000328735	ENSG00000182240	protein_coding	BACE2		ENST00000318445	ENSG00000176463	protein_coding	SLCO3A1
ENST00000328737	ENSG00000065413	protein_coding	ANKRD44		ENST00000318469	ENSG00000175857	protein_coding	GAPT
ENST00000328759	ENSG00000185453	protein_coding	ZSWIM9		ENST00000318504	ENSG00000147394	protein_coding	ZNF185
ENST00000328771	ENSG00000134815	protein_coding	DHX34		ENST00000318507	ENSG00000180871	protein_coding	CXCR2
ENST00000328788	ENSG00000172159	protein_coding	FRMD3		ENST00000318522	ENSG00000143924	protein_coding	EML4
ENST00000328796	ENSG00000184697	protein_coding	CLDN6		ENST00000318524	ENSG00000086102	protein_coding	NFX1
ENST00000328823	ENSG00000183066	protein_coding	WBP2NL		ENST00000318529	ENSG00000147394	protein_coding	ZNF185
ENST00000328834	ENSG00000182973	protein_coding	CNOT10		ENST00000318560	ENSG00000097007	protein_coding	ABL1
ENST00000328848	ENSG00000182117	protein_coding	NOP10		ENST00000318622	ENSG00000005486	protein_coding	RHBDD2
ENST00000328850	ENSG00000182511	protein_coding	FES		ENST00000318663	ENSG00000175938	protein_coding	ORAI3
ENST00000328867	ENSG00000182472	protein_coding	CAPN12		ENST00000318666	ENSG00000197309	protein_coding	OR10D3
ENST00000328879	ENSG00000099910	protein_coding	KLHL22		ENST00000318672	ENSG00000177058	protein_coding	SLC38A9
ENST00000328902	ENSG00000133561	protein_coding	GIMAP6		ENST00000318683	ENSG00000179913	protein_coding	B3GNT3
ENST00000328908	ENSG00000153046	protein_coding	CDYL		ENST00000318709	ENSG00000105778	protein_coding	AVL9
ENST00000328923	ENSG00000182199	protein_coding	SHMT2		ENST00000318779	ENSG00000114861	protein_coding	FOXP1
ENST00000328933	ENSG00000100321	protein_coding	SYNGR1		ENST00000318787	ENSG00000111906	protein_coding	HDDC2
ENST00000328963	ENSG00000089041	protein_coding	P2RX7		ENST00000318789	ENSG00000114861	protein_coding	FOXP1
ENST00000328965	ENSG00000184232	protein_coding	OAF		ENST00000318833	ENSG00000180787	protein_coding	ZFP3
ENST00000329021	ENSG00000235568	protein_coding	NFAM1		ENST00000318876	ENSG00000165861	protein_coding	ZFYVE1
ENST00000329043	ENSG00000170448	protein_coding	NFXL1		ENST00000318887	ENSG00000179021	protein_coding	C3orf38
ENST00000329047	ENSG00000184640	protein_coding	SEPTIN9		ENST00000318911	ENSG00000179091	protein_coding	CYC1
ENST00000329092	ENSG00000182899	protein_coding	RPL35A		ENST00000318948	ENSG00000180530	protein_coding	NRIP1
ENST00000329099	ENSG00000183688	protein_coding	RFLNB		ENST00000318950	ENSG00000133789	protein_coding	SWAP70
ENST00000329125	ENSG00000185245	protein_coding	GP1BA		ENST00000318967	ENSG00000143624	protein_coding	INTS3
ENST00000329134	ENSG00000183878	protein_coding	UTY		ENST00000318974	ENSG00000111679	protein_coding	PTPN6
ENST00000329138	ENSG00000185359	protein_coding	HGS		ENST00000318988	ENSG00000175826	protein_coding	CTDNEP1
ENST00000329152	ENSG00000088899	protein_coding	LZTS3		ENST00000319004	ENSG00000179409	protein_coding	GEMIN4
ENST00000329197	ENSG00000181396	protein_coding	OGFOD3		ENST00000319006	ENSG00000177156	protein_coding	TALDO1
ENST00000329198	ENSG00000183072	protein_coding	NKX2-5		ENST00000319017	ENSG00000178537	protein_coding	SLC25A20
ENST00000329214	ENSG00000185298	protein_coding	CCDC137		ENST00000319023	ENSG00000172890	protein_coding	NADSYN1
ENST00000329231	ENSG00000123472	protein_coding	ATPAF1		ENST00000319033	ENSG00000119523	protein_coding	ALG2
ENST00000329235	ENSG00000182287	protein_coding	AP1S2		ENST00000319041	ENSG00000142669	protein_coding	SH3BGRL3
ENST00000329236	ENSG00000182872	protein_coding	RBM10		ENST00000319070	ENSG00000127578	protein_coding	WFIKKN1
ENST00000329245	ENSG00000184428	protein_coding	TOP1MT		ENST00000319073	ENSG00000120925	protein_coding	RNF170
ENST00000329271	ENSG00000164284	protein_coding	GRPEL2		ENST00000319080	ENSG00000175727	protein_coding	MLXIP
ENST00000329276	ENSG00000101361	protein_coding	NOP56		ENST00000319098	ENSG00000178597	protein_coding	PSAPL1
ENST00000329281	ENSG00000117475	protein_coding	BLZF1		ENST00000319106	ENSG00000121749	protein_coding	TBC1D15
ENST00000329291	ENSG00000185220	protein_coding	PGBD2		ENST00000319119	ENSG00000177125	protein_coding	ZBTB34
ENST00000329314	ENSG00000183439	protein_coding	TRIM61		ENST00000319136	ENSG00000100342	protein_coding	APOL1
ENST00000329319	ENSG00000182362	protein_coding	YBEY		ENST00000319190	ENSG00000068724	protein_coding	TTC7A
ENST00000329331	ENSG00000183576	protein_coding	SETD3		ENST00000319194	ENSG00000166938	protein_coding	DIS3L
ENST00000329397	ENSG00000184489	protein_coding	PTP4A3		ENST00000319211	ENSG00000181104	protein_coding	F2R
ENST00000329399	ENSG00000107438	protein_coding	PDLIM1		ENST00000319212	ENSG00000166938	protein_coding	DIS3L
ENST00000329402	ENSG00000184502	protein_coding	GAST		ENST00000319248	ENSG00000117450	protein_coding	PRDX1
ENST00000329410	ENSG00000185905	protein_coding	C16orf54		ENST00000319283	ENSG00000114745	protein_coding	GORASP1
ENST00000329420	ENSG00000167645	protein_coding	YIF1B		ENST00000319285	ENSG00000179958	protein_coding	DCTPP1
ENST00000329421	ENSG00000175130	protein_coding	MARCKSL1		ENST00000319294	ENSG00000160185	protein_coding	UBASH3A
ENST00000329463	ENSG00000174953	protein_coding	DHX36		ENST00000319340	ENSG00000180767	protein_coding	CHST13
ENST00000329524	ENSG00000072736	protein_coding	NFATC3		ENST00000319357	ENSG00000164543	protein_coding	STK17A
ENST00000329548	ENSG00000182544	protein_coding	MFSD5		ENST00000319363	ENSG00000177663	protein_coding	IL17RA
ENST00000329559	ENSG00000183648	protein_coding	NDUFB1		ENST00000319380	ENSG00000175931	protein_coding	UBE2O
ENST00000329565	ENSG00000184602	protein_coding	SNN		ENST00000319394	ENSG00000142784	protein_coding	WDTC1
ENST00000329618	ENSG00000184809	lncRNA	B3GALT5-AS1		ENST00000319397	ENSG00000134954	protein_coding	ETS1
ENST00000329654	ENSG00000184588	protein_coding	PDE4B		ENST00000319410	ENSG00000065427	protein_coding	KARS1
ENST00000329687	ENSG00000109736	protein_coding	MFSD10		ENST00000319432	ENSG00000125633	protein_coding	CCDC93
ENST00000329759	ENSG00000185112	protein_coding	FAM43A		ENST00000319449	ENSG00000176783	protein_coding	RUFY1
ENST00000329783	ENSG00000170190	protein_coding	SLC16A5		ENST00000319466	ENSG00000180398	protein_coding	MCFD2
ENST00000329797	ENSG00000183484	protein_coding	GPR132		ENST00000319481	ENSG00000141447	protein_coding	OSBPL1A
ENST00000329805	ENSG00000185156	protein_coding	MFSD6L		ENST00000319500	ENSG00000131650	protein_coding	KREMEN2
ENST00000329819	ENSG00000174547	protein_coding	MRPL11		ENST00000319511	ENSG00000168591	protein_coding	TMUB2
ENST00000329858	ENSG00000184574	protein_coding	LPAR5		ENST00000319545	ENSG00000037757	protein_coding	MRI1
ENST00000329875	ENSG00000183010	protein_coding	PYCR1		ENST00000319550	ENSG00000178425	protein_coding	NT5DC1
ENST00000329908	ENSG00000182149	protein_coding	IST1		ENST00000319551	ENSG00000133619	protein_coding	KRBA1
ENST00000329957	ENSG00000182208	protein_coding	MOB2		ENST00000319555	ENSG00000179588	protein_coding	ZFPM1
ENST00000329967	ENSG00000184990	protein_coding	SIVA1		ENST00000319580	ENSG00000166839	protein_coding	ANKDD1A
ENST00000330029	ENSG00000184076	protein_coding	UQCR10		ENST00000319590	ENSG00000186474	protein_coding	KLK12
ENST00000330045	ENSG00000185515	protein_coding	BRCC3		ENST00000319622	ENSG00000067225	protein_coding	PKM
ENST00000330055	ENSG00000184160	protein_coding	ADRA2C		ENST00000319651	ENSG00000176809	protein_coding	LRRC37A3
ENST00000330062	ENSG00000182054	protein_coding	IDH2		ENST00000319670	ENSG00000104880	protein_coding	ARHGEF18
ENST00000330070	ENSG00000173917	protein_coding	HOXB2		ENST00000319682	ENSG00000179447	lncRNA	SLC24A3-AS1
ENST00000330072	ENSG00000053371	protein_coding	AKR7A2		ENST00000319715	ENSG00000122257	protein_coding	RBBP6
ENST00000330083	ENSG00000137343	protein_coding	ATAT1		ENST00000319725	ENSG00000107164	protein_coding	FUBP3
ENST00000330133	ENSG00000183617	protein_coding	MRPL54		ENST00000319769	ENSG00000158850	protein_coding	B4GALT3
ENST00000330137	ENSG00000182628	protein_coding	SKA2		ENST00000319770	ENSG00000126746	protein_coding	ZNF384
ENST00000330261	ENSG00000182676	protein_coding	PPP1R27		ENST00000319778	ENSG00000120616	protein_coding	EPC1
ENST00000330287	ENSG00000185010	protein_coding	F8		ENST00000319836	ENSG00000165406	protein_coding	MARCHF8
ENST00000330289	ENSG00000074803	protein_coding	SLC12A1		ENST00000319863	ENSG00000177225	protein_coding	GATD1
ENST00000330334	ENSG00000184508	protein_coding	HDDC3		ENST00000319888	ENSG00000101574	protein_coding	METTL4
ENST00000330342	ENSG00000185344	protein_coding	ATP6V0A2		ENST00000319908	ENSG00000156709	protein_coding	AIFM1
ENST00000330374	ENSG00000160131	protein_coding	VMA21		ENST00000319921	ENSG00000173821	protein_coding	RNF213
ENST00000330386	ENSG00000183495	protein_coding	EP400		ENST00000319928	ENSG00000142961	protein_coding	MOB3C
ENST00000330387	ENSG00000182158	protein_coding	CREB3L2		ENST00000319942	ENSG00000137955	protein_coding	RABGGTB
ENST00000330436	ENSG00000197838	protein_coding	CYP2A13		ENST00000319974	ENSG00000178074	protein_coding	C2orf69
ENST00000330452	ENSG00000163932	protein_coding	PRKCD		ENST00000319977	ENSG00000125319	protein_coding	HROB
ENST00000330459	ENSG00000182481	protein_coding	KPNA2		ENST00000319980	ENSG00000032742	protein_coding	IFT88
ENST00000330494	ENSG00000170004	protein_coding	CHD3		ENST00000320017	ENSG00000114650	protein_coding	SCAP
ENST00000330498	ENSG00000140675	protein_coding	SLC5A2		ENST00000320027	ENSG00000120694	protein_coding	HSPH1
ENST00000330501	ENSG00000186812	protein_coding	ZNF397		ENST00000320031	ENSG00000005884	protein_coding	ITGA3
ENST00000330503	ENSG00000183258	protein_coding	DDX41		ENST00000320063	ENSG00000139436	protein_coding	GIT2
ENST00000330513	ENSG00000177426	protein_coding	TGIF1		ENST00000320078	ENSG00000243130	protein_coding	PSG11
ENST00000330539	ENSG00000183154	lncRNA	ENSG00000183154		ENST00000320081	ENSG00000115295	protein_coding	CLIP4
ENST00000330540	ENSG00000114013	protein_coding	CD86		ENST00000320095	ENSG00000176845	protein_coding	METRNL
ENST00000330551	ENSG00000183250	lncRNA	LINC01547		ENST00000320159	ENSG00000180035	protein_coding	ZNF48
ENST00000330574	ENSG00000185085	protein_coding	INTS5		ENST00000320172	ENSG00000112773	protein_coding	TENT5A
ENST00000330579	ENSG00000184967	protein_coding	NOC4L		ENST00000320211	ENSG00000164053	protein_coding	ATRIP
ENST00000330622	ENSG00000135108	protein_coding	FBXO21		ENST00000320225	ENSG00000205937	protein_coding	RNPS1
ENST00000330636	ENSG00000214113	protein_coding	LYRM4		ENST00000320239	ENSG00000105967	protein_coding	TFEC
ENST00000330675	ENSG00000133069	protein_coding	TMCC2		ENST00000320246	ENSG00000119408	protein_coding	NEK6
ENST00000330714	ENSG00000183486	protein_coding	MX2		ENST00000320248	ENSG00000176595	protein_coding	KBTBD11_ENSG00000176595
ENST00000330720	ENSG00000105438	protein_coding	KDELR1		ENST00000320270	ENSG00000179041	protein_coding	RRS1
ENST00000330767	ENSG00000182896	protein_coding	TMEM95		ENST00000320280	ENSG00000085365	protein_coding	SCAMP1
ENST00000330793	ENSG00000167850	protein_coding	CD300C		ENST00000320285	ENSG00000026652	protein_coding	AGPAT4
ENST00000330794	ENSG00000184584	protein_coding	STING1		ENST00000320307	ENSG00000158710	protein_coding	TAGLN2
ENST00000330817	ENSG00000182858	protein_coding	ALG12		ENST00000320316	ENSG00000040633	protein_coding	PHF23
ENST00000330852	ENSG00000157869	protein_coding	RAB28		ENST00000320330	ENSG00000280789	protein_coding	PAGR1
ENST00000330854	ENSG00000064607	protein_coding	SUGP2		ENST00000320345	ENSG00000132376	protein_coding	INPP5K
ENST00000330871	ENSG00000184557	protein_coding	SOCS3		ENST00000320362	ENSG00000125454	protein_coding	SLC25A19
ENST00000330889	ENSG00000184060	protein_coding	ADAP2		ENST00000320370	ENSG00000138434	protein_coding	ITPRID2
ENST00000330899	ENSG00000086061	protein_coding	DNAJA1		ENST00000320372	ENSG00000178248	lncRNA	FAM230I
ENST00000330915	ENSG00000186994	protein_coding	KANK3		ENST00000320451	ENSG00000197961	protein_coding	ZNF121
ENST00000330927	ENSG00000185862	protein_coding	EVI2B		ENST00000320476	ENSG00000180900	protein_coding	SCRIB
ENST00000330938	ENSG00000183255	protein_coding	PTTG1IP		ENST00000320548	ENSG00000169727	protein_coding	GPS1
ENST00000330942	ENSG00000184787	protein_coding	UBE2G2		ENST00000320560	ENSG00000177119	protein_coding	ANO6
ENST00000330943	ENSG00000167208	protein_coding	SNX20		ENST00000320580	ENSG00000175115	protein_coding	PACS1
ENST00000330953	ENSG00000183813	protein_coding	CCR4		ENST00000320583	ENSG00000197343	protein_coding	ZNF655
ENST00000331018	ENSG00000100271	protein_coding	TTLL1		ENST00000320585	ENSG00000110172	protein_coding	CHORDC1
ENST00000331056	ENSG00000185527	protein_coding	PDE6G		ENST00000320602	ENSG00000099904	protein_coding	ZDHHC8
ENST00000331079	ENSG00000185238	protein_coding	PRMT3		ENST00000320610	ENSG00000130856	protein_coding	ZNF236
ENST00000331129	ENSG00000115738	protein_coding	ID2		ENST00000320619	ENSG00000186187	protein_coding	ZNRF1
ENST00000331134	ENSG00000182446	protein_coding	NPLOC4		ENST00000320631	ENSG00000110047	protein_coding	EHD1
ENST00000331173	ENSG00000177613	protein_coding	CSTF2T		ENST00000320640	ENSG00000129636	protein_coding	ITFG1
ENST00000331200	ENSG00000128951	protein_coding	DUT		ENST00000320650	ENSG00000164136	protein_coding	IL15
ENST00000331239	ENSG00000182919	protein_coding	C11orf54		ENST00000320665	ENSG00000171097	protein_coding	KYAT1
ENST00000331242	ENSG00000135164	protein_coding	DMTF1		ENST00000320683	ENSG00000165458	protein_coding	INPPL1
ENST00000331244	ENSG00000108010	protein_coding	GLRX3		ENST00000320694	ENSG00000145675	protein_coding	PIK3R1
ENST00000331268	ENSG00000185787	protein_coding	MORF4L1		ENST00000320717	ENSG00000115419	protein_coding	GLS
ENST00000331272	ENSG00000107829	protein_coding	FBXW4		ENST00000320740	ENSG00000174516	protein_coding	PELI3
ENST00000331302	ENSG00000181031	protein_coding	RPH3AL		ENST00000320750	ENSG00000151116	protein_coding	UEVLD
ENST00000331314	ENSG00000118197	protein_coding	DDX59		ENST00000320776	ENSG00000186222	protein_coding	BLOC1S4
ENST00000331320	ENSG00000182979	protein_coding	MTA1		ENST00000320805	ENSG00000176953	protein_coding	NFATC2IP
ENST00000331327	ENSG00000185129	protein_coding	PURA		ENST00000320816	ENSG00000153071	protein_coding	DAB2
ENST00000331334	ENSG00000182512	protein_coding	GLRX5		ENST00000320848	ENSG00000178988	protein_coding	MRFAP1L1
ENST00000331340	ENSG00000185811	protein_coding	IKZF1		ENST00000320849	ENSG00000131043	protein_coding	AAR2
ENST00000331397	ENSG00000183878	protein_coding	UTY		ENST00000320857	ENSG00000180879	protein_coding	SSR4
ENST00000331426	ENSG00000184898	protein_coding	RBM43		ENST00000320865	ENSG00000175711	protein_coding	B3GNTL1
ENST00000331434	ENSG00000182307	protein_coding	C8orf33		ENST00000320876	ENSG00000101596	protein_coding	SMCHD1
ENST00000331454	ENSG00000100324	protein_coding	TAB1		ENST00000320892	ENSG00000151692	protein_coding	RNF144A
ENST00000331457	ENSG00000185721	protein_coding	DRG1		ENST00000320895	ENSG00000049656	protein_coding	CLPTM1L
ENST00000331469	ENSG00000172116	protein_coding	CD8B		ENST00000320912	ENSG00000179010	protein_coding	MRFAP1
ENST00000331479	ENSG00000183172	protein_coding	SMDT1		ENST00000320934	ENSG00000160613	protein_coding	PCSK7
ENST00000331483	ENSG00000185624	protein_coding	P4HB		ENST00000320936	ENSG00000099622	protein_coding	CIRBP
ENST00000331495	ENSG00000184922	protein_coding	FMNL1		ENST00000320954	ENSG00000170275	protein_coding	CRTAP
ENST00000331536	ENSG00000005469	protein_coding	CROT		ENST00000320963	ENSG00000117906	protein_coding	RCN2
ENST00000331552	ENSG00000184162	protein_coding	NR2C2AP		ENST00000320985	ENSG00000148516	protein_coding	ZEB1
ENST00000331555	ENSG00000263961	protein_coding	RHEX		ENST00000320996	ENSG00000180957	protein_coding	PITPNB
ENST00000331565	ENSG00000197106	protein_coding	SLC6A17		ENST00000321030	ENSG00000105618	protein_coding	PRPF31
ENST00000331569	ENSG00000183779	protein_coding	ZNF703		ENST00000321037	ENSG00000001561	protein_coding	ENPP4
ENST00000331573	ENSG00000183527	protein_coding	PSMG1		ENST00000321039	ENSG00000178201	protein_coding	VN1R1
ENST00000331710	ENSG00000183735	protein_coding	TBK1		ENST00000321117	ENSG00000119772	protein_coding	DNMT3A
ENST00000331718	ENSG00000184185	protein_coding	KCNJ12		ENST00000321143	ENSG00000004961	protein_coding	HCCS
ENST00000331728	ENSG00000182541	protein_coding	LIMK2		ENST00000321147	ENSG00000074603	protein_coding	DPP8
ENST00000331737	ENSG00000183621	protein_coding	ZNF438		ENST00000321153	ENSG00000177600	protein_coding	RPLP2
ENST00000331738	ENSG00000111011	protein_coding	RSRC2		ENST00000321169	ENSG00000131373	protein_coding	HACL1
ENST00000331758	ENSG00000184402	protein_coding	SS18L1		ENST00000321233	ENSG00000010244	protein_coding	ZNF207
ENST00000331762	ENSG00000184903	protein_coding	IMMP2L		ENST00000321250	ENSG00000104660	protein_coding	LEPROTL1
ENST00000331768	ENSG00000183576	protein_coding	SETD3		ENST00000321256	ENSG00000114503	protein_coding	NCBP2
ENST00000331787	ENSG00000176728	lncRNA	TTTY14		ENST00000321264	ENSG00000180902	protein_coding	D2HGDH
ENST00000331803	ENSG00000183696	protein_coding	UPP1		ENST00000321265	ENSG00000090273	protein_coding	NUDC
ENST00000331808	ENSG00000182108	protein_coding	DEXI		ENST00000321280	ENSG00000175866	protein_coding	BAIAP2
ENST00000331821	ENSG00000099901	protein_coding	RANBP1		ENST00000321297	ENSG00000168010	protein_coding	ATG16L2
ENST00000331825	ENSG00000087086	protein_coding	FTL		ENST00000321301	ENSG00000175768	protein_coding	TOMM5
ENST00000331835	ENSG00000183291	protein_coding	SELENOF		ENST00000321324	ENSG00000165457	protein_coding	FOLR2
ENST00000331856	ENSG00000291129	lncRNA	PPIEL_ENSG00000291129		ENST00000321331	ENSG00000181061	protein_coding	HIGD1A
ENST00000331923	ENSG00000159086	protein_coding	PAXBP1		ENST00000321337	ENSG00000161956	protein_coding	SENP3
ENST00000332012	ENSG00000185168	lncRNA	LINC00482		ENST00000321341	ENSG00000082212	protein_coding	ME2
ENST00000332047	ENSG00000182923	protein_coding	CEP63		ENST00000321348	ENSG00000071967	protein_coding	CYBRD1
ENST00000332050	ENSG00000182944	protein_coding	EWSR1		ENST00000321356	ENSG00000013441	protein_coding	CLK1
ENST00000332070	ENSG00000156531	protein_coding	PHF6		ENST00000321367	ENSG00000180096	protein_coding	SEPTIN1
ENST00000332082	ENSG00000075035	protein_coding	WSCD2		ENST00000321394	ENSG00000120438	protein_coding	TCP1
ENST00000332118	ENSG00000182934	protein_coding	SRPRA		ENST00000321407	ENSG00000179562	protein_coding	GCC1
ENST00000332129	ENSG00000116852	protein_coding	KIF21B		ENST00000321437	ENSG00000166128	protein_coding	RAB8B
ENST00000332160	ENSG00000185432	protein_coding	METTL7A		ENST00000321442	ENSG00000164466	protein_coding	SFXN1
ENST00000332180	ENSG00000136051	protein_coding	WASHC4		ENST00000321460	ENSG00000110011	protein_coding	DNAJC4
ENST00000332231	ENSG00000183020	protein_coding	AP2A2		ENST00000321464	ENSG00000177311	protein_coding	ZBTB38
ENST00000332246	ENSG00000147408	protein_coding	CSGALNACT1		ENST00000321521	ENSG00000145725	protein_coding	PPIP5K2
ENST00000332281	ENSG00000185669	protein_coding	SNAI3		ENST00000321556	ENSG00000158828	protein_coding	PINK1
ENST00000332290	ENSG00000185127	protein_coding	C6orf120		ENST00000321560	ENSG00000179598	protein_coding	PLD6
ENST00000332298	ENSG00000171700	protein_coding	RGS19		ENST00000321599	ENSG00000176095	protein_coding	IP6K1
ENST00000332303	ENSG00000185115	protein_coding	NSMCE3_ENSG00000185115		ENST00000321679	ENSG00000176946	protein_coding	THAP4
ENST00000332312	ENSG00000183798	protein_coding	EMILIN3		ENST00000321680	ENSG00000164506	protein_coding	STXBP5
ENST00000332345	ENSG00000169756	protein_coding	LIMS1		ENST00000321685	ENSG00000110011	protein_coding	DNAJC4
ENST00000332386	ENSG00000167483	protein_coding	NIBAN3		ENST00000321702	ENSG00000177191	protein_coding	B3GNT8
ENST00000332435	ENSG00000066379	protein_coding	POLR1H		ENST00000321725	ENSG00000010327	protein_coding	STAB1
ENST00000332438	ENSG00000184451	protein_coding	CCR10		ENST00000321728	ENSG00000166501	protein_coding	PRKCB
ENST00000332482	ENSG00000183495	protein_coding	EP400		ENST00000321757	ENSG00000038274	protein_coding	MAT2B
ENST00000332496	ENSG00000185033	protein_coding	SEMA4B		ENST00000321777	ENSG00000176731	protein_coding	RBIS
ENST00000332499	ENSG00000186834	protein_coding	HEXIM1		ENST00000321792	ENSG00000213516	protein_coding	RBMXL1
ENST00000332503	ENSG00000182742	protein_coding	HOXB4		ENST00000321805	ENSG00000109332	protein_coding	UBE2D3
ENST00000332509	ENSG00000184381	protein_coding	PLA2G6		ENST00000321826	ENSG00000244165	protein_coding	P2RY11
ENST00000332539	ENSG00000183134	protein_coding	PTGDR2		ENST00000321867	ENSG00000177169	protein_coding	ULK1
ENST00000332549	ENSG00000115590	protein_coding	IL1R2		ENST00000321878	ENSG00000007541	protein_coding	PIGQ
