## Supplementary Tables for "Sex and insulin resistance biomarker modelling in a new large-scale Alzheimer’s disease transcriptomic resource" (part 3 of 3)

### Sheet: Table S2 DE Probe lists (continued)
FOR DE - Duplicate PS Signals Removed - ENST_3SDPC_2SDncRNA_28423	May 2025 biomart check	Gene_Biotype	Fixed_dup_Gene_symbols		All options for PS annotation - ENST_3SDPC_2SDncRNA_59493	May 2025 biomart check	Gene_Biotype	Fixed_dup_Gene_symbols			28.4K Probset list for DE 2025
ENST00000332556	ENSG00000185896	protein_coding	LAMP1		ENST00000321892	ENSG00000171634	protein_coding	BPTF
ENST00000332585	ENSG00000184792	protein_coding	OSBP2		ENST00000321919	ENSG00000140632	protein_coding	GLYR1
ENST00000332598	ENSG00000184840	protein_coding	TMED9		ENST00000321925	ENSG00000141469	protein_coding	SLC14A1
ENST00000332624	ENSG00000115993	protein_coding	TRAK2		ENST00000321944	ENSG00000130669	protein_coding	PAK4
ENST00000332680	ENSG00000182718	protein_coding	ANXA2		ENST00000321949	ENSG00000105662	protein_coding	CRTC1
ENST00000332687	ENSG00000131263	protein_coding	RLIM		ENST00000321990	ENSG00000176208	protein_coding	ATAD5
ENST00000332695	ENSG00000089505	protein_coding	CMTM1		ENST00000322008	ENSG00000177697	protein_coding	CD151
ENST00000332704	ENSG00000183751	protein_coding	TBL3		ENST00000322019	ENSG00000136404	protein_coding	TM6SF1
ENST00000332707	ENSG00000184575	protein_coding	XPOT		ENST00000322028	ENSG00000177700	protein_coding	POLR2L
ENST00000332772	ENSG00000170085	protein_coding	SIMC1		ENST00000322030	ENSG00000119335	protein_coding	SET
ENST00000332780	ENSG00000185909	protein_coding	KLHDC8B		ENST00000322038	ENSG00000179981	protein_coding	TSHZ1
ENST00000332783	ENSG00000183475	protein_coding	ASB7		ENST00000322048	ENSG00000067836	protein_coding	ROGDI
ENST00000332822	ENSG00000183691	protein_coding	NOG		ENST00000322054	ENSG00000013016	protein_coding	EHD3
ENST00000332826	ENSG00000185101	protein_coding	ANO9		ENST00000322088	ENSG00000105568	protein_coding	PPP2R1A
ENST00000332859	ENSG00000184900	protein_coding	SUMO3		ENST00000322090	ENSG00000146729	protein_coding	NIPSNAP2
ENST00000332885	ENSG00000046647	protein_coding	GEMIN8		ENST00000322099	ENSG00000090097	protein_coding	PCBP4
ENST00000332896	ENSG00000169372	protein_coding	CRADD		ENST00000322142	ENSG00000115641	protein_coding	FHL2
ENST00000332981	ENSG00000027075	protein_coding	PRKCH		ENST00000322147	ENSG00000168056	protein_coding	LTBP3
ENST00000332995	ENSG00000112137	protein_coding	PHACTR1		ENST00000322153	ENSG00000096996	protein_coding	IL12RB1
ENST00000333003	ENSG00000120798	protein_coding	NR2C1		ENST00000322157	ENSG00000141279	protein_coding	NPEPPS
ENST00000333007	ENSG00000185215	protein_coding	TNFAIP2		ENST00000322213	ENSG00000072501	protein_coding	SMC1A
ENST00000333027	ENSG00000100330	protein_coding	MTMR3		ENST00000322217	ENSG00000176182	protein_coding	MYPOP
ENST00000333050	ENSG00000184857	protein_coding	TMEM186		ENST00000322224	ENSG00000169026	protein_coding	SLC49A3
ENST00000333070	ENSG00000182866	protein_coding	LCK		ENST00000322238	ENSG00000108039	protein_coding	XPNPEP1
ENST00000333082	ENSG00000125818	protein_coding	PSMF1		ENST00000322244	ENSG00000033178	protein_coding	UBA6
ENST00000333119	ENSG00000126756	protein_coding	UXT		ENST00000322266	ENSG00000102882	protein_coding	MAPK3
ENST00000333130	ENSG00000185608	protein_coding	MRPL40		ENST00000322269	ENSG00000071889	protein_coding	FAM3A
ENST00000333175	ENSG00000182087	protein_coding	TMEM259		ENST00000322272	ENSG00000239697	protein_coding	TNFSF12
ENST00000333188	ENSG00000184432	protein_coding	COPB2		ENST00000322310	ENSG00000176101	protein_coding	SSNA1
ENST00000333202	ENSG00000184277	protein_coding	TM2D3		ENST00000322342	ENSG00000180011	protein_coding	PTGR3
ENST00000333213	ENSG00000182173	protein_coding	TSEN54		ENST00000322344	ENSG00000039650	protein_coding	PNKP
ENST00000333219	ENSG00000153487	protein_coding	ING1		ENST00000322347	ENSG00000178741	protein_coding	COX5A
ENST00000333234	ENSG00000141428	protein_coding	C18orf21		ENST00000322349	ENSG00000102189	protein_coding	EEA1
ENST00000333256	ENSG00000184281	protein_coding	TSSC4		ENST00000322357	ENSG00000178951	protein_coding	ZBTB7A
ENST00000333305	ENSG00000182700	protein_coding	IGIP		ENST00000322428	ENSG00000179632	protein_coding	MAF1
ENST00000333323	ENSG00000185614	protein_coding	INKA1		ENST00000322444	ENSG00000180901	protein_coding	KCTD2
ENST00000333371	ENSG00000184056	protein_coding	VPS33B		ENST00000322522	ENSG00000151689	protein_coding	INPP1
ENST00000333383	ENSG00000183979	protein_coding	NPB		ENST00000322535	ENSG00000087365	protein_coding	SF3B2
ENST00000333396	ENSG00000170854	protein_coding	RIOX2		ENST00000322536	ENSG00000178105	protein_coding	DDX10
ENST00000333421	ENSG00000107362	protein_coding	ABHD17B		ENST00000322602	ENSG00000037749	protein_coding	MFAP3
ENST00000333425	ENSG00000140451	protein_coding	PIF1		ENST00000322610	ENSG00000178188	protein_coding	SH2B1
ENST00000333430	ENSG00000180739	protein_coding	S1PR5		ENST00000322611	ENSG00000176788	protein_coding	BASP1
ENST00000333449	ENSG00000185475	protein_coding	TMEM179B		ENST00000322623	ENSG00000175792	protein_coding	RUVBL1
ENST00000333461	ENSG00000141750	protein_coding	STAC2		ENST00000322635	ENSG00000148660	protein_coding	CAMK2G
ENST00000333486	ENSG00000182179	protein_coding	UBA7		ENST00000322652	ENSG00000178691	protein_coding	SUZ12
ENST00000333493	ENSG00000182885	protein_coding	ADGRG3		ENST00000322680	ENSG00000148660	protein_coding	CAMK2G
ENST00000333503	ENSG00000184207	protein_coding	PGP		ENST00000322684	ENSG00000153944	protein_coding	MSI2
ENST00000333511	ENSG00000172270	protein_coding	BSG		ENST00000322716	ENSG00000178567	protein_coding	EPM2AIP1
ENST00000333590	ENSG00000165195	protein_coding	PIGA		ENST00000322748	ENSG00000154957	protein_coding	ZNF18
ENST00000333598	ENSG00000183019	protein_coding	MCEMP1		ENST00000322753	ENSG00000173436	protein_coding	MICOS10
ENST00000333610	ENSG00000183891	protein_coding	TTC32		ENST00000322764	ENSG00000159840	protein_coding	ZYX
ENST00000333611	ENSG00000182541	protein_coding	LIMK2		ENST00000322776	ENSG00000167792	protein_coding	NDUFV1
ENST00000333628	ENSG00000137267	protein_coding	TUBB2A		ENST00000322810	ENSG00000178209	protein_coding	PLEC
ENST00000333651	ENSG00000064961	protein_coding	HMG20B		ENST00000322813	ENSG00000005238	protein_coding	ATOSB
ENST00000333681	ENSG00000171791	protein_coding	BCL2		ENST00000322831	ENSG00000147905	protein_coding	ZCCHC7
ENST00000333750	ENSG00000130038	protein_coding	CRACR2A		ENST00000322875	ENSG00000117335	protein_coding	CD46
ENST00000333762	ENSG00000184897	protein_coding	H1-10		ENST00000322897	ENSG00000134265	protein_coding	NAPG
ENST00000333775	ENSG00000183011	protein_coding	NAA38		ENST00000322910	ENSG00000072778	protein_coding	ACADVL
ENST00000333837	ENSG00000184613	protein_coding	NELL2		ENST00000322914	ENSG00000141524	protein_coding	TMC6
ENST00000333868	ENSG00000132906	protein_coding	CASP9		ENST00000322918	ENSG00000117335	protein_coding	CD46
ENST00000333916	ENSG00000120159	protein_coding	CAAP1		ENST00000322927	ENSG00000198026	protein_coding	ZNF335
ENST00000333924	ENSG00000186666	protein_coding	BCDIN3D		ENST00000322940	ENSG00000119328	protein_coding	ABITRAM
ENST00000333942	ENSG00000126858	protein_coding	RHOT1		ENST00000322945	ENSG00000103495	protein_coding	MAZ
ENST00000333957	ENSG00000111731	protein_coding	C2CD5		ENST00000322953	ENSG00000153064	protein_coding	BANK1
ENST00000333991	ENSG00000120868	protein_coding	APAF1		ENST00000322989	ENSG00000134419	protein_coding	RPS15A
ENST00000334018	ENSG00000186998	protein_coding	EMID1		ENST00000322995	ENSG00000196998	protein_coding	WDR45
ENST00000334062	ENSG00000185989	protein_coding	RASA3		ENST00000323013	ENSG00000189306	protein_coding	RRP7A
ENST00000334121	ENSG00000153914	protein_coding	SREK1		ENST00000323019	ENSG00000177427	protein_coding	MIEF2
ENST00000334126	ENSG00000168014	protein_coding	C2CD3		ENST00000323030	ENSG00000140274	protein_coding	DUOXA2
ENST00000334133	ENSG00000131378	protein_coding	RFTN1		ENST00000323037	ENSG00000180233	protein_coding	ZNRF2
ENST00000334136	ENSG00000094631	protein_coding	HDAC6		ENST00000323055	ENSG00000138814	protein_coding	PPP3CA
ENST00000334146	ENSG00000186594	lncRNA	MIR22HG		ENST00000323064	ENSG00000084693	protein_coding	AGBL5
ENST00000334163	ENSG00000186141	protein_coding	POLR3C		ENST00000323076	ENSG00000136167	protein_coding	LCP1
ENST00000334205	ENSG00000162302	protein_coding	RPS6KA4		ENST00000323110	ENSG00000179142	protein_coding	CYP11B2
ENST00000334211	ENSG00000186635	protein_coding	ARAP1		ENST00000323116	ENSG00000058063	protein_coding	ATP11B
ENST00000334220	ENSG00000119689	protein_coding	DLST		ENST00000323146	ENSG00000176087	protein_coding	SLC35A4
ENST00000334232	ENSG00000186197	protein_coding	EDARADD		ENST00000323180	ENSG00000135365	protein_coding	PHF21A
ENST00000334256	ENSG00000186432	protein_coding	KPNA4		ENST00000323205	ENSG00000100116	protein_coding	GCAT
ENST00000334270	ENSG00000125482	protein_coding	TTF1		ENST00000323206	ENSG00000181284	protein_coding	TMEM102
ENST00000334295	ENSG00000134779	protein_coding	TPGS2		ENST00000323213	ENSG00000149100	protein_coding	EIF3M
ENST00000334344	ENSG00000189079	protein_coding	ARID2		ENST00000323224	ENSG00000176890	protein_coding	TYMS
ENST00000334350	ENSG00000198417	protein_coding	MT1F		ENST00000323250	ENSG00000176890	protein_coding	TYMS
ENST00000334351	ENSG00000189266	protein_coding	PNRC2		ENST00000323267	ENSG00000137216	protein_coding	TMEM63B
ENST00000334352	ENSG00000156256	protein_coding	USP16		ENST00000323274	ENSG00000176890	protein_coding	TYMS
ENST00000334409	ENSG00000188389	protein_coding	PDCD1		ENST00000323275	ENSG00000127054	protein_coding	INTS11
ENST00000334418	ENSG00000186166	protein_coding	CENATAC		ENST00000323303	ENSG00000115540	protein_coding	MOB4
ENST00000334444	ENSG00000114770	protein_coding	ABCC5		ENST00000323327	ENSG00000179133	protein_coding	C10orf67
ENST00000334464	ENSG00000165650	protein_coding	PDZD8		ENST00000323348	ENSG00000163516	protein_coding	ANKZF1
ENST00000334475	ENSG00000124731	protein_coding	TREM1		ENST00000323373	ENSG00000177463	protein_coding	NR2C2
ENST00000334494	ENSG00000160310	protein_coding	PRMT2		ENST00000323441	ENSG00000100644	protein_coding	HIF1A
ENST00000334512	ENSG00000108175	protein_coding	ZMIZ1		ENST00000323443	ENSG00000180979	protein_coding	LRRC57
ENST00000334513	ENSG00000186364	protein_coding	NUDT17		ENST00000323456	ENSG00000108389	protein_coding	MTMR4
ENST00000334527	ENSG00000166579	protein_coding	NDEL1		ENST00000323482	ENSG00000154930	protein_coding	ACSS1
ENST00000334529	ENSG00000186265	protein_coding	BTLA		ENST00000323492	ENSG00000064012	protein_coding	CASP8
ENST00000334534	ENSG00000149346	protein_coding	SLX4IP		ENST00000323534	ENSG00000181467	protein_coding	RAP2B
ENST00000334571	ENSG00000119723	protein_coding	COQ6		ENST00000323544	ENSG00000241839	protein_coding	PLEKHO2
ENST00000334598	ENSG00000153391	protein_coding	INO80C		ENST00000323557	ENSG00000112146	protein_coding	FBXO9
ENST00000334636	ENSG00000186104	protein_coding	CYP2R1		ENST00000323563	ENSG00000102738	protein_coding	MRPS31
ENST00000334660	ENSG00000187446	protein_coding	CHP1		ENST00000323570	ENSG00000179387	protein_coding	ELMOD2
ENST00000334661	ENSG00000187091	protein_coding	PLCD1		ENST00000323571	ENSG00000171475	protein_coding	WIPF2
ENST00000334668	ENSG00000204642	protein_coding	HLA-F		ENST00000323578	ENSG00000177830	protein_coding	CHID1
ENST00000334678	ENSG00000187051	protein_coding	RPS19BP1		ENST00000323584	ENSG00000102893	protein_coding	PHKB
ENST00000334679	ENSG00000167065	protein_coding	DUSP18		ENST00000323588	ENSG00000164088	protein_coding	PPM1M
ENST00000334690	ENSG00000168538	protein_coding	TRAPPC11		ENST00000323630	ENSG00000100330	protein_coding	MTMR3
ENST00000334705	ENSG00000176853	protein_coding	FAM91A1		ENST00000323646	ENSG00000176485	protein_coding	PLAAT3
ENST00000334731	ENSG00000155621	protein_coding	C9orf85		ENST00000323666	ENSG00000111142	protein_coding	METAP2
ENST00000334736	ENSG00000158636	protein_coding	EMSY		ENST00000323668	ENSG00000070814	protein_coding	TCOF1
ENST00000334743	ENSG00000078304	protein_coding	PPP2R5C		ENST00000323669	ENSG00000100523	protein_coding	DDHD1
ENST00000334746	ENSG00000011114	protein_coding	BTBD7		ENST00000323670	ENSG00000131943	protein_coding	C19orf12
ENST00000334785	ENSG00000162614	protein_coding	NEXN		ENST00000323688	ENSG00000070081	protein_coding	NUCB2
ENST00000334801	ENSG00000186174	protein_coding	BCL9L		ENST00000323699	ENSG00000143753	protein_coding	DEGS1
ENST00000334805	ENSG00000214530	protein_coding	STARD10		ENST00000323701	ENSG00000168883	protein_coding	USP39
ENST00000334816	ENSG00000186132	protein_coding	C2orf76		ENST00000323703	ENSG00000163795	protein_coding	ZNF513
ENST00000334859	ENSG00000186001	protein_coding	LRCH3		ENST00000323716	ENSG00000170632	protein_coding	ARMC10
ENST00000334884	ENSG00000005483	protein_coding	KMT2E		ENST00000323744	ENSG00000178802	protein_coding	MPI
ENST00000334888	ENSG00000187049	protein_coding	TMEM216		ENST00000323786	ENSG00000103051	protein_coding	COG4
ENST00000334895	ENSG00000140416	protein_coding	TPM1		ENST00000323798	ENSG00000104812	protein_coding	GYS1
ENST00000334955	ENSG00000187257	protein_coding	RSBN1L		ENST00000323816	ENSG00000007237	protein_coding	GAS7
ENST00000334976	ENSG00000161671	protein_coding	EMC10		ENST00000323817	ENSG00000155111	protein_coding	CDK19
ENST00000334982	ENSG00000173418	protein_coding	NAA20		ENST00000323848	ENSG00000133226	protein_coding	SRRM1
ENST00000334983	ENSG00000153551	protein_coding	CMTM7		ENST00000323853	ENSG00000144028	protein_coding	SNRNP200
ENST00000335007	ENSG00000186298	protein_coding	PPP1CC		ENST00000323854	ENSG00000173818	protein_coding	ENDOV
ENST00000335025	ENSG00000100023	protein_coding	PPIL2		ENST00000323871	ENSG00000089159	protein_coding	PXN
ENST00000335146	ENSG00000182473	protein_coding	EXOC7		ENST00000323883	ENSG00000150867	protein_coding	PIP4K2A
ENST00000335181	ENSG00000067225	protein_coding	PKM		ENST00000323906	ENSG00000104894	protein_coding	CD37
ENST00000335209	ENSG00000088992	protein_coding	TESC		ENST00000323927	ENSG00000176248	protein_coding	ANAPC2
ENST00000335214	ENSG00000100029	protein_coding	PES1		ENST00000323938	ENSG00000116977	protein_coding	LGALS8
ENST00000335263	ENSG00000140153	protein_coding	WDR20		ENST00000323959	ENSG00000176102	protein_coding	CSTF3
ENST00000335295	ENSG00000244734	protein_coding	HBB		ENST00000323963	ENSG00000156976	protein_coding	EIF4A2
ENST00000335312	ENSG00000186111	protein_coding	PIP5K1C		ENST00000323977	ENSG00000020922	protein_coding	MRE11
ENST00000335351	ENSG00000101190	protein_coding	TCFL5		ENST00000323981	ENSG00000166012	protein_coding	TAF1D
ENST00000335388	ENSG00000290613	lncRNA	LPAL2		ENST00000324001	ENSG00000105227	protein_coding	PRX
ENST00000335393	ENSG00000167483	protein_coding	NIBAN3		ENST00000324048	ENSG00000143373	protein_coding	ZNF687
ENST00000335420	ENSG00000128607	protein_coding	KLHDC10		ENST00000324093	ENSG00000004399	protein_coding	PLXND1
ENST00000335422	ENSG00000167759	protein_coding	KLK13		ENST00000324096	ENSG00000130479	protein_coding	MAP1S
ENST00000335459	ENSG00000186854	protein_coding	TRABD2A		ENST00000324106	ENSG00000178562	protein_coding	CD28
ENST00000335464	ENSG00000109066	protein_coding	TMEM104		ENST00000324109	ENSG00000107554	protein_coding	DNMBP
ENST00000335472	ENSG00000120519	protein_coding	SLC10A7		ENST00000324134	ENSG00000142405	protein_coding	NLRP12
ENST00000335508	ENSG00000115524	protein_coding	SF3B1		ENST00000324170	ENSG00000155329	protein_coding	ZCCHC10
ENST00000335509	ENSG00000186815	protein_coding	TPCN1		ENST00000324194	ENSG00000114120	protein_coding	SLC25A36
ENST00000335514	ENSG00000130770	protein_coding	ATP5IF1		ENST00000324196	ENSG00000152601	protein_coding	MBNL1
ENST00000335613	ENSG00000167992	protein_coding	VWCE		ENST00000324198	ENSG00000100077	protein_coding	GRK3
ENST00000335621	ENSG00000186710	protein_coding	CFAP73		ENST00000324210	ENSG00000152601	protein_coding	MBNL1
ENST00000335643	ENSG00000186625	protein_coding	KATNA1		ENST00000324219	ENSG00000071054	protein_coding	MAP4K4
ENST00000335647	ENSG00000186625	protein_coding	KATNA1		ENST00000324225	ENSG00000149577	protein_coding	SIDT2
ENST00000335659	ENSG00000186106	protein_coding	ANKRD46		ENST00000324238	ENSG00000176390	protein_coding	CRLF3
ENST00000335670	ENSG00000069667	protein_coding	RORA		ENST00000324262	ENSG00000133313	protein_coding	CNDP2
ENST00000335698	ENSG00000165629	protein_coding	ATP5F1C		ENST00000324266	ENSG00000171853	protein_coding	TRAPPC12
ENST00000335712	ENSG00000119866	protein_coding	BCL11A		ENST00000324288	ENSG00000179583	protein_coding	CIITA
ENST00000335725	ENSG00000042088	protein_coding	TDP1		ENST00000324301	ENSG00000133313	protein_coding	CNDP2
ENST00000335727	ENSG00000100354	protein_coding	TNRC6B		ENST00000324306	ENSG00000106261	protein_coding	ZKSCAN1
ENST00000335753	ENSG00000065613	protein_coding	SLK		ENST00000324309	ENSG00000181982	protein_coding	CCDC149
ENST00000335757	ENSG00000129353	protein_coding	SLC44A2		ENST00000324330	ENSG00000100503	protein_coding	NIN
ENST00000335766	ENSG00000129355	protein_coding	CDKN2D		ENST00000324331	ENSG00000145982	protein_coding	FARS2
ENST00000335791	ENSG00000136840	protein_coding	ST6GALNAC4		ENST00000324340	ENSG00000123136	protein_coding	DDX39A
ENST00000335815	ENSG00000169131	protein_coding	ZNF354A		ENST00000324344	ENSG00000188215	protein_coding	DCUN1D3
ENST00000335854	ENSG00000158578	protein_coding	ALAS2		ENST00000324366	ENSG00000100462	protein_coding	PRMT5
ENST00000335866	ENSG00000106070	protein_coding	GRB10		ENST00000324379	ENSG00000084072	protein_coding	PPIE
ENST00000335870	ENSG00000170260	protein_coding	ZNF212		ENST00000324382	ENSG00000178804	protein_coding	H1-8
ENST00000335877	ENSG00000125818	protein_coding	PSMF1		ENST00000324385	ENSG00000007516	protein_coding	BAIAP3
ENST00000335895	ENSG00000145741	protein_coding	BTF3		ENST00000324411	ENSG00000181666	protein_coding	ZNF875
ENST00000335953	ENSG00000109906	protein_coding	ZBTB16		ENST00000324432	ENSG00000091073	protein_coding	DTX2
ENST00000335972	ENSG00000130985	protein_coding	UBA1		ENST00000324439	ENSG00000163743	protein_coding	RCHY1
ENST00000336023	ENSG00000123416	protein_coding	TUBA1B		ENST00000324453	ENSG00000180354	protein_coding	MTURN
ENST00000336032	ENSG00000146278	protein_coding	PNRC1		ENST00000324460	ENSG00000044574	protein_coding	HSPA5
ENST00000336034	ENSG00000160570	protein_coding	DEDD2		ENST00000324464	ENSG00000123815	protein_coding	COQ8B
ENST00000336057	ENSG00000108840	protein_coding	HDAC5		ENST00000324489	ENSG00000180354	protein_coding	MTURN
ENST00000336078	ENSG00000074657	protein_coding	ZNF532		ENST00000324501	ENSG00000080815	protein_coding	PSEN1
ENST00000336079	ENSG00000067048	protein_coding	DDX3Y		ENST00000324545	ENSG00000124486	protein_coding	USP9X
ENST00000336086	ENSG00000106608	protein_coding	URGCP		ENST00000324554	ENSG00000130307	protein_coding	USHBP1
ENST00000336095	ENSG00000101236	protein_coding	RNF24		ENST00000324570	ENSG00000166669	protein_coding	ATF7IP2
ENST00000336097	ENSG00000239672	protein_coding	NME1		ENST00000324589	ENSG00000158089	protein_coding	GALNT14
ENST00000336104	ENSG00000101004	protein_coding	NINL		ENST00000324602	ENSG00000104972	protein_coding	LILRB1
ENST00000336111	ENSG00000087263	protein_coding	OGFOD1		ENST00000324607	ENSG00000172197	protein_coding	MBOAT1
ENST00000336112	ENSG00000143970	protein_coding	ASXL2		ENST00000324632	ENSG00000186204	protein_coding	CYP4F12
ENST00000336119	ENSG00000162711	protein_coding	NLRP3		ENST00000324662	ENSG00000177455	protein_coding	CD19
ENST00000336126	ENSG00000180628	protein_coding	PCGF5		ENST00000324666	ENSG00000125386	protein_coding	FAM193A
ENST00000336156	ENSG00000100364	protein_coding	KIAA0930		ENST00000324677	ENSG00000141298	protein_coding	SSH2
ENST00000336164	ENSG00000134539	protein_coding	KLRD1		ENST00000324679	ENSG00000151748	protein_coding	SAV1
ENST00000336216	ENSG00000140382	protein_coding	HMG20A		ENST00000324684	ENSG00000161542	protein_coding	PRPSAP1
ENST00000336219	ENSG00000170779	protein_coding	CDCA4		ENST00000324685	ENSG00000103549	protein_coding	RNF40
ENST00000336232	ENSG00000149452	protein_coding	SLC22A8		ENST00000324689	ENSG00000181481	protein_coding	RNF135
ENST00000336233	ENSG00000107798	protein_coding	LIPA		ENST00000324731	ENSG00000178723	processed_pseudogene	GLULP4
ENST00000336273	ENSG00000147649	protein_coding	MTDH		ENST00000324765	ENSG00000147202	protein_coding	DIAPH2
ENST00000336278	ENSG00000168807	protein_coding	SNTB2		ENST00000324768	ENSG00000175874	protein_coding	CREG2
ENST00000336283	ENSG00000213523	protein_coding	SRA1		ENST00000324774	ENSG00000110931	protein_coding	CAMKK2
ENST00000336308	ENSG00000131748	protein_coding	STARD3		ENST00000324816	ENSG00000221988	protein_coding	PPT2
ENST00000336314	ENSG00000155506	protein_coding	LARP1		ENST00000324817	ENSG00000180182	protein_coding	MED14
ENST00000336328	ENSG00000089505	protein_coding	CMTM1		ENST00000324849	ENSG00000155975	protein_coding	VPS37A
ENST00000336332	ENSG00000070476	protein_coding	ZXDC		ENST00000324856	ENSG00000117713	protein_coding	ARID1A
ENST00000336349	ENSG00000179119	protein_coding	SPTY2D1		ENST00000324862	ENSG00000117360	protein_coding	PRPF3
ENST00000336375	ENSG00000014257	protein_coding	ACP3		ENST00000324868	ENSG00000139131	protein_coding	YARS2
ENST00000336395	ENSG00000107140	protein_coding	TESK1		ENST00000324871	ENSG00000037897	protein_coding	METTL1
ENST00000336399	ENSG00000134297	transcribed_processed_pseudogene	PLEKHA8P1		ENST00000324894	ENSG00000130299	protein_coding	GTPBP3
ENST00000336418	ENSG00000157823	protein_coding	AP3S2		ENST00000324913	ENSG00000125611	protein_coding	CHCHD5
ENST00000336425	ENSG00000059377	protein_coding	TBXAS1		ENST00000324932	ENSG00000110713	protein_coding	NUP98
ENST00000336430	ENSG00000123130	protein_coding	ACOT9		ENST00000324941	ENSG00000176428	protein_coding	VPS37D
ENST00000336452	ENSG00000132507	protein_coding	EIF5A		ENST00000324953	ENSG00000135535	protein_coding	CD164
ENST00000336458	ENSG00000132507	protein_coding	EIF5A		ENST00000324954	ENSG00000080503	protein_coding	SMARCA2
ENST00000336470	ENSG00000130119	protein_coding	GNL3L		ENST00000324965	ENSG00000175003	protein_coding	SLC22A1
ENST00000336498	ENSG00000071205	protein_coding	ARHGAP10		ENST00000324972	ENSG00000158560	protein_coding	DYNC1I1
ENST00000336509	ENSG00000092931	protein_coding	MFSD11		ENST00000324978	ENSG00000143595	protein_coding	AQP10
ENST00000336576	ENSG00000135924	protein_coding	DNAJB2		ENST00000324987	ENSG00000180822	protein_coding	PSMG4
ENST00000336577	ENSG00000008516	protein_coding	MMP25		ENST00000324989	ENSG00000072832	protein_coding	CRMP1
ENST00000336600	ENSG00000181577	lncRNA	LINC03040		ENST00000325076	ENSG00000293413	transcribed_unitary_pseudogene	FER1L4_ENSG00000293413
ENST00000336604	ENSG00000010295	protein_coding	IFFO1		ENST00000325083	ENSG00000078674	protein_coding	PCM1
ENST00000336615	ENSG00000177666	protein_coding	PNPLA2		ENST00000325102	ENSG00000125457	protein_coding	MIF4GD
ENST00000336617	ENSG00000136104	protein_coding	RNASEH2B		ENST00000325103	ENSG00000107521	protein_coding	HPS1
ENST00000336643	ENSG00000029364	protein_coding	SLC39A9		ENST00000325113	ENSG00000177947	protein_coding	ODF3
ENST00000336686	ENSG00000093167	protein_coding	LRRFIP2		ENST00000325123	ENSG00000114812	protein_coding	VIPR1
ENST00000336695	ENSG00000125995	protein_coding	ROMO1		ENST00000325144	ENSG00000181472	protein_coding	ZBTB2
ENST00000336714	ENSG00000101310	protein_coding	SEC23B		ENST00000325147	ENSG00000177951	protein_coding	BET1L
ENST00000336733	ENSG00000144741	protein_coding	SLC25A26		ENST00000325167	ENSG00000176108	protein_coding	CHMP6
ENST00000336735	ENSG00000071537	protein_coding	SEL1L		ENST00000325180	ENSG00000100083	protein_coding	GGA1
ENST00000336767	ENSG00000113460	protein_coding	BRIX1		ENST00000325207	ENSG00000177963	protein_coding	RIC8A
ENST00000336787	ENSG00000069974	protein_coding	RAB27A		ENST00000325212	ENSG00000166004	protein_coding	CEP295
ENST00000336811	ENSG00000214274	protein_coding	ANG		ENST00000325214	ENSG00000141179	protein_coding	PCTP
ENST00000336812	ENSG00000109606	protein_coding	DHX15		ENST00000325222	ENSG00000055130	protein_coding	CUL1
ENST00000336824	ENSG00000075420	protein_coding	FNDC3B		ENST00000325239	ENSG00000128815	protein_coding	WDFY4
ENST00000336832	ENSG00000187288	protein_coding	CIDEC		ENST00000325279	ENSG00000135686	protein_coding	KLHL36
ENST00000336854	ENSG00000123395	protein_coding	ATG101		ENST00000325301	ENSG00000100335	protein_coding	MIEF1
ENST00000336898	ENSG00000158555	protein_coding	GDPD5		ENST00000325333	ENSG00000213015	protein_coding	ZNF580
ENST00000336915	ENSG00000141293	protein_coding	SKAP1		ENST00000325366	ENSG00000082213	protein_coding	C5orf22
ENST00000336926	ENSG00000127946	protein_coding	HIP1		ENST00000325437	ENSG00000103275	protein_coding	UBE2I
ENST00000336949	ENSG00000165175	protein_coding	MID1IP1		ENST00000325438	ENSG00000179364	protein_coding	PACS2
ENST00000336976	ENSG00000267680	protein_coding	ZNF224		ENST00000325464	ENSG00000175221	protein_coding	MED16
ENST00000336984	ENSG00000204310	protein_coding	AGPAT1		ENST00000325468	ENSG00000165905	protein_coding	LARGE2
ENST00000336985	ENSG00000186654	protein_coding	PRR5		ENST00000325486	ENSG00000166037	protein_coding	CEP57
ENST00000337002	ENSG00000008952	protein_coding	SEC62		ENST00000325495	ENSG00000099783	protein_coding	HNRNPM
ENST00000337003	ENSG00000173915	protein_coding	ATP5MK		ENST00000325542	ENSG00000166037	protein_coding	CEP57
ENST00000337018	ENSG00000064607	protein_coding	SUGP2		ENST00000325551	ENSG00000119326	protein_coding	CTNNAL1
ENST00000337080	ENSG00000167685	protein_coding	ZNF444		ENST00000325568	ENSG00000008517	protein_coding	IL32
ENST00000337110	ENSG00000168958	protein_coding	MFF		ENST00000325577	ENSG00000113456	protein_coding	RAD1
ENST00000337120	ENSG00000178188	protein_coding	SH2B1		ENST00000325589	ENSG00000152061	protein_coding	RABGAP1L
ENST00000337130	ENSG00000169764	protein_coding	UGP2		ENST00000325590	ENSG00000078053	protein_coding	AMPH
ENST00000337132	ENSG00000157191	protein_coding	NECAP2		ENST00000325599	ENSG00000144736	protein_coding	SHQ1
ENST00000337137	ENSG00000054611	protein_coding	TBC1D22A		ENST00000325602	ENSG00000181631	protein_coding	P2RY13
ENST00000337147	ENSG00000092820	protein_coding	EZR		ENST00000325636	ENSG00000180425	protein_coding	C11orf71
ENST00000337179	ENSG00000173598	protein_coding	NUDT4		ENST00000325658	ENSG00000100614	protein_coding	PPM1A
ENST00000337190	ENSG00000123933	protein_coding	MXD4		ENST00000325674	ENSG00000153113	protein_coding	CAST
ENST00000337195	ENSG00000175029	protein_coding	CTBP2		ENST00000325680	ENSG00000119596	protein_coding	YLPM1
ENST00000337198	ENSG00000155096	protein_coding	AZIN1		ENST00000325722	ENSG00000142687	protein_coding	KIAA0319L
ENST00000337233	ENSG00000135124	protein_coding	P2RX4		ENST00000325748	ENSG00000180228	protein_coding	PRKRA
ENST00000337273	ENSG00000083312	protein_coding	TNPO1		ENST00000325752	ENSG00000108423	protein_coding	TUBD1
ENST00000337288	ENSG00000084090	protein_coding	STARD7		ENST00000325795	ENSG00000128699	protein_coding	ORMDL1
ENST00000337318	ENSG00000189319	protein_coding	FAM53B		ENST00000325805	ENSG00000114439	protein_coding	BBX
ENST00000337331	ENSG00000113971	protein_coding	NPHP3		ENST00000325844	ENSG00000181991	protein_coding	MRPS11
ENST00000337339	ENSG00000005302	protein_coding	MSL3		ENST00000325875	ENSG00000178966	protein_coding	RMI1
ENST00000337351	ENSG00000007392	protein_coding	LUC7L		ENST00000325881	ENSG00000157734	protein_coding	SNX22
ENST00000337352	ENSG00000127084	protein_coding	FGD3		ENST00000325888	ENSG00000128591	protein_coding	FLNC
ENST00000337354	ENSG00000157020	protein_coding	SEC13		ENST00000325954	ENSG00000022840	protein_coding	RNF10
ENST00000337386	ENSG00000138386	protein_coding	NAB1		ENST00000325960	ENSG00000069493	protein_coding	CLEC2D
ENST00000337387	ENSG00000146457	protein_coding	WTAP		ENST00000325971	ENSG00000101639	protein_coding	CEP192
ENST00000337392	ENSG00000104853	protein_coding	CLPTM1		ENST00000325980	ENSG00000151650	protein_coding	VENTX
ENST00000337393	ENSG00000122482	protein_coding	ZNF644		ENST00000326005	ENSG00000180304	protein_coding	OAZ2
ENST00000337404	ENSG00000291237	protein_coding	SOD2		ENST00000326009	ENSG00000100897	protein_coding	DCAF11
ENST00000337433	ENSG00000167380	protein_coding	ZNF226		ENST00000326019	ENSG00000163798	protein_coding	SLC4A1AP
ENST00000337451	ENSG00000140157	protein_coding	NIPA2		ENST00000326043	ENSG00000178573	protein_coding	MAF
ENST00000337523	ENSG00000204348	protein_coding	DXO		ENST00000326053	ENSG00000176029	protein_coding	C11orf16
ENST00000337537	ENSG00000154001	protein_coding	PPP2R5E		ENST00000326080	ENSG00000170271	protein_coding	FAXDC2
ENST00000337554	ENSG00000100300	protein_coding	TSPO		ENST00000326132	ENSG00000138942	protein_coding	RNF185
ENST00000337566	ENSG00000100413	protein_coding	POLR3H		ENST00000326134	ENSG00000179832	protein_coding	MROH1
ENST00000337573	ENSG00000147654	protein_coding	EBAG9		ENST00000326151	ENSG00000144802	protein_coding	NFKBIZ
ENST00000337581	ENSG00000123415	protein_coding	SMUG1		ENST00000326172	ENSG00000144802	protein_coding	NFKBIZ
ENST00000337612	ENSG00000099968	protein_coding	BCL2L13		ENST00000326181	ENSG00000131653	protein_coding	TRAF7
ENST00000337620	ENSG00000122565	protein_coding	CBX3		ENST00000326194	ENSG00000102312	protein_coding	PORCN
ENST00000337659	ENSG00000112739	protein_coding	PRPF4B		ENST00000326195	ENSG00000204574	protein_coding	ABCF1
ENST00000337665	ENSG00000076928	protein_coding	ARHGEF1		ENST00000326197	ENSG00000010803	protein_coding	SCMH1
ENST00000337672	ENSG00000156603	protein_coding	MED19		ENST00000326225	ENSG00000153207	protein_coding	AHCTF1
ENST00000337673	ENSG00000160908	protein_coding	ZNF394		ENST00000326232	ENSG00000157800	protein_coding	SLC37A3
ENST00000337679	ENSG00000167645	protein_coding	YIF1B		ENST00000326237	ENSG00000291224	lncRNA	ENSG00000291224
ENST00000337702	ENSG00000113638	protein_coding	TTC33		ENST00000326245	ENSG00000179914	protein_coding	ITLN1
ENST00000337714	ENSG00000121057	protein_coding	AKAP1		ENST00000326266	ENSG00000131652	protein_coding	THOC6
ENST00000337752	ENSG00000197536	lncRNA	IRF1-AS1		ENST00000326270	ENSG00000146872	protein_coding	TLK2
ENST00000337768	ENSG00000119760	protein_coding	SUPT7L		ENST00000326277	ENSG00000178996	protein_coding	SNX18
ENST00000337815	ENSG00000179195	protein_coding	ZNF664		ENST00000326291	ENSG00000083535	protein_coding	PIBF1
ENST00000337859	ENSG00000065548	protein_coding	ZC3H15		ENST00000326298	ENSG00000112237	protein_coding	CCNC
ENST00000337872	ENSG00000168826	protein_coding	ZBTB49		ENST00000326321	ENSG00000240403	protein_coding	KIR3DL2
ENST00000337907	ENSG00000142599	protein_coding	RERE		ENST00000326335	ENSG00000139842	protein_coding	CUL4A
ENST00000337908	ENSG00000110079	protein_coding	MS4A4A		ENST00000326351	ENSG00000120860	protein_coding	WASHC3
ENST00000337910	ENSG00000072422	protein_coding	RHOBTB1		ENST00000326402	ENSG00000180773	protein_coding	SLC36A4
ENST00000337917	ENSG00000204472	protein_coding	AIF1		ENST00000326407	ENSG00000135916	protein_coding	ITM2C
ENST00000337919	ENSG00000164683	protein_coding	HEY1		ENST00000326427	ENSG00000135916	protein_coding	ITM2C
ENST00000337920	ENSG00000129292	protein_coding	PHF20L1		ENST00000326442	ENSG00000106565	protein_coding	TMEM176B
ENST00000337929	ENSG00000103522	protein_coding	IL21R		ENST00000326446	ENSG00000177917	protein_coding	ARL6IP6
ENST00000337963	ENSG00000132950	protein_coding	ZMYM5		ENST00000326448	ENSG00000068885	protein_coding	IFT80
ENST00000337970	ENSG00000169813	protein_coding	HNRNPF		ENST00000326495	ENSG00000084112	protein_coding	SSH1
ENST00000337975	ENSG00000183655	protein_coding	KLHL25		ENST00000326499	ENSG00000112303	protein_coding	VNN2
ENST00000337979	ENSG00000166900	protein_coding	STX3		ENST00000326505	ENSG00000176597	protein_coding	B3GNT5
ENST00000337995	ENSG00000197050	protein_coding	ZNF420		ENST00000326542	ENSG00000167633	protein_coding	KIR3DL1
ENST00000338008	ENSG00000039319	protein_coding	ZFYVE16		ENST00000326577	ENSG00000006327	protein_coding	TNFRSF12A
ENST00000338010	ENSG00000161642	protein_coding	ZNF385A		ENST00000326587	ENSG00000179222	protein_coding	MAGED1
ENST00000338017	ENSG00000179542	protein_coding	SLITRK4		ENST00000326595	ENSG00000180376	protein_coding	CCDC66
ENST00000338034	ENSG00000006744	protein_coding	ELAC2		ENST00000326624	ENSG00000177485	protein_coding	ZBTB33
ENST00000338051	ENSG00000181904	protein_coding	C5orf24		ENST00000326631	ENSG00000104886	protein_coding	PLEKHJ1
ENST00000338086	ENSG00000055917	protein_coding	PUM2		ENST00000326648	ENSG00000180357	protein_coding	ZNF609
ENST00000338087	ENSG00000155926	protein_coding	SLA		ENST00000326669	ENSG00000177688	protein_coding	SUMO4
ENST00000338099	ENSG00000180917	protein_coding	CMTR2		ENST00000326674	ENSG00000110536	protein_coding	PTPMT1
ENST00000338134	ENSG00000118162	protein_coding	KPTN		ENST00000326677	ENSG00000177410	lncRNA	ZFAS1
ENST00000338148	ENSG00000185414	protein_coding	MRPL30		ENST00000326685	ENSG00000173210	protein_coding	ABLIM3
ENST00000338154	ENSG00000172943	protein_coding	PHF8		ENST00000326724	ENSG00000181409	protein_coding	AATK
ENST00000338193	ENSG00000198056	protein_coding	PRIM1		ENST00000326735	ENSG00000159363	protein_coding	ATP13A2
ENST00000338222	ENSG00000188021	protein_coding	UBQLN2		ENST00000326756	ENSG00000178163	protein_coding	ZNF518B
ENST00000338230	ENSG00000189190	protein_coding	ZNF600		ENST00000326764	ENSG00000167615	protein_coding	LENG8
ENST00000338252	ENSG00000310517	protein_coding	CAST		ENST00000326786	ENSG00000117036	protein_coding	ETV3
ENST00000338272	ENSG00000215717	protein_coding	TMEM167B		ENST00000326793	ENSG00000114331	protein_coding	ACAP2
ENST00000338313	ENSG00000164691	protein_coding	TAGAP		ENST00000326799	ENSG00000136758	protein_coding	YME1L1
ENST00000338368	ENSG00000253729	protein_coding	PRKDC		ENST00000326804	ENSG00000171606	protein_coding	ZNF274
ENST00000338369	ENSG00000172500	protein_coding	FIBP		ENST00000326831	ENSG00000118322	protein_coding	ATP10B
ENST00000338370	ENSG00000175756	protein_coding	AURKAIP1		ENST00000326837	ENSG00000132716	protein_coding	DCAF8
ENST00000338372	ENSG00000189068	protein_coding	VSTM1		ENST00000326873	ENSG00000118046	protein_coding	STK11
ENST00000338380	ENSG00000124107	protein_coding	SLPI		ENST00000326877	ENSG00000178177	protein_coding	LCORL
ENST00000338401	ENSG00000130731	protein_coding	METTL26		ENST00000326912	ENSG00000178057	protein_coding	NDUFAF3
ENST00000338415	ENSG00000115828	protein_coding	QPCT		ENST00000326925	ENSG00000178057	protein_coding	NDUFAF3
ENST00000338435	ENSG00000115419	protein_coding	GLS		ENST00000326956	ENSG00000157216	protein_coding	SSBP3
ENST00000338450	ENSG00000153487	protein_coding	ING1		ENST00000326961	ENSG00000165996	protein_coding	HACD1
ENST00000338483	ENSG00000185022	protein_coding	MAFF		ENST00000326965	ENSG00000164691	protein_coding	TAGAP
ENST00000338502	ENSG00000188766	protein_coding	SPRED3		ENST00000326972	ENSG00000292995	transcribed_processed_pseudogene	TPRXL_ENSG00000292995
ENST00000338523	ENSG00000086300	protein_coding	SNX10		ENST00000326974	ENSG00000124702	protein_coding	KLHDC3
ENST00000338546	ENSG00000107521	protein_coding	HPS1		ENST00000326989	ENSG00000293414	transcribed_unitary_pseudogene	TMEM277P_ENSG00000293414
ENST00000338560	ENSG00000187688	protein_coding	TRPV2		ENST00000327028	ENSG00000151445	protein_coding	VIPAS39
ENST00000338592	ENSG00000241258	protein_coding	CRCP		ENST00000327031	ENSG00000177731	protein_coding	FLII
ENST00000338597	ENSG00000188529	protein_coding	SRSF10		ENST00000327042	ENSG00000180089	protein_coding	TMEM86B
ENST00000338639	ENSG00000116288	protein_coding	PARK7		ENST00000327044	ENSG00000188976	protein_coding	NOC2L
ENST00000338663	ENSG00000168003	protein_coding	SLC3A2		ENST00000327064	ENSG00000142453	protein_coding	CARM1
ENST00000338732	ENSG00000106003	protein_coding	LFNG		ENST00000327097	ENSG00000019169	protein_coding	MARCO
ENST00000338733	ENSG00000113838	protein_coding	TBCCD1		ENST00000327098	ENSG00000156787	protein_coding	TBC1D31
ENST00000338745	ENSG00000182568	protein_coding	SATB1		ENST00000327134	ENSG00000180370	protein_coding	PAK2
ENST00000338754	ENSG00000128294	protein_coding	TPST2		ENST00000327141	ENSG00000104964	protein_coding	TLE5
ENST00000338758	ENSG00000188677	protein_coding	PARVB		ENST00000327154	ENSG00000129197	protein_coding	RPAIN
ENST00000338785	ENSG00000157540	protein_coding	DYRK1A		ENST00000327155	ENSG00000101773	protein_coding	RBBP8
ENST00000338820	ENSG00000148719	protein_coding	DNAJB12		ENST00000327158	ENSG00000177370	protein_coding	TIMM22_ENSG00000177370
ENST00000338825	ENSG00000187840	protein_coding	EIF4EBP1		ENST00000327171	ENSG00000156958	protein_coding	GALK2
ENST00000338835	ENSG00000189430	protein_coding	NCR1		ENST00000327214	ENSG00000111790	protein_coding	FGFR1OP2
ENST00000338844	ENSG00000172236	protein_coding	TPSAB1		ENST00000327237	ENSG00000140688	protein_coding	RUSF1
ENST00000338888	ENSG00000020633	protein_coding	RUNX3		ENST00000327238	ENSG00000155229	protein_coding	MMS19
ENST00000338896	ENSG00000256660	protein_coding	CLEC12B		ENST00000327259	ENSG00000179292	protein_coding	TMEM151A
ENST00000338920	ENSG00000117523	protein_coding	PRRC2C		ENST00000327268	ENSG00000108932	protein_coding	SLC16A6
ENST00000338950	ENSG00000047579	protein_coding	DTNBP1		ENST00000327283	ENSG00000175354	protein_coding	PTPN2
ENST00000338961	ENSG00000148334	protein_coding	PTGES2		ENST00000327300	ENSG00000121774	protein_coding	KHDRBS1
ENST00000338963	ENSG00000069869	protein_coding	NEDD4		ENST00000327320	ENSG00000074266	protein_coding	EED
ENST00000338970	ENSG00000188846	protein_coding	RPL14		ENST00000327347	ENSG00000086475	protein_coding	SEPHS1
ENST00000338977	ENSG00000182903	protein_coding	ZNF721		ENST00000327351	ENSG00000159884	protein_coding	CCDC107
ENST00000338981	ENSG00000114374	protein_coding	USP9Y		ENST00000327367	ENSG00000166949	protein_coding	SMAD3
ENST00000338983	ENSG00000091436	protein_coding	MAP3K20		ENST00000327374	ENSG00000183597	protein_coding	TANGO2
ENST00000338995	ENSG00000140365	protein_coding	COMMD4		ENST00000327397	ENSG00000103335	protein_coding	PIEZO1
ENST00000339007	ENSG00000175489	protein_coding	LRRC25		ENST00000327423	ENSG00000183530	protein_coding	PRR14L
ENST00000339012	ENSG00000163001	protein_coding	CFAP36		ENST00000327428	ENSG00000163170	protein_coding	BOLA3
ENST00000339020	ENSG00000188725	protein_coding	SMIM15		ENST00000327435	ENSG00000182551	protein_coding	ADI1
ENST00000339077	ENSG00000122550	protein_coding	KLHL7		ENST00000327443	ENSG00000185591	protein_coding	SP1
ENST00000339082	ENSG00000011422	protein_coding	PLAUR		ENST00000327470	ENSG00000183161	protein_coding	FANCF
ENST00000339083	ENSG00000155366	protein_coding	RHOC		ENST00000327473	ENSG00000185361	protein_coding	TNFAIP8L1
ENST00000339093	ENSG00000142546	protein_coding	NOSIP		ENST00000327483	ENSG00000129993	protein_coding	CBFA2T3
ENST00000339121	ENSG00000071243	protein_coding	ING3		ENST00000327490	ENSG00000185262	protein_coding	UBALD2
ENST00000339133	ENSG00000187556	protein_coding	NANOS3		ENST00000327492	ENSG00000183864	protein_coding	TOB2
ENST00000339139	ENSG00000124490	protein_coding	CRISP2		ENST00000327505	ENSG00000160216	protein_coding	AGPAT3
ENST00000339157	ENSG00000100997	protein_coding	ABHD12		ENST00000327520	ENSG00000171988	protein_coding	JMJD1C
ENST00000339180	ENSG00000166091	protein_coding	CMTM5		ENST00000327551	ENSG00000089234	protein_coding	BRAP
ENST00000339195	ENSG00000182362	protein_coding	YBEY		ENST00000327555	ENSG00000100294	protein_coding	MCAT
ENST00000339209	ENSG00000130024	protein_coding	PHF10		ENST00000327628	ENSG00000182606	protein_coding	TRAK1
ENST00000339249	ENSG00000173275	protein_coding	ZNF449		ENST00000327668	ENSG00000198040	protein_coding	ZNF84
ENST00000339269	ENSG00000101391	protein_coding	CDK5RAP1		ENST00000327673	ENSG00000123500	protein_coding	COL10A1
ENST00000339276	ENSG00000175793	protein_coding	SFN		ENST00000327697	ENSG00000164068	protein_coding	RNF123
ENST00000339298	ENSG00000180008	protein_coding	SOCS4		ENST00000327726	ENSG00000197766	protein_coding	CFD
ENST00000339313	ENSG00000142512	protein_coding	SIGLEC10		ENST00000327741	ENSG00000205426	protein_coding	KRT81
ENST00000339360	ENSG00000138698	protein_coding	RAP1GDS1		ENST00000327757	ENSG00000163803	protein_coding	PLB1
ENST00000339363	ENSG00000156313	protein_coding	RPGR		ENST00000327761	ENSG00000068028	protein_coding	RASSF1
ENST00000339364	ENSG00000155629	protein_coding	PIK3AP1		ENST00000327772	ENSG00000184752	protein_coding	NDUFA12
ENST00000339367	ENSG00000188078	unprocessed_pseudogene	ENSG00000188078		ENST00000327773	ENSG00000183087	protein_coding	GAS6
ENST00000339374	ENSG00000165792	protein_coding	METTL17		ENST00000327813	ENSG00000183762	protein_coding	KREMEN1
ENST00000339399	ENSG00000136938	protein_coding	ANP32B		ENST00000327827	ENSG00000182831	protein_coding	HAPSTR1
ENST00000339411	ENSG00000065029	protein_coding	ZNF76		ENST00000327839	ENSG00000293488	transcribed_unitary_pseudogene	CLECL1P_ENSG00000293488
ENST00000339413	ENSG00000167645	protein_coding	YIF1B		ENST00000327877	ENSG00000185753	protein_coding	CXorf38
ENST00000339420	ENSG00000163812	protein_coding	ZDHHC3		ENST00000327892	ENSG00000196230	protein_coding	TUBB
ENST00000339430	ENSG00000189067	protein_coding	LITAF		ENST00000327949	ENSG00000169660	protein_coding	HEXD
ENST00000339436	ENSG00000112081	protein_coding	SRSF3		ENST00000328041	ENSG00000185052	protein_coding	SLC24A3
ENST00000339437	ENSG00000072756	protein_coding	TRNT1		ENST00000328046	ENSG00000174010	protein_coding	KLHL15
ENST00000339438	ENSG00000009307	protein_coding	CSDE1		ENST00000328142	ENSG00000138138	protein_coding	ATAD1
ENST00000339450	ENSG00000099219	protein_coding	ERMP1		ENST00000328178	ENSG00000105750	protein_coding	ZNF85
ENST00000339463	ENSG00000165702	protein_coding	GFI1B		ENST00000328194	ENSG00000184014	protein_coding	DENND5A
ENST00000339464	ENSG00000188064	protein_coding	WNT7B		ENST00000328195	ENSG00000147471	protein_coding	PLPBP
ENST00000339468	ENSG00000100027	protein_coding	YPEL1		ENST00000328221	ENSG00000185885	protein_coding	IFITM1
ENST00000339471	ENSG00000105193	protein_coding	RPS16		ENST00000328236	ENSG00000168944	protein_coding	CEP120
ENST00000339486	ENSG00000101782	protein_coding	RIOK3		ENST00000328249	ENSG00000164010	protein_coding	ERMAP
ENST00000339526	ENSG00000135821	protein_coding	GLUL		ENST00000328257	ENSG00000214517	protein_coding	PPME1
ENST00000339530	ENSG00000204482	protein_coding	LST1		ENST00000328268	ENSG00000184164	protein_coding	CRELD2
ENST00000339594	ENSG00000009954	protein_coding	BAZ1B		ENST00000328273	ENSG00000156873	protein_coding	PHKG2
ENST00000339600	ENSG00000189043	protein_coding	NDUFA4		ENST00000328313	ENSG00000182156	protein_coding	ENPP7
ENST00000339624	ENSG00000140264	protein_coding	SERF2		ENST00000328379	ENSG00000184924	protein_coding	PTRHD1
ENST00000339643	ENSG00000143420	protein_coding	ENSA		ENST00000328381	ENSG00000181481	protein_coding	RNF135
ENST00000339647	ENSG00000150991	protein_coding	UBC		ENST00000328434	ENSG00000183978	protein_coding	COA3
ENST00000339656	ENSG00000198466	protein_coding	ZNF587		ENST00000328453	ENSG00000291122	lncRNA	CASTOR3P
ENST00000339697	ENSG00000111897	protein_coding	SERINC1		ENST00000328459	ENSG00000165914	protein_coding	TTC7B
ENST00000339728	ENSG00000188042	protein_coding	ARL4C		ENST00000328554	ENSG00000215012	protein_coding	RTL10
ENST00000339733	ENSG00000092068	protein_coding	SLC7A8		ENST00000328557	ENSG00000174004	protein_coding	NRROS
ENST00000339737	ENSG00000106268	protein_coding	NUDT1		ENST00000328560	ENSG00000017260	protein_coding	ATP2C1
ENST00000339754	ENSG00000089818	protein_coding	NECAP1		ENST00000328599	ENSG00000183665	protein_coding	TRMT12
ENST00000339796	ENSG00000010030	protein_coding	ETV7		ENST00000328631	ENSG00000068745	protein_coding	IP6K2
ENST00000339818	ENSG00000160226	protein_coding	CFAP410		ENST00000328642	ENSG00000182253	protein_coding	SYNM
ENST00000339834	ENSG00000166275	protein_coding	BORCS7		ENST00000328649	ENSG00000185043	protein_coding	CIB1
ENST00000339852	ENSG00000188505	protein_coding	NCCRP1		ENST00000328655	ENSG00000184647	protein_coding	PRSS55
ENST00000339875	ENSG00000145416	protein_coding	MARCHF1		ENST00000328656	ENSG00000157551	protein_coding	KCNJ15
ENST00000339901	ENSG00000187742	protein_coding	SECISBP2		ENST00000328663	ENSG00000273841	protein_coding	TAF9
ENST00000339907	ENSG00000188994	protein_coding	ZNF292		ENST00000328664	ENSG00000187010	protein_coding	RHD
ENST00000339924	ENSG00000221957	protein_coding	KIR2DS4		ENST00000328666	ENSG00000187531	protein_coding	SIRT7
ENST00000339950	ENSG00000162607	protein_coding	USP1		ENST00000328703	ENSG00000143575	protein_coding	HAX1
ENST00000339995	ENSG00000110321	protein_coding	EIF4G2		ENST00000328709	ENSG00000183513	protein_coding	COA5
ENST00000339997	ENSG00000133318	protein_coding	RTN3		ENST00000328724	ENSG00000078304	protein_coding	PPP2R5C
ENST00000339998	ENSG00000141644	protein_coding	MBD1		ENST00000328735	ENSG00000182240	protein_coding	BACE2
ENST00000340006	ENSG00000159176	protein_coding	CSRP1		ENST00000328737	ENSG00000065413	protein_coding	ANKRD44
ENST00000340022	ENSG00000001631	protein_coding	KRIT1		ENST00000328759	ENSG00000185453	protein_coding	ZSWIM9
ENST00000340023	ENSG00000171049	protein_coding	FPR2		ENST00000328771	ENSG00000134815	protein_coding	DHX34
ENST00000340026	ENSG00000056972	protein_coding	TRAF3IP2		ENST00000328788	ENSG00000172159	protein_coding	FRMD3
ENST00000340027	ENSG00000204475	protein_coding	NCR3		ENST00000328796	ENSG00000184697	protein_coding	CLDN6
ENST00000340030	ENSG00000117560	protein_coding	FASLG		ENST00000328823	ENSG00000183066	protein_coding	WBP2NL
ENST00000340067	ENSG00000188997	protein_coding	KCTD21		ENST00000328834	ENSG00000182973	protein_coding	CNOT10
ENST00000340074	ENSG00000151148	protein_coding	UBE3B		ENST00000328848	ENSG00000182117	protein_coding	NOP10
ENST00000340080	ENSG00000164654	protein_coding	MIOS		ENST00000328850	ENSG00000182511	protein_coding	FES
ENST00000340083	ENSG00000175920	protein_coding	DOK7		ENST00000328867	ENSG00000182472	protein_coding	CAPN12
ENST00000340096	ENSG00000046651	protein_coding	OFD1		ENST00000328879	ENSG00000099910	protein_coding	KLHL22
ENST00000340116	ENSG00000132199	protein_coding	ENOSF1		ENST00000328902	ENSG00000133561	protein_coding	GIMAP6
ENST00000340126	ENSG00000067066	protein_coding	SP100		ENST00000328908	ENSG00000153046	protein_coding	CDYL
ENST00000340139	ENSG00000138785	protein_coding	INTS12		ENST00000328923	ENSG00000182199	protein_coding	SHMT2
ENST00000340149	ENSG00000033327	protein_coding	GAB2		ENST00000328928	ENSG00000130775	protein_coding	THEMIS2
ENST00000340157	ENSG00000028116	protein_coding	VRK2		ENST00000328933	ENSG00000100321	protein_coding	SYNGR1
ENST00000340160	ENSG00000157570	protein_coding	TSPAN18		ENST00000328963	ENSG00000089041	protein_coding	P2RX7
ENST00000340169	ENSG00000121897	protein_coding	LIAS		ENST00000328965	ENSG00000184232	protein_coding	OAF
ENST00000340181	ENSG00000010030	protein_coding	ETV7		ENST00000329021	ENSG00000235568	protein_coding	NFAM1
ENST00000340192	ENSG00000012061	protein_coding	ERCC1		ENST00000329043	ENSG00000170448	protein_coding	NFXL1
ENST00000340200	ENSG00000101843	protein_coding	PSMD10		ENST00000329047	ENSG00000184640	protein_coding	SEPTIN9
ENST00000340208	ENSG00000081189	protein_coding	MEF2C		ENST00000329092	ENSG00000182899	protein_coding	RPL35A
ENST00000340258	ENSG00000107551	protein_coding	RASSF4		ENST00000329099	ENSG00000183688	protein_coding	RFLNB
ENST00000340305	ENSG00000188807	protein_coding	TMEM201		ENST00000329101	ENSG00000131196	protein_coding	NFATC1
ENST00000340339	ENSG00000159618	protein_coding	ADGRG5		ENST00000329125	ENSG00000185245	protein_coding	GP1BA
ENST00000340342	ENSG00000135047	protein_coding	CTSL		ENST00000329134	ENSG00000183878	protein_coding	UTY
ENST00000340344	ENSG00000160194	protein_coding	NDUFV3		ENST00000329138	ENSG00000185359	protein_coding	HGS
ENST00000340368	ENSG00000186480	protein_coding	INSIG1		ENST00000329152	ENSG00000088899	protein_coding	LZTS3
ENST00000340384	ENSG00000188229	protein_coding	TUBB4B		ENST00000329197	ENSG00000181396	protein_coding	OGFOD3
ENST00000340385	ENSG00000117592	protein_coding	PRDX6		ENST00000329198	ENSG00000183072	protein_coding	NKX2-5
ENST00000340417	ENSG00000189308	protein_coding	LIN54		ENST00000329214	ENSG00000185298	protein_coding	CCDC137
ENST00000340434	ENSG00000188647	protein_coding	PTAR1		ENST00000329231	ENSG00000123472	protein_coding	ATPAF1
ENST00000340437	ENSG00000149532	protein_coding	CPSF7		ENST00000329235	ENSG00000182287	protein_coding	AP1S2
ENST00000340438	ENSG00000189369	protein_coding	GSPT2		ENST00000329236	ENSG00000182872	protein_coding	RBM10
ENST00000340473	ENSG00000188342	protein_coding	GTF2F2		ENST00000329245	ENSG00000184428	protein_coding	TOP1MT
ENST00000340480	ENSG00000163349	protein_coding	HIPK1		ENST00000329271	ENSG00000164284	protein_coding	GRPEL2
ENST00000340487	ENSG00000196812	protein_coding	ZSCAN16		ENST00000329276	ENSG00000101361	protein_coding	NOP56
ENST00000340491	ENSG00000080845	protein_coding	DLGAP4		ENST00000329281	ENSG00000117475	protein_coding	BLZF1
ENST00000340533	ENSG00000166347	protein_coding	CYB5A		ENST00000329291	ENSG00000185220	protein_coding	PGBD2
ENST00000340535	ENSG00000154305	protein_coding	MIA3		ENST00000329314	ENSG00000183439	protein_coding	TRIM61
ENST00000340552	ENSG00000182541	protein_coding	LIMK2		ENST00000329319	ENSG00000182362	protein_coding	YBEY
ENST00000340553	ENSG00000170802	protein_coding	FOXN2		ENST00000329331	ENSG00000183576	protein_coding	SETD3
ENST00000340578	ENSG00000031823	protein_coding	RANBP3		ENST00000329363	ENSG00000177989	protein_coding	ODF3B
ENST00000340600	ENSG00000120833	protein_coding	SOCS2		ENST00000329397	ENSG00000184489	protein_coding	PTP4A3
ENST00000340611	ENSG00000106009	protein_coding	BRAT1		ENST00000329399	ENSG00000107438	protein_coding	PDLIM1
ENST00000340622	ENSG00000181220	protein_coding	ZNF746		ENST00000329402	ENSG00000184502	protein_coding	GAST
ENST00000340623	ENSG00000187699	protein_coding	C2orf88		ENST00000329410	ENSG00000185905	protein_coding	C16orf54
ENST00000340630	ENSG00000100360	protein_coding	IFT27		ENST00000329420	ENSG00000167645	protein_coding	YIF1B
ENST00000340645	ENSG00000173230	protein_coding	GOLGB1		ENST00000329421	ENSG00000175130	protein_coding	MARCKSL1
ENST00000340647	ENSG00000185515	protein_coding	BRCC3		ENST00000329433	ENSG00000169045	protein_coding	HNRNPH1
ENST00000340648	ENSG00000160208	protein_coding	RRP1B		ENST00000329463	ENSG00000174953	protein_coding	DHX36
ENST00000340660	ENSG00000066427	protein_coding	ATXN3		ENST00000329524	ENSG00000072736	protein_coding	NFATC3
ENST00000340677	ENSG00000248333	protein_coding	CDK11B		ENST00000329548	ENSG00000182544	protein_coding	MFSD5
ENST00000340684	ENSG00000196418	protein_coding	ZNF124		ENST00000329559	ENSG00000183648	protein_coding	NDUFB1
ENST00000340729	ENSG00000162129	protein_coding	CLPB		ENST00000329563	ENSG00000100300	protein_coding	TSPO
ENST00000340748	ENSG00000130816	protein_coding	DNMT1		ENST00000329565	ENSG00000184602	protein_coding	SNN
ENST00000340766	ENSG00000186298	protein_coding	PPP1CC		ENST00000329615	ENSG00000173557	protein_coding	FAM166C
ENST00000340780	ENSG00000122136	protein_coding	OBP2A		ENST00000329618	ENSG00000184809	lncRNA	B3GALT5-AS1
ENST00000340807	ENSG00000125245	protein_coding	GPR18		ENST00000329654	ENSG00000184588	protein_coding	PDE4B
ENST00000340828	ENSG00000113328	protein_coding	CCNG1		ENST00000329667	ENSG00000185808	protein_coding	PIGP
ENST00000340829	ENSG00000065883	protein_coding	CDK13		ENST00000329687	ENSG00000109736	protein_coding	MFSD10
ENST00000340840	ENSG00000124496	protein_coding	TRERF1		ENST00000329759	ENSG00000185112	protein_coding	FAM43A
ENST00000340849	ENSG00000188672	protein_coding	RHCE		ENST00000329783	ENSG00000170190	protein_coding	SLC16A5
ENST00000340852	ENSG00000101294	protein_coding	HM13		ENST00000329797	ENSG00000183484	protein_coding	GPR132
ENST00000340857	ENSG00000189060	protein_coding	H1-0		ENST00000329800	ENSG00000133069	protein_coding	TMCC2
ENST00000340866	ENSG00000116791	protein_coding	CRYZ		ENST00000329805	ENSG00000185156	protein_coding	MFSD6L
ENST00000340871	ENSG00000143748	protein_coding	NVL		ENST00000329819	ENSG00000174547	protein_coding	MRPL11
ENST00000340881	ENSG00000131013	protein_coding	PPIL4		ENST00000329858	ENSG00000184574	protein_coding	LPAR5
ENST00000340892	ENSG00000165929	protein_coding	TC2N		ENST00000329875	ENSG00000183010	protein_coding	PYCR1
ENST00000340913	ENSG00000135486	protein_coding	HNRNPA1		ENST00000329908	ENSG00000182149	protein_coding	IST1
ENST00000340918	ENSG00000070367	protein_coding	EXOC5		ENST00000329957	ENSG00000182208	protein_coding	MOB2
ENST00000340923	ENSG00000077942	protein_coding	FBLN1		ENST00000329967	ENSG00000184990	protein_coding	SIVA1
ENST00000340926	ENSG00000164828	protein_coding	SUN1		ENST00000330010	ENSG00000162614	protein_coding	NEXN
ENST00000340934	ENSG00000162819	protein_coding	BROX		ENST00000330022	ENSG00000181555	protein_coding	SETD2
ENST00000340941	ENSG00000131844	protein_coding	MCCC2		ENST00000330029	ENSG00000184076	protein_coding	UQCR10
ENST00000340957	ENSG00000175182	protein_coding	FAM131A		ENST00000330045	ENSG00000185515	protein_coding	BRCC3
ENST00000340990	ENSG00000159346	protein_coding	ADIPOR1		ENST00000330055	ENSG00000184160	protein_coding	ADRA2C
ENST00000340992	ENSG00000105371	protein_coding	ICAM4		ENST00000330062	ENSG00000182054	protein_coding	IDH2
ENST00000340993	ENSG00000108423	protein_coding	TUBD1		ENST00000330070	ENSG00000173917	protein_coding	HOXB2
ENST00000341039	ENSG00000167272	protein_coding	POP5		ENST00000330072	ENSG00000053371	protein_coding	AKR7A2
ENST00000341048	ENSG00000164512	protein_coding	ANKRD55		ENST00000330083	ENSG00000137343	protein_coding	ATAT1
ENST00000341060	ENSG00000111802	protein_coding	TDP2		ENST00000330133	ENSG00000183617	protein_coding	MRPL54
ENST00000341071	ENSG00000160058	protein_coding	BSDC1		ENST00000330137	ENSG00000182628	protein_coding	SKA2
ENST00000341105	ENSG00000179348	protein_coding	GATA2		ENST00000330232	ENSG00000093072	protein_coding	ADA2
ENST00000341119	ENSG00000075303	protein_coding	SLC25A40		ENST00000330243	ENSG00000185507	protein_coding	IRF7
ENST00000341130	ENSG00000188051	protein_coding	TMEM221		ENST00000330261	ENSG00000182676	protein_coding	PPP1R27
ENST00000341142	ENSG00000144591	protein_coding	GMPPA		ENST00000330287	ENSG00000185010	protein_coding	F8
ENST00000341148	ENSG00000184863	protein_coding	RBM33		ENST00000330289	ENSG00000074803	protein_coding	SLC12A1
ENST00000341162	ENSG00000119616	protein_coding	FCF1		ENST00000330334	ENSG00000184508	protein_coding	HDDC3
ENST00000341165	ENSG00000188554	protein_coding	NBR1		ENST00000330342	ENSG00000185344	protein_coding	ATP6V0A2
ENST00000341170	ENSG00000136925	protein_coding	TSTD2		ENST00000330374	ENSG00000160131	protein_coding	VMA21
ENST00000341181	ENSG00000080822	protein_coding	CLDND1		ENST00000330386	ENSG00000183495	protein_coding	EP400
ENST00000341189	ENSG00000102401	protein_coding	ARMCX3		ENST00000330387	ENSG00000182158	protein_coding	CREB3L2
ENST00000341222	ENSG00000003402	protein_coding	CFLAR		ENST00000330436	ENSG00000197838	protein_coding	CYP2A13
ENST00000341247	ENSG00000050405	protein_coding	LIMA1		ENST00000330439	ENSG00000169715	protein_coding	MT1E
ENST00000341249	ENSG00000181038	protein_coding	METTL23		ENST00000330452	ENSG00000163932	protein_coding	PRKCD
ENST00000341255	ENSG00000188636	protein_coding	RTL6		ENST00000330459	ENSG00000182481	protein_coding	KPNA2
ENST00000341259	ENSG00000111252	protein_coding	SH2B3		ENST00000330494	ENSG00000170004	protein_coding	CHD3
ENST00000341285	ENSG00000118564	protein_coding	FBXL5		ENST00000330498	ENSG00000140675	protein_coding	SLC5A2
ENST00000341290	ENSG00000187642	protein_coding	PERM1		ENST00000330501	ENSG00000186812	protein_coding	ZNF397
ENST00000341298	ENSG00000179085	protein_coding	DPM3		ENST00000330503	ENSG00000183258	protein_coding	DDX41
ENST00000341318	ENSG00000172977	protein_coding	KAT5		ENST00000330513	ENSG00000177426	protein_coding	TGIF1
ENST00000341319	ENSG00000172578	protein_coding	KLHL6		ENST00000330539	ENSG00000183154	lncRNA	ENSG00000183154
ENST00000341322	ENSG00000185658	protein_coding	BRWD1		ENST00000330540	ENSG00000114013	protein_coding	CD86
ENST00000341333	ENSG00000164081	protein_coding	TEX264		ENST00000330551	ENSG00000183250	lncRNA	LINC01547
ENST00000341349	ENSG00000188747	protein_coding	NOXA1		ENST00000330574	ENSG00000185085	protein_coding	INTS5
ENST00000341356	ENSG00000172725	protein_coding	CORO1B		ENST00000330579	ENSG00000184967	protein_coding	NOC4L
ENST00000341360	ENSG00000058668	protein_coding	ATP2B4		ENST00000330622	ENSG00000135108	protein_coding	FBXO21
ENST00000341394	ENSG00000135387	protein_coding	CAPRIN1		ENST00000330636	ENSG00000214113	protein_coding	LYRM4
ENST00000341423	ENSG00000189403	protein_coding	HMGB1		ENST00000330675	ENSG00000133069	protein_coding	TMCC2
ENST00000341446	ENSG00000184992	protein_coding	BRI3BP		ENST00000330714	ENSG00000183486	protein_coding	MX2
ENST00000341469	ENSG00000106785	protein_coding	TRIM14		ENST00000330720	ENSG00000105438	protein_coding	KDELR1
ENST00000341472	ENSG00000054654	protein_coding	SYNE2		ENST00000330735	ENSG00000102054	protein_coding	RBBP7
ENST00000341495	ENSG00000188056	protein_coding	TREML4		ENST00000330736	ENSG00000167522	protein_coding	ANKRD11
ENST00000341514	ENSG00000165240	protein_coding	ATP7A		ENST00000330767	ENSG00000182896	protein_coding	TMEM95
ENST00000341516	ENSG00000139990	protein_coding	DCAF5		ENST00000330793	ENSG00000167850	protein_coding	CD300C
ENST00000341524	ENSG00000069424	protein_coding	KCNAB2		ENST00000330794	ENSG00000184584	protein_coding	STING1
ENST00000341533	ENSG00000161048	protein_coding	NAPEPLD		ENST00000330796	ENSG00000185238	protein_coding	PRMT3
ENST00000341541	ENSG00000151500	protein_coding	THYN1		ENST00000330817	ENSG00000182858	protein_coding	ALG12
ENST00000341550	ENSG00000111653	protein_coding	ING4		ENST00000330825	ENSG00000170919	lncRNA	TPT1-AS1
ENST00000341567	ENSG00000106609	protein_coding	TMEM248		ENST00000330838	ENSG00000132466	protein_coding	ANKRD17
ENST00000341582	ENSG00000003402	protein_coding	CFLAR		ENST00000330843	ENSG00000156675	protein_coding	RAB11FIP1
ENST00000341618	ENSG00000156265	protein_coding	MAP3K7CL		ENST00000330852	ENSG00000157869	protein_coding	RAB28
ENST00000341633	ENSG00000103351	protein_coding	CLUAP1		ENST00000330854	ENSG00000064607	protein_coding	SUGP2
ENST00000341653	ENSG00000125952	protein_coding	MAX		ENST00000330871	ENSG00000184557	protein_coding	SOCS3
ENST00000341657	ENSG00000185722	protein_coding	ANKFY1		ENST00000330889	ENSG00000184060	protein_coding	ADAP2
ENST00000341671	ENSG00000185158	protein_coding	LRRC37B		ENST00000330899	ENSG00000086061	protein_coding	DNAJA1
ENST00000341676	ENSG00000159363	protein_coding	ATP13A2		ENST00000330914	ENSG00000196230	protein_coding	TUBB
ENST00000341690	ENSG00000103168	protein_coding	TAF1C		ENST00000330915	ENSG00000186994	protein_coding	KANK3
ENST00000341695	ENSG00000138777	protein_coding	PPA2		ENST00000330927	ENSG00000185862	protein_coding	EVI2B
ENST00000341697	ENSG00000143434	protein_coding	SEMA6C		ENST00000330938	ENSG00000183255	protein_coding	PTTG1IP
ENST00000341749	ENSG00000150527	protein_coding	MIA2		ENST00000330942	ENSG00000184787	protein_coding	UBE2G2
ENST00000341757	ENSG00000006747	protein_coding	SCIN		ENST00000330943	ENSG00000167208	protein_coding	SNX20
ENST00000341776	ENSG00000008083	protein_coding	JARID2		ENST00000330953	ENSG00000183813	protein_coding	CCR4
ENST00000341809	ENSG00000189182	protein_coding	KRT77		ENST00000331018	ENSG00000100271	protein_coding	TTLL1
ENST00000341852	ENSG00000154310	protein_coding	TNIK		ENST00000331029	ENSG00000182944	protein_coding	EWSR1
ENST00000341872	ENSG00000116977	protein_coding	LGALS8		ENST00000331056	ENSG00000185527	protein_coding	PDE6G
ENST00000341901	ENSG00000188322	protein_coding	SBK1		ENST00000331057	ENSG00000185716	protein_coding	MOSMO
ENST00000341919	ENSG00000141905	protein_coding	NFIC		ENST00000331079	ENSG00000185238	protein_coding	PRMT3
ENST00000341923	ENSG00000029725	protein_coding	RABEP1		ENST00000331129	ENSG00000115738	protein_coding	ID2
ENST00000341926	ENSG00000310517	protein_coding	CAST		ENST00000331134	ENSG00000182446	protein_coding	NPLOC4
ENST00000341928	ENSG00000082397	protein_coding	EPB41L3		ENST00000331148	ENSG00000139182	protein_coding	CLSTN3
ENST00000341942	ENSG00000188186	protein_coding	LAMTOR4		ENST00000331173	ENSG00000177613	protein_coding	CSTF2T
ENST00000341949	ENSG00000178149	protein_coding	DALRD3		ENST00000331200	ENSG00000128951	protein_coding	DUT
ENST00000341991	ENSG00000008130	protein_coding	NADK		ENST00000331239	ENSG00000182919	protein_coding	C11orf54
ENST00000342014	ENSG00000102010	protein_coding	BMX		ENST00000331242	ENSG00000135164	protein_coding	DMTF1
ENST00000342016	ENSG00000138433	protein_coding	CIR1		ENST00000331244	ENSG00000108010	protein_coding	GLRX3
ENST00000342043	ENSG00000106785	protein_coding	TRIM14		ENST00000331268	ENSG00000185787	protein_coding	MORF4L1
ENST00000342045	ENSG00000158019	protein_coding	BABAM2		ENST00000331272	ENSG00000107829	protein_coding	FBXW4
ENST00000342055	ENSG00000187010	protein_coding	RHD		ENST00000331285	ENSG00000185813	protein_coding	PCYT2
ENST00000342085	ENSG00000140992	protein_coding	PDPK1		ENST00000331302	ENSG00000181031	protein_coding	RPH3AL
ENST00000342101	ENSG00000159110	protein_coding	IFNAR2		ENST00000331314	ENSG00000118197	protein_coding	DDX59
ENST00000342111	ENSG00000015475	protein_coding	BID		ENST00000331320	ENSG00000182979	protein_coding	MTA1
ENST00000342114	ENSG00000122136	protein_coding	OBP2A		ENST00000331327	ENSG00000185129	protein_coding	PURA
ENST00000342115	ENSG00000116337	protein_coding	AMPD2		ENST00000331334	ENSG00000182512	protein_coding	GLRX5
ENST00000342136	ENSG00000159110	protein_coding	IFNAR2		ENST00000331340	ENSG00000185811	protein_coding	IKZF1
ENST00000342166	ENSG00000162961	protein_coding	DPY30		ENST00000331397	ENSG00000183878	protein_coding	UTY
ENST00000342173	ENSG00000117543	protein_coding	DPH5		ENST00000331426	ENSG00000184898	protein_coding	RBM43
ENST00000342179	ENSG00000178904	protein_coding	DPY19L3		ENST00000331434	ENSG00000182307	protein_coding	C8orf33
ENST00000342192	ENSG00000185651	protein_coding	UBE2L3		ENST00000331437	ENSG00000183307	protein_coding	TMEM121B
ENST00000342206	ENSG00000089289	protein_coding	IGBP1		ENST00000331454	ENSG00000100324	protein_coding	TAB1
ENST00000342213	ENSG00000176435	protein_coding	CLEC14A		ENST00000331457	ENSG00000185721	protein_coding	DRG1
ENST00000342245	ENSG00000166311	protein_coding	SMPD1		ENST00000331469	ENSG00000172116	protein_coding	CD8B
ENST00000342312	ENSG00000239900	protein_coding	ADSL		ENST00000331479	ENSG00000183172	protein_coding	SMDT1
ENST00000342315	ENSG00000111335	protein_coding	OAS2		ENST00000331483	ENSG00000185624	protein_coding	P4HB
ENST00000342320	ENSG00000168214	protein_coding	RBPJ		ENST00000331495	ENSG00000184922	protein_coding	FMNL1
ENST00000342348	ENSG00000008130	protein_coding	NADK		ENST00000331536	ENSG00000005469	protein_coding	CROT
ENST00000342350	ENSG00000172992	protein_coding	DCAKD		ENST00000331552	ENSG00000184162	protein_coding	NR2C2AP
ENST00000342374	ENSG00000132824	protein_coding	SERINC3		ENST00000331555	ENSG00000263961	protein_coding	RHEX
ENST00000342407	ENSG00000186480	protein_coding	INSIG1		ENST00000331559	ENSG00000105419	protein_coding	MEIS3
ENST00000342412	ENSG00000101197	protein_coding	BIRC7		ENST00000331565	ENSG00000197106	protein_coding	SLC6A17
ENST00000342415	ENSG00000168566	protein_coding	SNRNP48		ENST00000331569	ENSG00000183779	protein_coding	ZNF703
ENST00000342435	ENSG00000188313	protein_coding	PLSCR1		ENST00000331573	ENSG00000183527	protein_coding	PSMG1
ENST00000342456	ENSG00000006534	protein_coding	ALDH3B1		ENST00000331677	ENSG00000111817	protein_coding	DSE
ENST00000342473	ENSG00000166091	protein_coding	CMTM5		ENST00000331710	ENSG00000183735	protein_coding	TBK1
ENST00000342474	ENSG00000167065	protein_coding	DUSP18		ENST00000331718	ENSG00000184185	protein_coding	KCNJ12
ENST00000342494	ENSG00000151148	protein_coding	UBE3B		ENST00000331728	ENSG00000182541	protein_coding	LIMK2
ENST00000342502	ENSG00000166130	protein_coding	IKBIP		ENST00000331737	ENSG00000183621	protein_coding	ZNF438
ENST00000342505	ENSG00000162434	protein_coding	JAK1		ENST00000331738	ENSG00000111011	protein_coding	RSRC2
ENST00000342555	ENSG00000010244	protein_coding	ZNF207		ENST00000331758	ENSG00000184402	protein_coding	SS18L1
ENST00000342560	ENSG00000124194	protein_coding	GDAP1L1		ENST00000331762	ENSG00000184903	protein_coding	IMMP2L
ENST00000342579	ENSG00000171634	protein_coding	BPTF		ENST00000331768	ENSG00000183576	protein_coding	SETD3
ENST00000342651	ENSG00000164631	protein_coding	ZNF12		ENST00000331769	ENSG00000108342	protein_coding	CSF3
ENST00000342652	ENSG00000068383	protein_coding	INPP5A		ENST00000331787	ENSG00000176728	lncRNA	TTTY14
ENST00000342666	ENSG00000145349	protein_coding	CAMK2D		ENST00000331800	ENSG00000251247	protein_coding	ZNF345
ENST00000342669	ENSG00000125743	protein_coding	SNRPD2		ENST00000331803	ENSG00000183696	protein_coding	UPP1
ENST00000342679	ENSG00000034152	protein_coding	MAP2K3		ENST00000331808	ENSG00000182108	protein_coding	DEXI
ENST00000342683	ENSG00000189227	protein_coding	C15orf61		ENST00000331821	ENSG00000099901	protein_coding	RANBP1
ENST00000342697	ENSG00000164938	protein_coding	TP53INP1		ENST00000331825	ENSG00000087086	protein_coding	FTL
ENST00000342740	ENSG00000186648	protein_coding	CARMIL3		ENST00000331835	ENSG00000183291	protein_coding	SELENOF
ENST00000342745	ENSG00000100647	protein_coding	SUSD6		ENST00000331856	ENSG00000291129	lncRNA	PPIEL_ENSG00000291129
ENST00000342771	ENSG00000158321	protein_coding	AUTS2		ENST00000331872	ENSG00000135821	protein_coding	GLUL
ENST00000342790	ENSG00000163812	protein_coding	ZDHHC3		ENST00000331886	ENSG00000065357	protein_coding	DGKA
ENST00000342795	ENSG00000003402	protein_coding	CFLAR		ENST00000331889	ENSG00000182973	protein_coding	CNOT10
ENST00000342836	ENSG00000010438	protein_coding	PRSS3		ENST00000331923	ENSG00000159086	protein_coding	PAXBP1
ENST00000342854	ENSG00000081059	protein_coding	TCF7		ENST00000332012	ENSG00000185168	lncRNA	LINC00482
ENST00000342868	ENSG00000168903	protein_coding	BTNL3		ENST00000332035	ENSG00000182944	protein_coding	EWSR1
ENST00000342879	ENSG00000089327	protein_coding	FXYD5		ENST00000332047	ENSG00000182923	protein_coding	CEP63
ENST00000342905	ENSG00000091106	protein_coding	NLRC4		ENST00000332050	ENSG00000182944	protein_coding	EWSR1
ENST00000342932	ENSG00000138621	protein_coding	PPCDC		ENST00000332065	ENSG00000182473	protein_coding	EXOC7
ENST00000342951	ENSG00000204941	protein_coding	PSG5		ENST00000332070	ENSG00000156531	protein_coding	PHF6
ENST00000342972	ENSG00000187601	protein_coding	MAGEH1		ENST00000332082	ENSG00000075035	protein_coding	WSCD2
ENST00000342981	ENSG00000114867	protein_coding	EIF4G1		ENST00000332118	ENSG00000182934	protein_coding	SRPRA
ENST00000342983	ENSG00000123728	protein_coding	RAP2C		ENST00000332129	ENSG00000116852	protein_coding	KIF21B
ENST00000342988	ENSG00000141646	protein_coding	SMAD4		ENST00000332160	ENSG00000185432	protein_coding	METTL7A
ENST00000343004	ENSG00000156504	protein_coding	PABIR2		ENST00000332180	ENSG00000136051	protein_coding	WASHC4
ENST00000343010	ENSG00000188315	protein_coding	C3orf62		ENST00000332231	ENSG00000183020	protein_coding	AP2A2
ENST00000343017	ENSG00000178996	protein_coding	SNX18		ENST00000332246	ENSG00000147408	protein_coding	CSGALNACT1
ENST00000343023	ENSG00000166508	protein_coding	MCM7		ENST00000332281	ENSG00000185669	protein_coding	SNAI3
ENST00000343028	ENSG00000064115	protein_coding	TM7SF3		ENST00000332290	ENSG00000185127	protein_coding	C6orf120
ENST00000343043	ENSG00000132676	protein_coding	DAP3		ENST00000332298	ENSG00000171700	protein_coding	RGS19
ENST00000343053	ENSG00000188986	protein_coding	NELFB		ENST00000332303	ENSG00000185115	protein_coding	NSMCE3_ENSG00000185115
ENST00000343067	ENSG00000159023	protein_coding	EPB41		ENST00000332312	ENSG00000183798	protein_coding	EMILIN3
ENST00000343070	ENSG00000168447	protein_coding	SCNN1B		ENST00000332324	ENSG00000185000	protein_coding	DGAT1
ENST00000343090	ENSG00000130939	protein_coding	UBE4B		ENST00000332345	ENSG00000169756	protein_coding	LIMS1
ENST00000343111	ENSG00000050748	protein_coding	MAPK9		ENST00000332386	ENSG00000167483	protein_coding	NIBAN3
ENST00000343123	ENSG00000291079	lncRNA	ENSG00000291079		ENST00000332435	ENSG00000066379	protein_coding	POLR1H
ENST00000343137	ENSG00000116731	protein_coding	PRDM2		ENST00000332438	ENSG00000184451	protein_coding	CCR10
ENST00000343139	ENSG00000196735	protein_coding	HLA-DQA1		ENST00000332482	ENSG00000183495	protein_coding	EP400
ENST00000343141	ENSG00000145979	protein_coding	TBC1D7		ENST00000332496	ENSG00000185033	protein_coding	SEMA4B
ENST00000343231	ENSG00000120992	protein_coding	LYPLA1		ENST00000332499	ENSG00000186834	protein_coding	HEXIM1
ENST00000343242	ENSG00000198517	protein_coding	MAFK		ENST00000332503	ENSG00000182742	protein_coding	HOXB4
ENST00000343245	ENSG00000057663	protein_coding	ATG5		ENST00000332509	ENSG00000184381	protein_coding	PLA2G6
ENST00000343255	ENSG00000188529	protein_coding	SRSF10		ENST00000332536	ENSG00000128298	protein_coding	BAIAP2L2
ENST00000343267	ENSG00000189058	protein_coding	APOD		ENST00000332539	ENSG00000183134	protein_coding	PTGDR2
ENST00000343289	ENSG00000076685	protein_coding	NT5C2		ENST00000332549	ENSG00000115590	protein_coding	IL1R2
ENST00000343304	ENSG00000132128	protein_coding	LRRC41		ENST00000332556	ENSG00000185896	protein_coding	LAMP1
ENST00000343325	ENSG00000173875	protein_coding	ZNF791		ENST00000332585	ENSG00000184792	protein_coding	OSBP2
ENST00000343327	ENSG00000119314	protein_coding	PTBP3		ENST00000332598	ENSG00000184840	protein_coding	TMED9
ENST00000343358	ENSG00000130244	protein_coding	FAM98C		ENST00000332624	ENSG00000115993	protein_coding	TRAK2
ENST00000343411	ENSG00000140943	protein_coding	MBTPS1		ENST00000332674	ENSG00000119950	protein_coding	MXI1
ENST00000343420	ENSG00000196352	protein_coding	CD55		ENST00000332680	ENSG00000182718	protein_coding	ANXA2
ENST00000343455	ENSG00000100697	protein_coding	DICER1		ENST00000332687	ENSG00000131263	protein_coding	RLIM
ENST00000343470	ENSG00000145220	protein_coding	LYAR		ENST00000332695	ENSG00000089505	protein_coding	CMTM1
ENST00000343484	ENSG00000171703	protein_coding	TCEA2		ENST00000332704	ENSG00000183751	protein_coding	TBL3
ENST00000343526	ENSG00000122779	protein_coding	TRIM24		ENST00000332707	ENSG00000184575	protein_coding	XPOT
ENST00000343528	ENSG00000160209	protein_coding	PDXK		ENST00000332725	ENSG00000185187	protein_coding	SIGIRR
ENST00000343534	ENSG00000143110	protein_coding	C1orf162		ENST00000332728	ENSG00000183060	protein_coding	LYSMD4
ENST00000343537	ENSG00000143514	protein_coding	TP53BP2		ENST00000332772	ENSG00000170085	protein_coding	SIMC1
ENST00000343587	ENSG00000104915	protein_coding	STX10		ENST00000332780	ENSG00000185909	protein_coding	KLHDC8B
ENST00000343625	ENSG00000105122	protein_coding	RASAL3		ENST00000332782	ENSG00000185482	protein_coding	STAC3
ENST00000343631	ENSG00000151348	protein_coding	EXT2		ENST00000332783	ENSG00000183475	protein_coding	ASB7
ENST00000343638	ENSG00000108312	protein_coding	UBTF		ENST00000332822	ENSG00000183691	protein_coding	NOG
ENST00000343666	ENSG00000187713	protein_coding	TMEM203		ENST00000332826	ENSG00000185101	protein_coding	ANO9
ENST00000343677	ENSG00000187837	protein_coding	H1-2		ENST00000332830	ENSG00000109118	protein_coding	PHF12
ENST00000343687	ENSG00000160179	protein_coding	ABCG1		ENST00000332858	ENSG00000123416	protein_coding	TUBA1B
ENST00000343730	ENSG00000148297	protein_coding	MED22		ENST00000332859	ENSG00000184900	protein_coding	SUMO3
ENST00000343737	ENSG00000075290	protein_coding	WNT8B		ENST00000332885	ENSG00000046647	protein_coding	GEMIN8
ENST00000343765	ENSG00000151445	protein_coding	VIPAS39		ENST00000332896	ENSG00000169372	protein_coding	CRADD
ENST00000343769	ENSG00000184635	protein_coding	ZNF93		ENST00000332981	ENSG00000027075	protein_coding	PRKCH
ENST00000343788	ENSG00000165416	protein_coding	SUGT1		ENST00000332995	ENSG00000112137	protein_coding	PHACTR1
ENST00000343805	ENSG00000079263	protein_coding	SP140		ENST00000333001	ENSG00000089505	protein_coding	CMTM1
ENST00000343810	ENSG00000187778	protein_coding	MCRS1		ENST00000333003	ENSG00000120798	protein_coding	NR2C1
ENST00000343813	ENSG00000116237	protein_coding	ICMT		ENST00000333007	ENSG00000185215	protein_coding	TNFAIP2
ENST00000343815	ENSG00000143569	protein_coding	UBAP2L		ENST00000333027	ENSG00000100330	protein_coding	MTMR3
ENST00000343817	ENSG00000138835	protein_coding	RGS3		ENST00000333050	ENSG00000184857	protein_coding	TMEM186
ENST00000343818	ENSG00000143811	protein_coding	PYCR2		ENST00000333055	ENSG00000131446	protein_coding	MGAT1
ENST00000343823	ENSG00000129691	protein_coding	ASH2L		ENST00000333070	ENSG00000182866	protein_coding	LCK
ENST00000343827	ENSG00000140262	protein_coding	TCF12		ENST00000333082	ENSG00000125818	protein_coding	PSMF1
ENST00000343855	ENSG00000293476	transcribed_unitary_pseudogene	ZBED10P_ENSG00000293476		ENST00000333119	ENSG00000126756	protein_coding	UXT
ENST00000343882	ENSG00000118689	protein_coding	FOXO3		ENST00000333130	ENSG00000185608	protein_coding	MRPL40
ENST00000343898	ENSG00000137496	protein_coding	IL18BP		ENST00000333145	ENSG00000189223	lncRNA	PAX8-AS1
ENST00000343975	ENSG00000113161	protein_coding	HMGCR		ENST00000333167	ENSG00000060971	protein_coding	ACAA1
ENST00000343979	ENSG00000196646	protein_coding	ZNF136		ENST00000333175	ENSG00000182087	protein_coding	TMEM259
ENST00000343984	ENSG00000125354	protein_coding	SEPTIN6		ENST00000333188	ENSG00000184432	protein_coding	COPB2
ENST00000343986	ENSG00000171858	protein_coding	RPS21		ENST00000333202	ENSG00000184277	protein_coding	TM2D3
ENST00000344022	ENSG00000101417	protein_coding	PXMP4		ENST00000333213	ENSG00000182173	protein_coding	TSEN54
ENST00000344034	ENSG00000115241	protein_coding	PPM1G		ENST00000333219	ENSG00000153487	protein_coding	ING1
ENST00000344063	ENSG00000108107	protein_coding	RPL28		ENST00000333234	ENSG00000141428	protein_coding	C18orf21
ENST00000344086	ENSG00000160712	protein_coding	IL6R		ENST00000333256	ENSG00000184281	protein_coding	TSSC4
ENST00000344095	ENSG00000106290	protein_coding	TAF6		ENST00000333305	ENSG00000182700	protein_coding	IGIP
ENST00000344096	ENSG00000127334	protein_coding	DYRK2		ENST00000333323	ENSG00000185614	protein_coding	INKA1
ENST00000344099	ENSG00000105708	protein_coding	ZNF14		ENST00000333371	ENSG00000184056	protein_coding	VPS33B
ENST00000344103	ENSG00000089012	protein_coding	SIRPG		ENST00000333383	ENSG00000183979	protein_coding	NPB
ENST00000344111	ENSG00000240230	protein_coding	COX19		ENST00000333396	ENSG00000170854	protein_coding	RIOX2
ENST00000344113	ENSG00000054654	protein_coding	SYNE2		ENST00000333421	ENSG00000107362	protein_coding	ABHD17B
ENST00000344135	ENSG00000038382	protein_coding	TRIO		ENST00000333425	ENSG00000140451	protein_coding	PIF1
ENST00000344138	ENSG00000100351	protein_coding	GRAP2		ENST00000333430	ENSG00000180739	protein_coding	S1PR5
ENST00000344147	ENSG00000121766	protein_coding	ZCCHC17		ENST00000333449	ENSG00000185475	protein_coding	TMEM179B
ENST00000344157	ENSG00000083896	protein_coding	YTHDC1		ENST00000333461	ENSG00000141750	protein_coding	STAC2
ENST00000344201	ENSG00000078699	protein_coding	CBFA2T2		ENST00000333486	ENSG00000182179	protein_coding	UBA7
ENST00000344229	ENSG00000082996	protein_coding	RNF13		ENST00000333493	ENSG00000182885	protein_coding	ADGRG3
ENST00000344293	ENSG00000165632	protein_coding	TAF3		ENST00000333503	ENSG00000184207	protein_coding	PGP
ENST00000344302	ENSG00000147121	protein_coding	KRBOX4		ENST00000333511	ENSG00000172270	protein_coding	BSG
ENST00000344318	ENSG00000100319	protein_coding	ZMAT5		ENST00000333577	ENSG00000183495	protein_coding	EP400
ENST00000344337	ENSG00000114030	protein_coding	KPNA1		ENST00000333590	ENSG00000165195	protein_coding	PIGA
ENST00000344376	ENSG00000168397	protein_coding	ATG4B		ENST00000333598	ENSG00000183019	protein_coding	MCEMP1
ENST00000344391	ENSG00000079385	protein_coding	CEACAM1		ENST00000333610	ENSG00000183891	protein_coding	TTC32
ENST00000344404	ENSG00000100106	protein_coding	TRIOBP		ENST00000333611	ENSG00000182541	protein_coding	LIMK2
ENST00000344420	ENSG00000213699	protein_coding	SLC35F6		ENST00000333628	ENSG00000137267	protein_coding	TUBB2A
ENST00000344423	ENSG00000186918	protein_coding	ZNF395		ENST00000333646	ENSG00000184634	protein_coding	MED12
ENST00000344517	ENSG00000135776	protein_coding	ABCB10		ENST00000333651	ENSG00000064961	protein_coding	HMG20B
ENST00000344529	ENSG00000135845	protein_coding	PIGC		ENST00000333681	ENSG00000171791	protein_coding	BCL2
ENST00000344532	ENSG00000136161	protein_coding	RCBTB2		ENST00000333725	ENSG00000140262	protein_coding	TCF12
ENST00000344537	ENSG00000047579	protein_coding	DTNBP1		ENST00000333750	ENSG00000130038	protein_coding	CRACR2A
ENST00000344550	ENSG00000170956	protein_coding	CEACAM3		ENST00000333762	ENSG00000184897	protein_coding	H1-10
ENST00000344579	ENSG00000158109	protein_coding	TPRG1L		ENST00000333775	ENSG00000183011	protein_coding	NAA38
ENST00000344591	ENSG00000111011	protein_coding	RSRC2		ENST00000333837	ENSG00000184613	protein_coding	NELL2
ENST00000344592	ENSG00000059122	protein_coding	FLYWCH1		ENST00000333868	ENSG00000132906	protein_coding	CASP9
ENST00000344626	ENSG00000127616	protein_coding	SMARCA4		ENST00000333877	ENSG00000185049	protein_coding	NELFA
ENST00000344651	ENSG00000175970	protein_coding	UNC119B		ENST00000333884	ENSG00000088053	protein_coding	GP6
ENST00000344686	ENSG00000006062	protein_coding	MAP3K14		ENST00000333916	ENSG00000120159	protein_coding	CAAP1
ENST00000344697	ENSG00000144647	protein_coding	POMGNT2		ENST00000333924	ENSG00000186666	protein_coding	BCDIN3D
ENST00000344698	ENSG00000135749	protein_coding	PCNX2		ENST00000333942	ENSG00000126858	protein_coding	RHOT1
ENST00000344722	ENSG00000113810	protein_coding	SMC4		ENST00000333957	ENSG00000111731	protein_coding	C2CD5
ENST00000344740	ENSG00000189398	unprocessed_pseudogene	OR7E12P		ENST00000333990	ENSG00000125630	protein_coding	POLR1B
ENST00000344746	ENSG00000147403	protein_coding	RPL10		ENST00000333991	ENSG00000120868	protein_coding	APAF1
ENST00000344754	ENSG00000088827	protein_coding	SIGLEC1		ENST00000334018	ENSG00000186998	protein_coding	EMID1
ENST00000344773	ENSG00000158019	protein_coding	BABAM2		ENST00000334035	ENSG00000113742	protein_coding	CPEB4
ENST00000344791	ENSG00000183060	protein_coding	LYSMD4		ENST00000334062	ENSG00000185989	protein_coding	RASA3
ENST00000344795	ENSG00000101084	protein_coding	RAB5IF		ENST00000334116	ENSG00000186020	protein_coding	ZNF529
ENST00000344824	ENSG00000167460	protein_coding	TPM4		ENST00000334121	ENSG00000153914	protein_coding	SREK1
ENST00000344825	ENSG00000134539	protein_coding	KLRD1		ENST00000334126	ENSG00000168014	protein_coding	C2CD3
ENST00000344836	ENSG00000187555	protein_coding	USP7		ENST00000334133	ENSG00000131378	protein_coding	RFTN1
ENST00000344843	ENSG00000242485	protein_coding	MRPL20		ENST00000334136	ENSG00000094631	protein_coding	HDAC6
ENST00000344849	ENSG00000106991	protein_coding	ENG		ENST00000334146	ENSG00000186594	lncRNA	MIR22HG
ENST00000344861	ENSG00000153786	protein_coding	ZDHHC7		ENST00000334163	ENSG00000186141	protein_coding	POLR3C
ENST00000344877	ENSG00000141552	protein_coding	ANAPC11		ENST00000334205	ENSG00000162302	protein_coding	RPS6KA4
ENST00000344908	ENSG00000169967	protein_coding	MAP3K2		ENST00000334211	ENSG00000186635	protein_coding	ARAP1
ENST00000344922	ENSG00000154305	protein_coding	MIA3		ENST00000334220	ENSG00000119689	protein_coding	DLST
ENST00000344924	ENSG00000172331	protein_coding	BPGM		ENST00000334232	ENSG00000186197	protein_coding	EDARADD
ENST00000344930	ENSG00000196247	protein_coding	ZNF107		ENST00000334256	ENSG00000186432	protein_coding	KPNA4
ENST00000344931	ENSG00000013725	protein_coding	CD6		ENST00000334270	ENSG00000125482	protein_coding	TTF1
ENST00000344949	ENSG00000036054	protein_coding	TBC1D23		ENST00000334295	ENSG00000134779	protein_coding	TPGS2
ENST00000344989	ENSG00000188529	protein_coding	SRSF10		ENST00000334318	ENSG00000119314	protein_coding	PTBP3
ENST00000345005	ENSG00000179335	protein_coding	CLK3		ENST00000334344	ENSG00000189079	protein_coding	ARID2
ENST00000345009	ENSG00000145335	protein_coding	SNCA		ENST00000334350	ENSG00000198417	protein_coding	MT1F
ENST00000345016	ENSG00000065000	protein_coding	AP3D1		ENST00000334351	ENSG00000189266	protein_coding	PNRC2
ENST00000345046	ENSG00000185825	protein_coding	BCAP31		ENST00000334352	ENSG00000156256	protein_coding	USP16
ENST00000345057	ENSG00000102871	protein_coding	TRADD		ENST00000334409	ENSG00000188389	protein_coding	PDCD1
ENST00000345093	ENSG00000181852	protein_coding	RNF41		ENST00000334418	ENSG00000186166	protein_coding	CENATAC
ENST00000345097	ENSG00000053254	protein_coding	FOXN3		ENST00000334444	ENSG00000114770	protein_coding	ABCC5
ENST00000345133	ENSG00000177426	protein_coding	TGIF1		ENST00000334464	ENSG00000165650	protein_coding	PDZD8
ENST00000345146	ENSG00000138413	protein_coding	IDH1		ENST00000334475	ENSG00000124731	protein_coding	TREM1
ENST00000345239	ENSG00000164347	protein_coding	GFM2		ENST00000334482	ENSG00000167815	protein_coding	PRDX2
ENST00000345254	ENSG00000176986	protein_coding	SEC24C		ENST00000334494	ENSG00000160310	protein_coding	PRMT2
ENST00000345264	ENSG00000148484	protein_coding	RSU1		ENST00000334512	ENSG00000108175	protein_coding	ZMIZ1
ENST00000345317	ENSG00000005020	protein_coding	SKAP2		ENST00000334513	ENSG00000186364	protein_coding	NUDT17
ENST00000345330	ENSG00000156642	protein_coding	NPTN		ENST00000334527	ENSG00000166579	protein_coding	NDEL1
ENST00000345348	ENSG00000149809	protein_coding	TM7SF2		ENST00000334529	ENSG00000186265	protein_coding	BTLA
ENST00000345363	ENSG00000213903	protein_coding	LTB4R		ENST00000334530	ENSG00000168476	protein_coding	REEP4
ENST00000345415	ENSG00000141562	protein_coding	NARF		ENST00000334534	ENSG00000149346	protein_coding	SLX4IP
ENST00000345425	ENSG00000123159	protein_coding	GIPC1		ENST00000334538	ENSG00000186866	protein_coding	POFUT2
ENST00000345451	ENSG00000137449	protein_coding	CPEB2		ENST00000334553	ENSG00000126214	protein_coding	KLC1
ENST00000345496	ENSG00000184787	protein_coding	UBE2G2		ENST00000334564	ENSG00000198464	protein_coding	ZNF480
ENST00000345506	ENSG00000126561	protein_coding	STAT5A		ENST00000334571	ENSG00000119723	protein_coding	COQ6
ENST00000345514	ENSG00000127152	protein_coding	BCL11B		ENST00000334598	ENSG00000153391	protein_coding	INO80C
ENST00000345519	ENSG00000122705	protein_coding	CLTA		ENST00000334636	ENSG00000186104	protein_coding	CYP2R1
ENST00000345598	ENSG00000084234	protein_coding	APLP2		ENST00000334660	ENSG00000187446	protein_coding	CHP1
ENST00000345617	ENSG00000068024	protein_coding	HDAC4		ENST00000334661	ENSG00000187091	protein_coding	PLCD1
ENST00000345633	ENSG00000165806	protein_coding	CASP7		ENST00000334668	ENSG00000204642	protein_coding	HLA-F
ENST00000345714	ENSG00000104205	protein_coding	SGK3		ENST00000334678	ENSG00000187051	protein_coding	RPS19BP1
ENST00000345716	ENSG00000010322	protein_coding	NISCH		ENST00000334679	ENSG00000167065	protein_coding	DUSP18
ENST00000345724	ENSG00000172175	protein_coding	MALT1		ENST00000334690	ENSG00000168538	protein_coding	TRAPPC11
ENST00000345732	ENSG00000156738	protein_coding	MS4A1		ENST00000334701	ENSG00000080824	protein_coding	HSP90AA1
ENST00000345734	ENSG00000101844	protein_coding	ATG4A		ENST00000334705	ENSG00000176853	protein_coding	FAM91A1
ENST00000345745	ENSG00000171307	protein_coding	ZDHHC16		ENST00000334731	ENSG00000155621	protein_coding	C9orf85
ENST00000345770	ENSG00000142405	protein_coding	NLRP12		ENST00000334736	ENSG00000158636	protein_coding	EMSY
ENST00000345807	ENSG00000175416	protein_coding	CLTB		ENST00000334743	ENSG00000078304	protein_coding	PPP2R5C
ENST00000345843	ENSG00000168214	protein_coding	RBPJ		ENST00000334744	ENSG00000186314	protein_coding	PRELID2
ENST00000345937	ENSG00000186431	protein_coding	FCAR		ENST00000334746	ENSG00000011114	protein_coding	BTBD7
ENST00000345990	ENSG00000151292	protein_coding	CSNK1G3		ENST00000334785	ENSG00000162614	protein_coding	NEXN
ENST00000346027	ENSG00000146872	protein_coding	TLK2		ENST00000334801	ENSG00000186174	protein_coding	BCL9L
ENST00000346049	ENSG00000120899	protein_coding	PTK2B		ENST00000334805	ENSG00000214530	protein_coding	STARD10
ENST00000346085	ENSG00000049618	protein_coding	ARID1B		ENST00000334816	ENSG00000186132	protein_coding	C2orf76
ENST00000346141	ENSG00000108423	protein_coding	TUBD1		ENST00000334841	ENSG00000187118	protein_coding	CMC1
ENST00000346166	ENSG00000127870	protein_coding	RNF6		ENST00000334859	ENSG00000186001	protein_coding	LRCH3
ENST00000346178	ENSG00000089597	protein_coding	GANAB		ENST00000334884	ENSG00000005483	protein_coding	KMT2E
ENST00000346192	ENSG00000073792	protein_coding	IGF2BP2		ENST00000334888	ENSG00000187049	protein_coding	TMEM216
ENST00000346198	ENSG00000148737	protein_coding	TCF7L2		ENST00000334895	ENSG00000140416	protein_coding	TPM1
ENST00000346208	ENSG00000107485	protein_coding	GATA3		ENST00000334944	ENSG00000168066	protein_coding	SF1
ENST00000346213	ENSG00000108774	protein_coding	RAB5C		ENST00000334955	ENSG00000187257	protein_coding	RSBN1L
ENST00000346234	ENSG00000134996	protein_coding	OSTF1		ENST00000334962	ENSG00000176809	protein_coding	LRRC37A3
ENST00000346248	ENSG00000182022	protein_coding	CHST15		ENST00000334975	ENSG00000126777	protein_coding	KTN1
ENST00000346249	ENSG00000101150	protein_coding	TPD52L2		ENST00000334976	ENSG00000161671	protein_coding	EMC10
ENST00000346279	ENSG00000171402	protein_coding	XAGE3		ENST00000334982	ENSG00000173418	protein_coding	NAA20
ENST00000346365	ENSG00000164978	protein_coding	NUDT2		ENST00000334983	ENSG00000153551	protein_coding	CMTM7
ENST00000346436	ENSG00000011021	protein_coding	CLCN6		ENST00000335005	ENSG00000135916	protein_coding	ITM2C
ENST00000346452	ENSG00000188672	protein_coding	RHCE		ENST00000335007	ENSG00000186298	protein_coding	PPP1CC
ENST00000346473	ENSG00000175197	protein_coding	DDIT3		ENST00000335025	ENSG00000100023	protein_coding	PPIL2
ENST00000346495	ENSG00000140391	protein_coding	TSPAN3		ENST00000335090	ENSG00000198464	protein_coding	ZNF480
ENST00000346501	ENSG00000214063	protein_coding	TSPAN4		ENST00000335102	ENSG00000075413	protein_coding	MARK3
ENST00000346595	ENSG00000088826	protein_coding	SMOX		ENST00000335146	ENSG00000182473	protein_coding	EXOC7
ENST00000346618	ENSG00000112242	protein_coding	E2F3		ENST00000335181	ENSG00000067225	protein_coding	PKM
ENST00000346652	ENSG00000163297	protein_coding	ANTXR2		ENST00000335195	ENSG00000122678	protein_coding	POLM
ENST00000346664	ENSG00000104921	protein_coding	FCER2		ENST00000335209	ENSG00000088992	protein_coding	TESC
ENST00000346667	ENSG00000185811	protein_coding	IKZF1		ENST00000335214	ENSG00000100029	protein_coding	PES1
ENST00000346691	ENSG00000164053	protein_coding	ATRIP		ENST00000335263	ENSG00000140153	protein_coding	WDR20
ENST00000346752	ENSG00000132530	protein_coding	XAF1		ENST00000335272	ENSG00000180957	protein_coding	PITPNB
ENST00000346786	ENSG00000101335	protein_coding	MYL9		ENST00000335281	ENSG00000186469	protein_coding	GNG2
ENST00000346798	ENSG00000142192	protein_coding	APP		ENST00000335289	ENSG00000187231	protein_coding	SESTD1
ENST00000346872	ENSG00000161405	protein_coding	IKZF3		ENST00000335295	ENSG00000244734	protein_coding	HBB
ENST00000346964	ENSG00000075711	protein_coding	DLG1		ENST00000335312	ENSG00000186111	protein_coding	PIP5K1C
ENST00000347048	ENSG00000119383	protein_coding	PTPA		ENST00000335351	ENSG00000101190	protein_coding	TCFL5
ENST00000347055	ENSG00000172086	protein_coding	KRCC1		ENST00000335360	ENSG00000158792	protein_coding	SPATA2L
ENST00000347063	ENSG00000145428	protein_coding	RNF175		ENST00000335388	ENSG00000290613	lncRNA	LPAL2
ENST00000347067	ENSG00000184990	protein_coding	SIVA1		ENST00000335393	ENSG00000167483	protein_coding	NIBAN3
ENST00000347088	ENSG00000163374	protein_coding	YY1AP1		ENST00000335420	ENSG00000128607	protein_coding	KLHDC10
ENST00000347136	ENSG00000148358	protein_coding	GPR107		ENST00000335422	ENSG00000167759	protein_coding	KLK13
ENST00000347140	ENSG00000179912	protein_coding	R3HDM2		ENST00000335459	ENSG00000186854	protein_coding	TRABD2A
ENST00000347159	ENSG00000135069	protein_coding	PSAT1		ENST00000335464	ENSG00000109066	protein_coding	TMEM104
ENST00000347230	ENSG00000072121	protein_coding	ZFYVE26		ENST00000335472	ENSG00000120519	protein_coding	SLC10A7
ENST00000347275	ENSG00000122482	protein_coding	ZNF644		ENST00000335475	ENSG00000053918	protein_coding	KCNQ1
ENST00000347302	ENSG00000121417	protein_coding	ZNF211		ENST00000335500	ENSG00000186566	protein_coding	GPATCH8
ENST00000347364	ENSG00000125863	protein_coding	MKKS		ENST00000335503	ENSG00000146731	protein_coding	CCT6A
ENST00000347454	ENSG00000115211	protein_coding	EIF2B4		ENST00000335507	ENSG00000291078	lncRNA	ENSG00000291078
ENST00000347458	ENSG00000124214	protein_coding	STAU1		ENST00000335508	ENSG00000115524	protein_coding	SF3B1
ENST00000347464	ENSG00000085978	protein_coding	ATG16L1		ENST00000335509	ENSG00000186815	protein_coding	TPCN1
ENST00000347470	ENSG00000050748	protein_coding	MAPK9		ENST00000335514	ENSG00000130770	protein_coding	ATP5IF1
ENST00000347512	ENSG00000130255	protein_coding	RPL36		ENST00000335539	ENSG00000184381	protein_coding	PLA2G6
ENST00000347529	ENSG00000159023	protein_coding	EPB41		ENST00000335542	ENSG00000157017	protein_coding	GHRL
ENST00000347546	ENSG00000102316	protein_coding	MAGED2		ENST00000335613	ENSG00000167992	protein_coding	VWCE
ENST00000347613	ENSG00000109572	protein_coding	CLCN3		ENST00000335621	ENSG00000186710	protein_coding	CFAP73
ENST00000347615	ENSG00000116698	protein_coding	SMG7		ENST00000335643	ENSG00000186625	protein_coding	KATNA1
ENST00000347617	ENSG00000137309	protein_coding	HMGA1		ENST00000335647	ENSG00000186625	protein_coding	KATNA1
ENST00000347635	ENSG00000093000	protein_coding	NUP50		ENST00000335648	ENSG00000249087	lncRNA	ZNF436-AS1
ENST00000347699	ENSG00000071054	protein_coding	MAP4K4		ENST00000335659	ENSG00000186106	protein_coding	ANKRD46
ENST00000347708	ENSG00000235173	protein_coding	HGH1		ENST00000335670	ENSG00000069667	protein_coding	RORA
ENST00000347755	ENSG00000177595	protein_coding	PIDD1		ENST00000335694	ENSG00000149435	protein_coding	GGTLC1
ENST00000347770	ENSG00000155096	protein_coding	AZIN1		ENST00000335698	ENSG00000165629	protein_coding	ATP5F1C
ENST00000347785	ENSG00000110448	protein_coding	CD5		ENST00000335712	ENSG00000119866	protein_coding	BCL11A
ENST00000347849	ENSG00000072135	protein_coding	PTPN18		ENST00000335725	ENSG00000042088	protein_coding	TDP1
ENST00000347869	ENSG00000003756	protein_coding	RBM5		ENST00000335727	ENSG00000100354	protein_coding	TNRC6B
ENST00000347934	ENSG00000095787	protein_coding	WAC		ENST00000335753	ENSG00000065613	protein_coding	SLK
ENST00000347936	ENSG00000110628	protein_coding	SLC22A18		ENST00000335757	ENSG00000129353	protein_coding	SLC44A2
ENST00000347968	ENSG00000141644	protein_coding	MBD1		ENST00000335765	ENSG00000109103	protein_coding	UNC119
ENST00000347982	ENSG00000165671	protein_coding	NSD1		ENST00000335766	ENSG00000129355	protein_coding	CDKN2D
ENST00000347992	ENSG00000141503	protein_coding	MINK1		ENST00000335791	ENSG00000136840	protein_coding	ST6GALNAC4
ENST00000348022	ENSG00000122257	protein_coding	RBBP6		ENST00000335798	ENSG00000182247	protein_coding	UBE2E2
ENST00000348035	ENSG00000136238	protein_coding	RAC1		ENST00000335815	ENSG00000169131	protein_coding	ZNF354A
ENST00000348066	ENSG00000108509	protein_coding	CAMTA2		ENST00000335852	ENSG00000160781	protein_coding	PAQR6
ENST00000348124	ENSG00000175104	protein_coding	TRAF6		ENST00000335854	ENSG00000158578	protein_coding	ALAS2
ENST00000348126	ENSG00000145730	protein_coding	PAM		ENST00000335866	ENSG00000106070	protein_coding	GRB10
ENST00000348127	ENSG00000106348	protein_coding	IMPDH1		ENST00000335870	ENSG00000170260	protein_coding	ZNF212
ENST00000348159	ENSG00000116604	protein_coding	MEF2D		ENST00000335877	ENSG00000125818	protein_coding	PSMF1
ENST00000348165	ENSG00000009335	protein_coding	UBE3C		ENST00000335890	ENSG00000126756	protein_coding	UXT
ENST00000348222	ENSG00000114956	protein_coding	DGUOK		ENST00000335895	ENSG00000145741	protein_coding	BTF3
ENST00000348227	ENSG00000005448	protein_coding	WDR54		ENST00000335934	ENSG00000115129	protein_coding	TP53I3
ENST00000348231	ENSG00000167613	protein_coding	LAIR1		ENST00000335953	ENSG00000109906	protein_coding	ZBTB16
ENST00000348332	ENSG00000084676	protein_coding	NCOA1		ENST00000335972	ENSG00000130985	protein_coding	UBA1
ENST00000348333	ENSG00000215788	protein_coding	TNFRSF25		ENST00000335997	ENSG00000102034	protein_coding	ELF4
ENST00000348335	ENSG00000004660	protein_coding	CAMKK1		ENST00000335999	ENSG00000167566	protein_coding	NCKAP5L
ENST00000348403	ENSG00000165209	protein_coding	STRBP		ENST00000336023	ENSG00000123416	protein_coding	TUBA1B
ENST00000348411	ENSG00000068438	protein_coding	FTSJ1		ENST00000336032	ENSG00000146278	protein_coding	PNRC1
ENST00000348462	ENSG00000136942	protein_coding	RPL35		ENST00000336034	ENSG00000160570	protein_coding	DEDD2
ENST00000348502	ENSG00000068366	protein_coding	ACSL4		ENST00000336053	ENSG00000092199	protein_coding	HNRNPC
ENST00000348520	ENSG00000126214	protein_coding	KLC1		ENST00000336057	ENSG00000108840	protein_coding	HDAC5
ENST00000348547	ENSG00000125991	protein_coding	ERGIC3		ENST00000336066	ENSG00000125779	protein_coding	PANK2
ENST00000348549	ENSG00000132906	protein_coding	CASP9		ENST00000336067	ENSG00000160404	protein_coding	TOR2A
ENST00000348564	ENSG00000081237	protein_coding	PTPRC		ENST00000336078	ENSG00000074657	protein_coding	ZNF532
ENST00000348655	ENSG00000185507	protein_coding	IRF7		ENST00000336079	ENSG00000067048	protein_coding	DDX3Y
ENST00000348721	ENSG00000114737	protein_coding	CISH		ENST00000336086	ENSG00000106608	protein_coding	URGCP
ENST00000348795	ENSG00000173267	protein_coding	SNCG		ENST00000336095	ENSG00000101236	protein_coding	RNF24
ENST00000348811	ENSG00000109046	protein_coding	WSB1		ENST00000336097	ENSG00000239672	protein_coding	NME1
ENST00000348849	ENSG00000153250	protein_coding	RBMS1		ENST00000336104	ENSG00000101004	protein_coding	NINL
ENST00000348911	ENSG00000100241	protein_coding	SBF1		ENST00000336111	ENSG00000087263	protein_coding	OGFOD1
ENST00000348925	ENSG00000112294	protein_coding	ALDH5A1		ENST00000336112	ENSG00000143970	protein_coding	ASXL2
ENST00000348956	ENSG00000166165	protein_coding	CKB		ENST00000336119	ENSG00000162711	protein_coding	NLRP3
ENST00000348968	ENSG00000132153	protein_coding	DHX30		ENST00000336126	ENSG00000180628	protein_coding	PCGF5
ENST00000349004	ENSG00000101079	protein_coding	NDRG3		ENST00000336156	ENSG00000100364	protein_coding	KIAA0930
ENST00000349014	ENSG00000101126	protein_coding	ADNP		ENST00000336164	ENSG00000134539	protein_coding	KLRD1
ENST00000349038	ENSG00000011304	protein_coding	PTBP1		ENST00000336184	ENSG00000082512	protein_coding	TRAF5
ENST00000349048	ENSG00000141959	protein_coding	PFKL		ENST00000336216	ENSG00000140382	protein_coding	HMG20A
ENST00000349062	ENSG00000146833	protein_coding	TRIM4		ENST00000336219	ENSG00000170779	protein_coding	CDCA4
ENST00000349129	ENSG00000083097	protein_coding	DOP1A		ENST00000336232	ENSG00000149452	protein_coding	SLC22A8
ENST00000349215	ENSG00000110756	protein_coding	HPS5		ENST00000336233	ENSG00000107798	protein_coding	LIPA
ENST00000349225	ENSG00000131263	protein_coding	RLIM		ENST00000336237	ENSG00000003509	protein_coding	NDUFAF7
ENST00000349264	ENSG00000166710	protein_coding	B2M		ENST00000336273	ENSG00000147649	protein_coding	MTDH
ENST00000349310	ENSG00000142208	protein_coding	AKT1		ENST00000336278	ENSG00000168807	protein_coding	SNTB2
ENST00000349314	ENSG00000128284	protein_coding	APOL3		ENST00000336283	ENSG00000213523	protein_coding	SRA1
ENST00000349379	ENSG00000112335	protein_coding	SNX3		ENST00000336292	ENSG00000182253	protein_coding	SYNM
ENST00000349431	ENSG00000160087	protein_coding	UBE2J2		ENST00000336300	ENSG00000162910	protein_coding	MRPL55
ENST00000349438	ENSG00000188672	protein_coding	RHCE		ENST00000336308	ENSG00000131748	protein_coding	STARD3
ENST00000349455	ENSG00000172116	protein_coding	CD8B		ENST00000336314	ENSG00000155506	protein_coding	LARP1
ENST00000349459	ENSG00000174516	protein_coding	PELI3		ENST00000336328	ENSG00000089505	protein_coding	CMTM1
ENST00000349460	ENSG00000159023	protein_coding	EPB41		ENST00000336332	ENSG00000070476	protein_coding	ZXDC
ENST00000349485	ENSG00000186866	protein_coding	POFUT2		ENST00000336349	ENSG00000179119	protein_coding	SPTY2D1
ENST00000349496	ENSG00000168036	protein_coding	CTNNB1		ENST00000336375	ENSG00000014257	protein_coding	ACP3
ENST00000349556	ENSG00000213066	protein_coding	CEP43		ENST00000336395	ENSG00000107140	protein_coding	TESK1
ENST00000349606	ENSG00000007944	protein_coding	MYLIP		ENST00000336399	ENSG00000134297	transcribed_processed_pseudogene	PLEKHA8P1
ENST00000349618	ENSG00000176083	protein_coding	ZNF683		ENST00000336418	ENSG00000157823	protein_coding	AP3S2
ENST00000349655	ENSG00000152795	protein_coding	HNRNPDL		ENST00000336425	ENSG00000059377	protein_coding	TBXAS1
ENST00000349703	ENSG00000035928	protein_coding	RFC1		ENST00000336430	ENSG00000123130	protein_coding	ACOT9
ENST00000349752	ENSG00000158089	protein_coding	GALNT14		ENST00000336452	ENSG00000132507	protein_coding	EIF5A
ENST00000349777	ENSG00000092531	protein_coding	SNAP23		ENST00000336455	ENSG00000166140	protein_coding	ZFYVE19
ENST00000349780	ENSG00000136861	protein_coding	CDK5RAP2		ENST00000336458	ENSG00000132507	protein_coding	EIF5A
ENST00000349792	ENSG00000143398	protein_coding	PIP5K1A		ENST00000336470	ENSG00000130119	protein_coding	GNL3L
ENST00000349806	ENSG00000125571	protein_coding	IL37		ENST00000336483	ENSG00000145675	protein_coding	PIK3R1
ENST00000349820	ENSG00000173226	protein_coding	IQCB1		ENST00000336486	ENSG00000077150	protein_coding	NFKB2
ENST00000349841	ENSG00000085274	protein_coding	MYNN		ENST00000336498	ENSG00000071205	protein_coding	ARHGAP10
ENST00000349893	ENSG00000105669	protein_coding	COPE		ENST00000336509	ENSG00000092931	protein_coding	MFSD11
ENST00000349901	ENSG00000168958	protein_coding	MFF		ENST00000336520	ENSG00000162910	protein_coding	MRPL55
ENST00000349926	ENSG00000172243	protein_coding	CLEC7A		ENST00000336557	ENSG00000136305	protein_coding	CIDEB
ENST00000349938	ENSG00000135931	protein_coding	ARMC9		ENST00000336576	ENSG00000135924	protein_coding	DNAJB2
ENST00000349945	ENSG00000102908	protein_coding	NFAT5		ENST00000336577	ENSG00000008516	protein_coding	MMP25
ENST00000349959	ENSG00000168734	protein_coding	PKIG		ENST00000336592	ENSG00000158290	protein_coding	CUL4B
ENST00000350021	ENSG00000165264	protein_coding	NDUFB6		ENST00000336600	ENSG00000181577	lncRNA	LINC03040
ENST00000350026	ENSG00000049618	protein_coding	ARID1B		ENST00000336604	ENSG00000010295	protein_coding	IFFO1
ENST00000350028	ENSG00000100347	protein_coding	SAMM50		ENST00000336615	ENSG00000177666	protein_coding	PNPLA2
ENST00000350030	ENSG00000132780	protein_coding	NASP		ENST00000336617	ENSG00000136104	protein_coding	RNASEH2B
ENST00000350060	ENSG00000089820	protein_coding	ARHGAP4		ENST00000336640	ENSG00000156475	protein_coding	PPP2R2B
ENST00000350082	ENSG00000112144	protein_coding	CILK1		ENST00000336643	ENSG00000029364	protein_coding	SLC39A9
ENST00000350092	ENSG00000011304	protein_coding	PTBP1		ENST00000336686	ENSG00000093167	protein_coding	LRRFIP2
ENST00000350119	ENSG00000149927	protein_coding	DOC2A		ENST00000336693	ENSG00000100722	protein_coding	ZC3H14
ENST00000350210	ENSG00000160767	protein_coding	ENTREP3		ENST00000336695	ENSG00000125995	protein_coding	ROMO1
ENST00000350249	ENSG00000078304	protein_coding	PPP2R5C		ENST00000336714	ENSG00000101310	protein_coding	SEC23B
ENST00000350259	ENSG00000119711	protein_coding	ALDH6A1		ENST00000336715	ENSG00000143373	protein_coding	ZNF687
ENST00000350303	ENSG00000072778	protein_coding	ACADVL		ENST00000336733	ENSG00000144741	protein_coding	SLC25A26
ENST00000350320	ENSG00000122545	protein_coding	SEPTIN7		ENST00000336735	ENSG00000071537	protein_coding	SEL1L
ENST00000350435	ENSG00000109332	protein_coding	UBE2D3		ENST00000336737	ENSG00000069998	protein_coding	HDHD5
ENST00000350490	ENSG00000072518	protein_coding	MARK2		ENST00000336755	ENSG00000147905	protein_coding	ZCCHC7
ENST00000350573	ENSG00000085514	protein_coding	PILRA		ENST00000336761	ENSG00000071626	protein_coding	DAZAP1
ENST00000350592	ENSG00000143612	protein_coding	C1orf43		ENST00000336767	ENSG00000113460	protein_coding	BRIX1
ENST00000350608	ENSG00000099977	protein_coding	DDT		ENST00000336787	ENSG00000069974	protein_coding	RAB27A
ENST00000350612	ENSG00000102710	protein_coding	SUPT20H		ENST00000336811	ENSG00000214274	protein_coding	ANG
ENST00000350623	ENSG00000106144	protein_coding	CASP2		ENST00000336812	ENSG00000109606	protein_coding	DHX15
ENST00000350669	ENSG00000111716	protein_coding	LDHB		ENST00000336824	ENSG00000075420	protein_coding	FNDC3B
ENST00000350721	ENSG00000175054	protein_coding	ATR		ENST00000336832	ENSG00000187288	protein_coding	CIDEC
ENST00000350761	ENSG00000132376	protein_coding	INPP5K		ENST00000336838	ENSG00000115355	protein_coding	CCDC88A
ENST00000350773	ENSG00000103197	protein_coding	TSC2		ENST00000336854	ENSG00000123395	protein_coding	ATG101
ENST00000350777	ENSG00000172273	protein_coding	HINFP		ENST00000336865	ENSG00000076248	protein_coding	UNG
ENST00000350790	ENSG00000189430	protein_coding	NCR1		ENST00000336890	ENSG00000182866	protein_coding	LCK
ENST00000350878	ENSG00000071054	protein_coding	MAP4K4		ENST00000336898	ENSG00000158555	protein_coding	GDPD5
ENST00000350997	ENSG00000149485	protein_coding	FADS1		ENST00000336904	ENSG00000145335	protein_coding	SNCA
ENST00000351010	ENSG00000070808	protein_coding	CAMK2A		ENST00000336915	ENSG00000141293	protein_coding	SKAP1
ENST00000351018	ENSG00000177105	protein_coding	RHOG		ENST00000336926	ENSG00000127946	protein_coding	HIP1
ENST00000351097	ENSG00000155313	protein_coding	USP25		ENST00000336949	ENSG00000165175	protein_coding	MID1IP1
ENST00000351111	ENSG00000159111	protein_coding	MRPL10		ENST00000336976	ENSG00000267680	protein_coding	ZNF224
ENST00000351193	ENSG00000169251	protein_coding	NMD3		ENST00000336984	ENSG00000204310	protein_coding	AGPAT1
ENST00000351223	ENSG00000132780	protein_coding	NASP		ENST00000336985	ENSG00000186654	protein_coding	PRR5
ENST00000351273	ENSG00000014257	protein_coding	ACP3		ENST00000337002	ENSG00000008952	protein_coding	SEC62
ENST00000351328	ENSG00000062485	protein_coding	CS		ENST00000337003	ENSG00000173915	protein_coding	ATP5MK
ENST00000351487	ENSG00000169062	protein_coding	UPF3A		ENST00000337004	ENSG00000156471	protein_coding	PTDSS1
ENST00000351488	ENSG00000100330	protein_coding	MTMR3		ENST00000337006	ENSG00000135049	protein_coding	AGTPBP1
ENST00000351578	ENSG00000082074	protein_coding	FYB1		ENST00000337014	ENSG00000169660	protein_coding	HEXD
ENST00000351677	ENSG00000179295	protein_coding	PTPN11		ENST00000337018	ENSG00000064607	protein_coding	SUGP2
ENST00000351691	ENSG00000131323	protein_coding	TRAF3		ENST00000337080	ENSG00000167685	protein_coding	ZNF444
ENST00000351698	ENSG00000136827	protein_coding	TOR1A		ENST00000337110	ENSG00000168958	protein_coding	MFF
ENST00000351748	ENSG00000215788	protein_coding	TNFRSF25		ENST00000337120	ENSG00000178188	protein_coding	SH2B1
ENST00000351773	ENSG00000075407	protein_coding	ZNF37A		ENST00000337130	ENSG00000169764	protein_coding	UGP2
ENST00000351797	ENSG00000055147	protein_coding	FAM114A2		ENST00000337131	ENSG00000137496	protein_coding	IL18BP
ENST00000351829	ENSG00000117448	protein_coding	AKR1A1		ENST00000337132	ENSG00000157191	protein_coding	NECAP2
ENST00000351842	ENSG00000114316	protein_coding	USP4		ENST00000337137	ENSG00000054611	protein_coding	TBC1D22A
ENST00000351870	ENSG00000127989	protein_coding	MTERF1		ENST00000337138	ENSG00000100644	protein_coding	HIF1A
ENST00000351937	ENSG00000146063	protein_coding	TRIM41		ENST00000337147	ENSG00000092820	protein_coding	EZR
ENST00000351948	ENSG00000163029	protein_coding	SMC6		ENST00000337174	ENSG00000110931	protein_coding	CAMKK2
ENST00000351959	ENSG00000215788	protein_coding	TNFRSF25		ENST00000337179	ENSG00000173598	protein_coding	NUDT4
ENST00000351960	ENSG00000137497	protein_coding	NUMA1		ENST00000337190	ENSG00000123933	protein_coding	MXD4
ENST00000351989	ENSG00000128191	protein_coding	DGCR8		ENST00000337195	ENSG00000175029	protein_coding	CTBP2
ENST00000352009	ENSG00000013725	protein_coding	CD6		ENST00000337198	ENSG00000155096	protein_coding	AZIN1
ENST00000352035	ENSG00000131473	protein_coding	ACLY		ENST00000337233	ENSG00000135124	protein_coding	P2RX4
ENST00000352065	ENSG00000148737	protein_coding	TCF7L2		ENST00000337273	ENSG00000083312	protein_coding	TNPO1
ENST00000352066	ENSG00000213024	protein_coding	NUP62		ENST00000337288	ENSG00000084090	protein_coding	STARD7
ENST00000352133	ENSG00000160190	protein_coding	SLC37A1		ENST00000337318	ENSG00000189319	protein_coding	FAM53B
ENST00000352171	ENSG00000078618	protein_coding	NRDC		ENST00000337331	ENSG00000113971	protein_coding	NPHP3
ENST00000352187	ENSG00000134802	protein_coding	SLC43A3		ENST00000337338	ENSG00000171492	protein_coding	LRRC8D
ENST00000352210	ENSG00000143224	protein_coding	PPOX		ENST00000337339	ENSG00000005302	protein_coding	MSL3
ENST00000352222	ENSG00000115317	protein_coding	HTRA2		ENST00000337344	ENSG00000126226	protein_coding	PCID2
ENST00000352231	ENSG00000116977	protein_coding	LGALS8		ENST00000337351	ENSG00000007392	protein_coding	LUC7L
ENST00000352251	ENSG00000120685	protein_coding	PROSER1		ENST00000337352	ENSG00000127084	protein_coding	FGD3
ENST00000352301	ENSG00000138668	protein_coding	HNRNPD		ENST00000337354	ENSG00000157020	protein_coding	SEC13
ENST00000352397	ENSG00000100243	protein_coding	CYB5R3		ENST00000337386	ENSG00000138386	protein_coding	NAB1
ENST00000352433	ENSG00000164611	protein_coding	PTTG1		ENST00000337387	ENSG00000146457	protein_coding	WTAP
ENST00000352445	ENSG00000186283	protein_coding	TOR3A		ENST00000337392	ENSG00000104853	protein_coding	CLPTM1
ENST00000352456	ENSG00000105323	protein_coding	HNRNPUL1		ENST00000337393	ENSG00000122482	protein_coding	ZNF644
ENST00000352480	ENSG00000130707	protein_coding	ASS1		ENST00000337404	ENSG00000291237	protein_coding	SOD2
ENST00000352529	ENSG00000130433	protein_coding	CACNG6		ENST00000337414	ENSG00000047648	protein_coding	ARHGAP6
ENST00000352591	ENSG00000079385	protein_coding	CEACAM1		ENST00000337433	ENSG00000167380	protein_coding	ZNF226
ENST00000352645	ENSG00000100403	protein_coding	ZC3H7B		ENST00000337451	ENSG00000140157	protein_coding	NIPA2
ENST00000352689	ENSG00000128585	protein_coding	MKLN1		ENST00000337478	ENSG00000148841	protein_coding	ITPRIP
ENST00000352690	ENSG00000153283	protein_coding	CD96		ENST00000337488	ENSG00000145216	protein_coding	FIP1L1
ENST00000352732	ENSG00000140526	protein_coding	ABHD2		ENST00000337491	ENSG00000077463	protein_coding	SIRT6
ENST00000352818	ENSG00000026508	protein_coding	CD44		ENST00000337495	ENSG00000010803	protein_coding	SCMH1
ENST00000352861	ENSG00000132432	protein_coding	SEC61G		ENST00000337523	ENSG00000204348	protein_coding	DXO
ENST00000352957	ENSG00000154719	protein_coding	MRPL39		ENST00000337526	ENSG00000115310	protein_coding	RTN4
ENST00000352966	ENSG00000171033	protein_coding	PKIA		ENST00000337532	ENSG00000150054	protein_coding	MPP7
ENST00000353047	ENSG00000164733	protein_coding	CTSB		ENST00000337537	ENSG00000154001	protein_coding	PPP2R5E
ENST00000353107	ENSG00000147669	protein_coding	POLR2K		ENST00000337540	ENSG00000155256	protein_coding	ZFYVE27
ENST00000353126	ENSG00000126091	protein_coding	ST3GAL3		ENST00000337554	ENSG00000100300	protein_coding	TSPO
ENST00000353245	ENSG00000164924	protein_coding	YWHAZ		ENST00000337566	ENSG00000100413	protein_coding	POLR3H
ENST00000353258	ENSG00000006007	protein_coding	GDE1		ENST00000337573	ENSG00000147654	protein_coding	EBAG9
ENST00000353267	ENSG00000118260	protein_coding	CREB1		ENST00000337576	ENSG00000088899	protein_coding	LZTS3
ENST00000353319	ENSG00000175354	protein_coding	PTPN2		ENST00000337581	ENSG00000123415	protein_coding	SMUG1
ENST00000353334	ENSG00000019582	protein_coding	CD74		ENST00000337612	ENSG00000099968	protein_coding	BCL2L13
ENST00000353339	ENSG00000168958	protein_coding	MFF		ENST00000337620	ENSG00000122565	protein_coding	CBX3
ENST00000353341	ENSG00000138668	protein_coding	HNRNPD		ENST00000337623	ENSG00000107938	protein_coding	EDRF1
ENST00000353383	ENSG00000108557	protein_coding	RAI1		ENST00000337659	ENSG00000112739	protein_coding	PRPF4B
ENST00000353411	ENSG00000113558	protein_coding	SKP1		ENST00000337665	ENSG00000076928	protein_coding	ARHGEF1
ENST00000353487	ENSG00000157837	protein_coding	SPPL3		ENST00000337672	ENSG00000156603	protein_coding	MED19
ENST00000353533	ENSG00000065559	protein_coding	MAP2K4		ENST00000337673	ENSG00000160908	protein_coding	ZNF394
ENST00000353546	ENSG00000101199	protein_coding	ARFGAP1		ENST00000337679	ENSG00000167645	protein_coding	YIF1B
ENST00000353578	ENSG00000163359	protein_coding	COL6A3		ENST00000337702	ENSG00000113638	protein_coding	TTC33
ENST00000353660	ENSG00000125826	protein_coding	RBCK1		ENST00000337714	ENSG00000121057	protein_coding	AKAP1
ENST00000353703	ENSG00000166913	protein_coding	YWHAB		ENST00000337738	ENSG00000119383	protein_coding	PTPA
ENST00000353704	ENSG00000107175	protein_coding	CREB3		ENST00000337752	ENSG00000197536	lncRNA	IRF1-AS1
ENST00000353758	ENSG00000186431	protein_coding	FCAR		ENST00000337755	ENSG00000161013	protein_coding	MGAT4B
ENST00000353777	ENSG00000119599	protein_coding	DCAF4		ENST00000337768	ENSG00000119760	protein_coding	SUPT7L
ENST00000353801	ENSG00000096384	protein_coding	HSP90AB1		ENST00000337815	ENSG00000179195	protein_coding	ZNF664
ENST00000354024	ENSG00000068831	protein_coding	RASGRP2		ENST00000337817	ENSG00000123473	protein_coding	STIL
ENST00000354050	ENSG00000100979	protein_coding	PLTP		ENST00000337852	ENSG00000101945	protein_coding	SUV39H1
ENST00000354069	ENSG00000153823	protein_coding	PID1		ENST00000337859	ENSG00000065548	protein_coding	ZC3H15
ENST00000354105	ENSG00000095485	protein_coding	CWF19L1		ENST00000337872	ENSG00000168826	protein_coding	ZBTB49
ENST00000354147	ENSG00000138777	protein_coding	PPA2		ENST00000337881	ENSG00000171476	protein_coding	HOPX
ENST00000354161	ENSG00000146828	protein_coding	SLC12A9		ENST00000337907	ENSG00000142599	protein_coding	RERE
ENST00000354171	ENSG00000167468	protein_coding	GPX4		ENST00000337908	ENSG00000110079	protein_coding	MS4A4A
ENST00000354185	ENSG00000165732	protein_coding	DDX21		ENST00000337910	ENSG00000072422	protein_coding	RHOBTB1
ENST00000354193	ENSG00000198168	protein_coding	SVIP		ENST00000337917	ENSG00000204472	protein_coding	AIF1
ENST00000354200	ENSG00000125875	protein_coding	TBC1D20		ENST00000337919	ENSG00000164683	protein_coding	HEY1
ENST00000354202	ENSG00000172269	protein_coding	DPAGT1		ENST00000337920	ENSG00000129292	protein_coding	PHF20L1
ENST00000354209	ENSG00000132356	protein_coding	PRKAA1		ENST00000337929	ENSG00000103522	protein_coding	IL21R
ENST00000354216	ENSG00000198276	protein_coding	UCKL1		ENST00000337943	ENSG00000183010	protein_coding	PYCR1
ENST00000354227	ENSG00000104936	protein_coding	DMPK		ENST00000337959	ENSG00000100266	protein_coding	PACSIN2
ENST00000354228	ENSG00000125354	protein_coding	SEPTIN6		ENST00000337963	ENSG00000132950	protein_coding	ZMYM5
ENST00000354241	ENSG00000146833	protein_coding	TRIM4		ENST00000337970	ENSG00000169813	protein_coding	HNRNPF
ENST00000354250	ENSG00000160194	protein_coding	NDUFV3		ENST00000337975	ENSG00000183655	protein_coding	KLHL25
ENST00000354258	ENSG00000168394	protein_coding	TAP1		ENST00000337979	ENSG00000166900	protein_coding	STX3
ENST00000354268	ENSG00000163104	protein_coding	SMARCAD1		ENST00000337989	ENSG00000099991	protein_coding	CABIN1
ENST00000354273	ENSG00000197142	protein_coding	ACSL5		ENST00000337995	ENSG00000197050	protein_coding	ZNF420
ENST00000354283	ENSG00000145833	protein_coding	DDX46		ENST00000338008	ENSG00000039319	protein_coding	ZFYVE16
ENST00000354293	ENSG00000196961	protein_coding	AP2A1		ENST00000338010	ENSG00000161642	protein_coding	ZNF385A
ENST00000354300	ENSG00000196850	protein_coding	PPTC7		ENST00000338017	ENSG00000179542	protein_coding	SLITRK4
ENST00000354332	ENSG00000196154	protein_coding	S100A4		ENST00000338034	ENSG00000006744	protein_coding	ELAC2
ENST00000354336	ENSG00000099942	protein_coding	CRKL		ENST00000338042	ENSG00000068305	protein_coding	MEF2A
ENST00000354352	ENSG00000018280	protein_coding	SLC11A1		ENST00000338045	ENSG00000169756	protein_coding	LIMS1
ENST00000354361	ENSG00000117614	protein_coding	SYF2		ENST00000338051	ENSG00000181904	protein_coding	C5orf24
ENST00000354363	ENSG00000196504	protein_coding	PRPF40A		ENST00000338086	ENSG00000055917	protein_coding	PUM2
ENST00000354371	ENSG00000198612	protein_coding	COPS8		ENST00000338087	ENSG00000155926	protein_coding	SLA
ENST00000354376	ENSG00000196366	lncRNA	C9orf163		ENST00000338099	ENSG00000180917	protein_coding	CMTR2
ENST00000354379	ENSG00000093167	protein_coding	LRRFIP2		ENST00000338130	ENSG00000124588	protein_coding	NQO2
ENST00000354386	ENSG00000100578	protein_coding	KIAA0586		ENST00000338134	ENSG00000118162	protein_coding	KPTN
ENST00000354410	ENSG00000068305	protein_coding	MEF2A		ENST00000338145	ENSG00000109332	protein_coding	UBE2D3
ENST00000354411	ENSG00000091592	protein_coding	NLRP1		ENST00000338148	ENSG00000185414	protein_coding	MRPL30
ENST00000354412	ENSG00000157193	protein_coding	LRP8		ENST00000338154	ENSG00000172943	protein_coding	PHF8
ENST00000354416	ENSG00000125354	protein_coding	SEPTIN6		ENST00000338163	ENSG00000131051	protein_coding	RBM39
ENST00000354421	ENSG00000182919	protein_coding	C11orf54		ENST00000338167	ENSG00000084234	protein_coding	APLP2
ENST00000354429	ENSG00000170291	protein_coding	ELP5		ENST00000338176	ENSG00000157869	protein_coding	RAB28
ENST00000354449	ENSG00000197548	protein_coding	ATG7		ENST00000338179	ENSG00000143815	protein_coding	LBR
ENST00000354454	ENSG00000118308	protein_coding	IRAG2		ENST00000338183	ENSG00000186073	protein_coding	CDIN1
ENST00000354470	ENSG00000087088	protein_coding	BAX		ENST00000338193	ENSG00000198056	protein_coding	PRIM1
ENST00000354473	ENSG00000163159	protein_coding	VPS72		ENST00000338205	ENSG00000136813	protein_coding	ECPAS
ENST00000354480	ENSG00000102317	protein_coding	RBM3		ENST00000338222	ENSG00000188021	protein_coding	UBQLN2
ENST00000354488	ENSG00000198171	protein_coding	DDRGK1		ENST00000338230	ENSG00000189190	protein_coding	ZNF600
ENST00000354497	ENSG00000133318	protein_coding	RTN3		ENST00000338231	ENSG00000291207	lncRNA	ENSG00000291207
ENST00000354504	ENSG00000143952	protein_coding	VPS54		ENST00000338252	ENSG00000153113	protein_coding	CAST
ENST00000354546	ENSG00000197043	protein_coding	ANXA6		ENST00000338272	ENSG00000215717	protein_coding	TMEM167B
ENST00000354558	ENSG00000175216	protein_coding	CKAP5		ENST00000338313	ENSG00000164691	protein_coding	TAGAP
ENST00000354586	ENSG00000198252	protein_coding	STYX		ENST00000338343	ENSG00000099364	protein_coding	FBXL19
ENST00000354618	ENSG00000054118	protein_coding	THRAP3		ENST00000338368	ENSG00000253729	protein_coding	PRKDC
ENST00000354619	ENSG00000086619	protein_coding	ERO1B		ENST00000338369	ENSG00000172500	protein_coding	FIBP
ENST00000354650	ENSG00000010810	protein_coding	FYN		ENST00000338370	ENSG00000175756	protein_coding	AURKAIP1
ENST00000354665	ENSG00000101191	protein_coding	DIDO1		ENST00000338372	ENSG00000189068	protein_coding	VSTM1
ENST00000354667	ENSG00000122566	protein_coding	HNRNPA2B1		ENST00000338376	ENSG00000137824	protein_coding	RMDN3
ENST00000354670	ENSG00000104081	protein_coding	BMF		ENST00000338380	ENSG00000124107	protein_coding	SLPI
ENST00000354679	ENSG00000103145	protein_coding	HCFC1R1		ENST00000338382	ENSG00000188352	protein_coding	FOCAD
ENST00000354694	ENSG00000100029	protein_coding	PES1		ENST00000338401	ENSG00000130731	protein_coding	METTL26
ENST00000354695	ENSG00000096746	protein_coding	HNRNPH3		ENST00000338415	ENSG00000115828	protein_coding	QPCT
ENST00000354698	ENSG00000164048	protein_coding	ZNF589		ENST00000338435	ENSG00000115419	protein_coding	GLS
ENST00000354719	ENSG00000134602	protein_coding	STK26		ENST00000338447	ENSG00000110583	protein_coding	NAA40
ENST00000354725	ENSG00000197157	protein_coding	SND1		ENST00000338450	ENSG00000153487	protein_coding	ING1
ENST00000354749	ENSG00000182670	protein_coding	TTC3		ENST00000338483	ENSG00000185022	protein_coding	MAFF
ENST00000354759	ENSG00000095794	protein_coding	CREM		ENST00000338502	ENSG00000188766	protein_coding	SPRED3
ENST00000354765	ENSG00000118495	protein_coding	PLAGL1		ENST00000338517	ENSG00000153130	protein_coding	SCOC
ENST00000354775	ENSG00000143149	protein_coding	ALDH9A1		ENST00000338523	ENSG00000086300	protein_coding	SNX10
ENST00000354777	ENSG00000116729	protein_coding	WLS		ENST00000338546	ENSG00000107521	protein_coding	HPS1
ENST00000354817	ENSG00000197601	protein_coding	FAR1		ENST00000338560	ENSG00000187688	protein_coding	TRPV2
ENST00000354828	ENSG00000154727	protein_coding	GABPA		ENST00000338581	ENSG00000115155	protein_coding	OTOF
ENST00000354858	ENSG00000004455	protein_coding	AK2		ENST00000338592	ENSG00000241258	protein_coding	CRCP
ENST00000354882	ENSG00000105518	protein_coding	TMEM205		ENST00000338597	ENSG00000188529	protein_coding	SRSF10
ENST00000354910	ENSG00000129055	protein_coding	ANAPC13		ENST00000338624	ENSG00000125505	protein_coding	MBOAT7
ENST00000354911	ENSG00000095787	protein_coding	WAC		ENST00000338631	ENSG00000100813	protein_coding	ACIN1
ENST00000354926	ENSG00000146963	protein_coding	LUC7L2		ENST00000338639	ENSG00000116288	protein_coding	PARK7
ENST00000354947	ENSG00000166908	protein_coding	PIP4K2C		ENST00000338662	ENSG00000135390	protein_coding	ATP5MC2
ENST00000354955	ENSG00000122176	protein_coding	FMOD		ENST00000338663	ENSG00000168003	protein_coding	SLC3A2
ENST00000354956	ENSG00000197548	protein_coding	ATG7		ENST00000338732	ENSG00000106003	protein_coding	LFNG
ENST00000354959	ENSG00000198521	protein_coding	ZNF43		ENST00000338733	ENSG00000113838	protein_coding	TBCCD1
ENST00000354989	ENSG00000197586	protein_coding	ENTPD6		ENST00000338745	ENSG00000182568	protein_coding	SATB1
ENST00000355014	ENSG00000196189	protein_coding	SEMA4A		ENST00000338748	ENSG00000111319	protein_coding	SCNN1A
ENST00000355022	ENSG00000172530	protein_coding	BANP		ENST00000338754	ENSG00000128294	protein_coding	TPST2
ENST00000355028	ENSG00000099968	protein_coding	BCL2L13		ENST00000338758	ENSG00000188677	protein_coding	PARVB
ENST00000355040	ENSG00000110011	protein_coding	DNAJC4		ENST00000338783	ENSG00000087460	protein_coding	GNAS
ENST00000355059	ENSG00000140398	protein_coding	NEIL1		ENST00000338785	ENSG00000157540	protein_coding	DYRK1A
ENST00000355072	ENSG00000197386	protein_coding	HTT		ENST00000338791	ENSG00000106348	protein_coding	IMPDH1
ENST00000355076	ENSG00000168301	protein_coding	KCTD6		ENST00000338797	ENSG00000105662	protein_coding	CRTC1
ENST00000355081	ENSG00000179454	protein_coding	KLHL28		ENST00000338820	ENSG00000148719	protein_coding	DNAJB12
ENST00000355085	ENSG00000197405	protein_coding	C5AR1		ENST00000338821	ENSG00000054793	protein_coding	ATP9A
ENST00000355091	ENSG00000197858	protein_coding	GPAA1		ENST00000338825	ENSG00000187840	protein_coding	EIF4EBP1
ENST00000355105	ENSG00000159592	protein_coding	GPBP1L1		ENST00000338835	ENSG00000189430	protein_coding	NCR1
ENST00000355112	ENSG00000197299	protein_coding	BLM		ENST00000338844	ENSG00000172236	protein_coding	TPSAB1
ENST00000355123	ENSG00000198399	protein_coding	ITSN2		ENST00000338888	ENSG00000020633	protein_coding	RUNX3
ENST00000355149	ENSG00000102181	protein_coding	CD99L2		ENST00000338895	ENSG00000169598	protein_coding	DFFB
ENST00000355151	ENSG00000172590	protein_coding	MRPL52		ENST00000338896	ENSG00000256660	protein_coding	CLEC12B
ENST00000355155	ENSG00000132549	protein_coding	VPS13B		ENST00000338920	ENSG00000117523	protein_coding	PRRC2C
ENST00000355190	ENSG00000198663	protein_coding	C6orf89		ENST00000338946	ENSG00000172943	protein_coding	PHF8
ENST00000355209	ENSG00000100413	protein_coding	POLR3H		ENST00000338950	ENSG00000047579	protein_coding	DTNBP1
ENST00000355221	ENSG00000047249	protein_coding	ATP6V1H		ENST00000338961	ENSG00000148334	protein_coding	PTGES2
ENST00000355238	ENSG00000135316	protein_coding	SYNCRIP		ENST00000338963	ENSG00000069869	protein_coding	NEDD4
ENST00000355264	ENSG00000185009	protein_coding	AP3M1		ENST00000338970	ENSG00000188846	protein_coding	RPL14
ENST00000355265	ENSG00000197993	protein_coding	KEL		ENST00000338977	ENSG00000182903	protein_coding	ZNF721
ENST00000355279	ENSG00000026103	protein_coding	FAS		ENST00000338981	ENSG00000114374	protein_coding	USP9Y
ENST00000355280	ENSG00000141503	protein_coding	MINK1		ENST00000338983	ENSG00000091436	protein_coding	MAP3K20
ENST00000355285	ENSG00000154856	protein_coding	APCDD1		ENST00000338995	ENSG00000140365	protein_coding	COMMD4
ENST00000355288	ENSG00000151150	protein_coding	ANK3		ENST00000339007	ENSG00000175489	protein_coding	LRRC25
ENST00000355295	ENSG00000196116	protein_coding	TDRD7		ENST00000339012	ENSG00000163001	protein_coding	CFAP36
ENST00000355312	ENSG00000139436	protein_coding	GIT2		ENST00000339020	ENSG00000188725	protein_coding	SMIM15
ENST00000355315	ENSG00000170791	protein_coding	CHCHD7		ENST00000339024	ENSG00000156265	protein_coding	MAP3K7CL
ENST00000355338	ENSG00000140105	protein_coding	WARS1		ENST00000339046	ENSG00000064201	protein_coding	TSPAN32
ENST00000355346	ENSG00000119185	protein_coding	ITGB1BP1		ENST00000339077	ENSG00000122550	protein_coding	KLHL7
ENST00000355354	ENSG00000196776	protein_coding	CD47		ENST00000339082	ENSG00000011422	protein_coding	PLAUR
ENST00000355356	ENSG00000198160	protein_coding	MIER1		ENST00000339083	ENSG00000155366	protein_coding	RHOC
ENST00000355387	ENSG00000187147	protein_coding	RNF220		ENST00000339089	ENSG00000025293	protein_coding	PHF20
ENST00000355415	ENSG00000161091	protein_coding	MFSD12		ENST00000339093	ENSG00000142546	protein_coding	NOSIP
ENST00000355417	ENSG00000198624	protein_coding	CCDC69		ENST00000339113	ENSG00000197785	protein_coding	ATAD3A
ENST00000355430	ENSG00000196167	lncRNA	COLCA1		ENST00000339121	ENSG00000071243	protein_coding	ING3
ENST00000355431	ENSG00000032219	protein_coding	ARID4A		ENST00000339123	ENSG00000088826	protein_coding	SMOX
ENST00000355445	ENSG00000198270	protein_coding	TMEM116		ENST00000339133	ENSG00000187556	protein_coding	NANOS3
ENST00000355472	ENSG00000198055	protein_coding	GRK6		ENST00000339139	ENSG00000124490	protein_coding	CRISP2
ENST00000355478	ENSG00000111785	protein_coding	RIC8B		ENST00000339145	ENSG00000126709	protein_coding	IFI6
ENST00000355480	ENSG00000182871	protein_coding	COL18A1		ENST00000339157	ENSG00000100997	protein_coding	ABHD12
ENST00000355491	ENSG00000141759	protein_coding	TXNL4A		ENST00000339162	ENSG00000120913	protein_coding	PDLIM2
ENST00000355512	ENSG00000182732	protein_coding	RGS6		ENST00000339180	ENSG00000166091	protein_coding	CMTM5
ENST00000355524	ENSG00000186431	protein_coding	FCAR		ENST00000339195	ENSG00000182362	protein_coding	YBEY
ENST00000355526	ENSG00000011332	protein_coding	DPF1		ENST00000339209	ENSG00000130024	protein_coding	PHF10
ENST00000355528	ENSG00000141556	protein_coding	TBCD		ENST00000339249	ENSG00000173275	protein_coding	ZNF449
ENST00000355540	ENSG00000196367	protein_coding	TRRAP		ENST00000339266	ENSG00000080845	protein_coding	DLGAP4
ENST00000355557	ENSG00000196387	protein_coding	ZNF140		ENST00000339269	ENSG00000101391	protein_coding	CDK5RAP1
ENST00000355572	ENSG00000196923	protein_coding	PDLIM7		ENST00000339275	ENSG00000135114	protein_coding	OASL
ENST00000355585	ENSG00000078269	protein_coding	SYNJ2		ENST00000339276	ENSG00000175793	protein_coding	SFN
ENST00000355594	ENSG00000198483	protein_coding	ANKRD35		ENST00000339298	ENSG00000180008	protein_coding	SOCS4
ENST00000355619	ENSG00000005812	protein_coding	FBXL3		ENST00000339310	ENSG00000166169	protein_coding	POLL
ENST00000355621	ENSG00000186591	protein_coding	UBE2H		ENST00000339313	ENSG00000142512	protein_coding	SIGLEC10
ENST00000355622	ENSG00000136869	protein_coding	TLR4		ENST00000339350	ENSG00000169598	protein_coding	DFFB
ENST00000355624	ENSG00000107560	protein_coding	RAB11FIP2		ENST00000339360	ENSG00000138698	protein_coding	RAP1GDS1
ENST00000355628	ENSG00000163946	protein_coding	TASOR		ENST00000339363	ENSG00000156313	protein_coding	RPGR
ENST00000355630	ENSG00000196588	protein_coding	MRTFA		ENST00000339364	ENSG00000155629	protein_coding	PIK3AP1
ENST00000355653	ENSG00000108828	protein_coding	VAT1		ENST00000339365	ENSG00000176986	protein_coding	SEC24C
ENST00000355665	ENSG00000083896	protein_coding	YTHDC1		ENST00000339367	ENSG00000188078	unprocessed_pseudogene	ENSG00000188078
ENST00000355667	ENSG00000079805	protein_coding	DNM2		ENST00000339374	ENSG00000165792	protein_coding	METTL17
ENST00000355673	ENSG00000166987	protein_coding	MBD6		ENST00000339399	ENSG00000136938	protein_coding	ANP32B
ENST00000355680	ENSG00000160310	protein_coding	PRMT2		ENST00000339403	ENSG00000064012	protein_coding	CASP8
ENST00000355681	ENSG00000187239	protein_coding	FNBP1		ENST00000339411	ENSG00000065029	protein_coding	ZNF76
ENST00000355683	ENSG00000196792	protein_coding	STRN3		ENST00000339413	ENSG00000167645	protein_coding	YIF1B
ENST00000355684	ENSG00000197857	protein_coding	ZNF44		ENST00000339418	ENSG00000183828	protein_coding	NUDT14
ENST00000355693	ENSG00000181924	protein_coding	COA4		ENST00000339420	ENSG00000163812	protein_coding	ZDHHC3
ENST00000355704	ENSG00000054611	protein_coding	TBC1D22A		ENST00000339430	ENSG00000189067	protein_coding	LITAF
ENST00000355716	ENSG00000157873	protein_coding	TNFRSF14		ENST00000339436	ENSG00000112081	protein_coding	SRSF3
ENST00000355717	ENSG00000148737	protein_coding	TCF7L2		ENST00000339437	ENSG00000072756	protein_coding	TRNT1
ENST00000355725	ENSG00000125676	protein_coding	THOC2		ENST00000339438	ENSG00000009307	protein_coding	CSDE1
ENST00000355740	ENSG00000026103	protein_coding	FAS		ENST00000339447	ENSG00000131269	protein_coding	ABCB7
ENST00000355749	ENSG00000128609	protein_coding	NDUFA5		ENST00000339450	ENSG00000099219	protein_coding	ERMP1
ENST00000355754	ENSG00000162654	protein_coding	GBP4		ENST00000339463	ENSG00000165702	protein_coding	GFI1B
ENST00000355758	ENSG00000122299	protein_coding	ZC3H7A		ENST00000339464	ENSG00000188064	protein_coding	WNT7B
ENST00000355765	ENSG00000185246	protein_coding	PRPF39		ENST00000339468	ENSG00000100027	protein_coding	YPEL1
ENST00000355772	ENSG00000126746	protein_coding	ZNF384		ENST00000339471	ENSG00000105193	protein_coding	RPS16
ENST00000355773	ENSG00000119899	protein_coding	SLC17A5		ENST00000339474	ENSG00000176809	protein_coding	LRRC37A3
ENST00000355780	ENSG00000040341	protein_coding	STAU2		ENST00000339486	ENSG00000101782	protein_coding	RIOK3
ENST00000355801	ENSG00000188243	protein_coding	COMMD6		ENST00000339497	ENSG00000108100	protein_coding	CCNY
ENST00000355814	ENSG00000197249	protein_coding	SERPINA1		ENST00000339503	ENSG00000189144	protein_coding	ZNF573
ENST00000355815	ENSG00000072310	protein_coding	SREBF1		ENST00000339507	ENSG00000132600	protein_coding	PRMT7
ENST00000355826	ENSG00000197530	protein_coding	MIB2		ENST00000339511	ENSG00000114026	protein_coding	OGG1
ENST00000355836	ENSG00000197451	protein_coding	HNRNPAB		ENST00000339526	ENSG00000135821	protein_coding	GLUL
ENST00000355837	ENSG00000196295	lncRNA	GARS1-DT		ENST00000339530	ENSG00000204482	protein_coding	LST1
ENST00000355839	ENSG00000155229	protein_coding	MMS19		ENST00000339566	ENSG00000124356	protein_coding	STAMBP
ENST00000355841	ENSG00000196923	protein_coding	PDLIM7		ENST00000339594	ENSG00000009954	protein_coding	BAZ1B
ENST00000355842	ENSG00000087274	protein_coding	ADD1		ENST00000339598	ENSG00000115155	protein_coding	OTOF
ENST00000355848	ENSG00000197223	protein_coding	C1D		ENST00000339600	ENSG00000189043	protein_coding	NDUFA4
ENST00000355857	ENSG00000155368	protein_coding	DBI		ENST00000339618	ENSG00000072210	protein_coding	ALDH3A2
ENST00000355867	ENSG00000197321	protein_coding	SVIL		ENST00000339624	ENSG00000140264	protein_coding	SERF2
ENST00000355897	ENSG00000173890	protein_coding	GPR160		ENST00000339643	ENSG00000143420	protein_coding	ENSA
ENST00000355904	ENSG00000197265	protein_coding	GTF2E2		ENST00000339647	ENSG00000150991	protein_coding	UBC
ENST00000355906	ENSG00000257017	protein_coding	HP		ENST00000339656	ENSG00000198466	protein_coding	ZNF587
ENST00000355937	ENSG00000101166	protein_coding	PRELID3B		ENST00000339664	ENSG00000136870	protein_coding	ZNF189
ENST00000355938	ENSG00000159199	protein_coding	ATP5MC1		ENST00000339697	ENSG00000111897	protein_coding	SERINC1
ENST00000355943	ENSG00000164209	protein_coding	SLC25A46		ENST00000339728	ENSG00000188042	protein_coding	ARL4C
ENST00000355958	ENSG00000198055	protein_coding	GRK6		ENST00000339733	ENSG00000092068	protein_coding	SLC7A8
ENST00000355994	ENSG00000197971	protein_coding	MBP		ENST00000339737	ENSG00000106268	protein_coding	NUDT1
ENST00000355995	ENSG00000148737	protein_coding	TCF7L2		ENST00000339754	ENSG00000089818	protein_coding	NECAP1
ENST00000355999	ENSG00000198648	protein_coding	STK39		ENST00000339757	ENSG00000022556	protein_coding	NLRP2
ENST00000356017	ENSG00000204977	protein_coding	TRIM13		ENST00000339788	ENSG00000153071	protein_coding	DAB2
ENST00000356025	ENSG00000198053	protein_coding	SIRPA		ENST00000339796	ENSG00000010030	protein_coding	ETV7
ENST00000356033	ENSG00000189159	protein_coding	JPT1		ENST00000339818	ENSG00000160226	protein_coding	CFAP410
ENST00000356056	ENSG00000066933	protein_coding	MYO9A		ENST00000339834	ENSG00000166275	protein_coding	BORCS7
ENST00000356057	ENSG00000050130	protein_coding	JKAMP		ENST00000339852	ENSG00000188505	protein_coding	NCCRP1
ENST00000356064	ENSG00000164144	protein_coding	ARFIP1		ENST00000339854	ENSG00000103313	protein_coding	MEFV
ENST00000356073	ENSG00000196628	protein_coding	TCF4		ENST00000339861	ENSG00000187764	protein_coding	SEMA4D
ENST00000356079	ENSG00000119004	protein_coding	CYP20A1		ENST00000339865	ENSG00000170242	protein_coding	USP47
ENST00000356080	ENSG00000148700	protein_coding	ADD3		ENST00000339875	ENSG00000145416	protein_coding	MARCHF1
ENST00000356090	ENSG00000020129	protein_coding	NCDN		ENST00000339901	ENSG00000187742	protein_coding	SECISBP2
ENST00000356091	ENSG00000215440	protein_coding	NPEPL1		ENST00000339907	ENSG00000188994	protein_coding	ZNF292
ENST00000356098	ENSG00000100299	protein_coding	ARSA		ENST00000339924	ENSG00000221957	protein_coding	KIR2DS4
ENST00000356126	ENSG00000197170	protein_coding	PSMD12		ENST00000339942	ENSG00000120533	protein_coding	ENY2
ENST00000356136	ENSG00000198382	protein_coding	UVRAG		ENST00000339950	ENSG00000162607	protein_coding	USP1
ENST00000356143	ENSG00000013561	protein_coding	RNF14		ENST00000339995	ENSG00000110321	protein_coding	EIF4G2
ENST00000356147	ENSG00000132670	protein_coding	PTPRA		ENST00000339997	ENSG00000133318	protein_coding	RTN3
ENST00000356150	ENSG00000035115	protein_coding	SH3YL1		ENST00000339998	ENSG00000141644	protein_coding	MBD1
ENST00000356151	ENSG00000168297	protein_coding	PXK		ENST00000340004	ENSG00000115325	protein_coding	DOK1
ENST00000356183	ENSG00000077235	protein_coding	GTF3C1		ENST00000340006	ENSG00000159176	protein_coding	CSRP1
ENST00000356185	ENSG00000102710	protein_coding	SUPT20H		ENST00000340022	ENSG00000001631	protein_coding	KRIT1
ENST00000356187	ENSG00000023191	protein_coding	RNH1		ENST00000340023	ENSG00000171049	protein_coding	FPR2
ENST00000356206	ENSG00000197217	protein_coding	ENTPD4		ENST00000340026	ENSG00000056972	protein_coding	TRAF3IP2
ENST00000356208	ENSG00000132819	protein_coding	RBM38		ENST00000340027	ENSG00000204475	protein_coding	NCR3
ENST00000356239	ENSG00000127914	protein_coding	AKAP9		ENST00000340030	ENSG00000117560	protein_coding	FASLG
ENST00000356244	ENSG00000100401	protein_coding	RANGAP1		ENST00000340062	ENSG00000127952	protein_coding	STYXL1
ENST00000356245	ENSG00000145907	protein_coding	G3BP1		ENST00000340067	ENSG00000188997	protein_coding	KCTD21
ENST00000356260	ENSG00000198301	protein_coding	SDAD1		ENST00000340074	ENSG00000151148	protein_coding	UBE3B
ENST00000356286	ENSG00000125826	protein_coding	RBCK1		ENST00000340080	ENSG00000164654	protein_coding	MIOS
ENST00000356289	ENSG00000160593	protein_coding	JAML		ENST00000340083	ENSG00000175920	protein_coding	DOK7
ENST00000356296	ENSG00000133961	protein_coding	NUMB		ENST00000340093	ENSG00000011422	protein_coding	PLAUR
ENST00000356309	ENSG00000146918	protein_coding	NCAPG2		ENST00000340096	ENSG00000046651	protein_coding	OFD1
ENST00000356317	ENSG00000139629	protein_coding	GALNT6		ENST00000340116	ENSG00000132199	protein_coding	ENOSF1
ENST00000356321	ENSG00000198146	protein_coding	ZNF770		ENST00000340126	ENSG00000067066	protein_coding	SP100
ENST00000356331	ENSG00000087266	protein_coding	SH3BP2		ENST00000340139	ENSG00000138785	protein_coding	INTS12
ENST00000356338	ENSG00000197535	protein_coding	MYO5A		ENST00000340149	ENSG00000033327	protein_coding	GAB2
ENST00000356341	ENSG00000149269	protein_coding	PAK1		ENST00000340157	ENSG00000028116	protein_coding	VRK2
ENST00000356352	ENSG00000151461	protein_coding	UPF2		ENST00000340160	ENSG00000157570	protein_coding	TSPAN18
ENST00000356357	ENSG00000119682	protein_coding	AREL1		ENST00000340169	ENSG00000121897	protein_coding	LIAS
ENST00000356360	ENSG00000073921	protein_coding	PICALM		ENST00000340170	ENSG00000100084	protein_coding	HIRA
ENST00000356385	ENSG00000142046	protein_coding	TMEM91		ENST00000340181	ENSG00000010030	protein_coding	ETV7
ENST00000356401	ENSG00000177479	protein_coding	ARIH2		ENST00000340183	ENSG00000160781	protein_coding	PAQR6
ENST00000356404	ENSG00000110697	protein_coding	PITPNM1		ENST00000340192	ENSG00000012061	protein_coding	ERCC1
ENST00000356427	ENSG00000166669	protein_coding	ATF7IP2		ENST00000340200	ENSG00000101843	protein_coding	PSMD10
ENST00000356432	ENSG00000103152	protein_coding	MPG		ENST00000340208	ENSG00000081189	protein_coding	MEF2C
ENST00000356436	ENSG00000145979	protein_coding	TBC1D7		ENST00000340246	ENSG00000133317	protein_coding	LGALS12
ENST00000356455	ENSG00000175063	protein_coding	UBE2C		ENST00000340252	ENSG00000168060	protein_coding	NAALADL1
ENST00000356457	ENSG00000198363	protein_coding	ASPH		ENST00000340253	ENSG00000145868	protein_coding	FBXO38
ENST00000356462	ENSG00000049759	protein_coding	NEDD4L		ENST00000340258	ENSG00000107551	protein_coding	RASSF4
ENST00000356463	ENSG00000196998	protein_coding	WDR45		ENST00000340305	ENSG00000188807	protein_coding	TMEM201
ENST00000356487	ENSG00000105220	protein_coding	GPI		ENST00000340308	ENSG00000157800	protein_coding	SLC37A3
ENST00000356493	ENSG00000165283	protein_coding	STOML2		ENST00000340339	ENSG00000159618	protein_coding	ADGRG5
ENST00000356508	ENSG00000105223	protein_coding	PLD3		ENST00000340342	ENSG00000135047	protein_coding	CTSL
ENST00000356511	ENSG00000084072	protein_coding	PPIE		ENST00000340344	ENSG00000160194	protein_coding	NDUFV3
ENST00000356527	ENSG00000143420	protein_coding	ENSA		ENST00000340368	ENSG00000186480	protein_coding	INSIG1
ENST00000356530	ENSG00000277224	protein_coding	H2BC7		ENST00000340384	ENSG00000188229	protein_coding	TUBB4B
ENST00000356537	ENSG00000147419	protein_coding	CCDC25		ENST00000340385	ENSG00000117592	protein_coding	PRDX6
ENST00000356554	ENSG00000198162	protein_coding	MAN1A2		ENST00000340415	ENSG00000172794	protein_coding	RAB37
ENST00000356575	ENSG00000162591	protein_coding	MEGF6		ENST00000340417	ENSG00000189308	protein_coding	LIN54
ENST00000356577	ENSG00000159140	protein_coding	SON		ENST00000340434	ENSG00000188647	protein_coding	PTAR1
ENST00000356599	ENSG00000138101	protein_coding	DTNB		ENST00000340437	ENSG00000149532	protein_coding	CPSF7
ENST00000356607	ENSG00000142655	protein_coding	PEX14		ENST00000340438	ENSG00000189369	protein_coding	GSPT2
ENST00000356628	ENSG00000198435	protein_coding	NRARP		ENST00000340450	ENSG00000131236	protein_coding	CAP1
ENST00000356634	ENSG00000004487	protein_coding	KDM1A		ENST00000340473	ENSG00000188342	protein_coding	GTF2F2
ENST00000356641	ENSG00000196914	protein_coding	ARHGEF12		ENST00000340480	ENSG00000163349	protein_coding	HIPK1
ENST00000356648	ENSG00000143543	protein_coding	JTB		ENST00000340487	ENSG00000196812	protein_coding	ZSCAN16
ENST00000356654	ENSG00000111676	protein_coding	ATN1		ENST00000340490	ENSG00000147813	protein_coding	NAPRT
ENST00000356657	ENSG00000160752	protein_coding	FDPS		ENST00000340491	ENSG00000080845	protein_coding	DLGAP4
ENST00000356663	ENSG00000182087	protein_coding	TMEM259		ENST00000340533	ENSG00000166347	protein_coding	CYB5A
ENST00000356674	ENSG00000122566	protein_coding	HNRNPA2B1		ENST00000340535	ENSG00000154305	protein_coding	MIA3
ENST00000356689	ENSG00000116497	protein_coding	S100PBP		ENST00000340552	ENSG00000182541	protein_coding	LIMK2
ENST00000356692	ENSG00000163605	protein_coding	PPP4R2		ENST00000340553	ENSG00000170802	protein_coding	FOXN2
ENST00000356709	ENSG00000124508	protein_coding	BTN2A2		ENST00000340573	ENSG00000156587	protein_coding	UBE2L6
ENST00000356716	ENSG00000085274	protein_coding	MYNN		ENST00000340578	ENSG00000031823	protein_coding	RANBP3
ENST00000356721	ENSG00000196470	protein_coding	SIAH1		ENST00000340600	ENSG00000120833	protein_coding	SOCS2
ENST00000356738	ENSG00000113108	protein_coding	APBB3		ENST00000340611	ENSG00000106009	protein_coding	BRAT1
ENST00000356762	ENSG00000130545	protein_coding	CRB3		ENST00000340622	ENSG00000181220	protein_coding	ZNF746
ENST00000356763	ENSG00000196455	protein_coding	PIK3R4		ENST00000340623	ENSG00000187699	protein_coding	C2orf88
ENST00000356769	ENSG00000196531	protein_coding	NACA		ENST00000340630	ENSG00000100360	protein_coding	IFT27
ENST00000356770	ENSG00000163939	protein_coding	PBRM1		ENST00000340645	ENSG00000173230	protein_coding	GOLGB1
ENST00000356785	ENSG00000077420	protein_coding	APBB1IP		ENST00000340647	ENSG00000185515	protein_coding	BRCC3
ENST00000356792	ENSG00000107938	protein_coding	EDRF1		ENST00000340648	ENSG00000160208	protein_coding	RRP1B
ENST00000356798	ENSG00000005844	protein_coding	ITGAL		ENST00000340660	ENSG00000066427	protein_coding	ATXN3
ENST00000356799	ENSG00000118518	protein_coding	RNF146		ENST00000340677	ENSG00000248333	protein_coding	CDK11B
ENST00000356805	ENSG00000115306	protein_coding	SPTBN1		ENST00000340684	ENSG00000196418	protein_coding	ZNF124
ENST00000356815	ENSG00000206177	protein_coding	HBM		ENST00000340687	ENSG00000149131	protein_coding	SERPING1
ENST00000356834	ENSG00000197226	protein_coding	TBC1D9B		ENST00000340724	ENSG00000188026	protein_coding	RILPL1
ENST00000356838	ENSG00000165071	protein_coding	TMEM71		ENST00000340729	ENSG00000162129	protein_coding	CLPB
ENST00000356842	ENSG00000119866	protein_coding	BCL11A		ENST00000340748	ENSG00000130816	protein_coding	DNMT1
ENST00000356847	ENSG00000144674	protein_coding	GOLGA4		ENST00000340766	ENSG00000186298	protein_coding	PPP1CC
ENST00000356861	ENSG00000105576	protein_coding	TNPO2		ENST00000340780	ENSG00000122136	protein_coding	OBP2A
ENST00000356864	ENSG00000173535	protein_coding	TNFRSF10C		ENST00000340800	ENSG00000068366	protein_coding	ACSL4
ENST00000356876	ENSG00000215788	protein_coding	TNFRSF25		ENST00000340802	ENSG00000152556	protein_coding	PFKM
ENST00000356884	ENSG00000185963	protein_coding	BICD2		ENST00000340807	ENSG00000125245	protein_coding	GPR18
ENST00000356891	ENSG00000133641	protein_coding	C12orf29		ENST00000340828	ENSG00000113328	protein_coding	CCNG1
ENST00000356892	ENSG00000122122	protein_coding	SASH3		ENST00000340829	ENSG00000065883	protein_coding	CDK13
ENST00000356906	ENSG00000198496	lncRNA	NBR2		ENST00000340840	ENSG00000124496	protein_coding	TRERF1
ENST00000356929	ENSG00000182141	protein_coding	ZNF708		ENST00000340849	ENSG00000188672	protein_coding	RHCE
ENST00000356940	ENSG00000099246	protein_coding	RAB18		ENST00000340852	ENSG00000101294	protein_coding	HM13
ENST00000356956	ENSG00000197081	protein_coding	IGF2R		ENST00000340857	ENSG00000189060	protein_coding	H1-0
ENST00000356957	ENSG00000153066	protein_coding	TXNDC11		ENST00000340866	ENSG00000116791	protein_coding	CRYZ
ENST00000356962	ENSG00000118520	protein_coding	ARG1		ENST00000340871	ENSG00000143748	protein_coding	NVL
ENST00000356976	ENSG00000100151	protein_coding	PICK1		ENST00000340881	ENSG00000131013	protein_coding	PPIL4
ENST00000356978	ENSG00000198668	protein_coding	CALM1		ENST00000340892	ENSG00000165929	protein_coding	TC2N
ENST00000356986	ENSG00000139187	protein_coding	KLRG1		ENST00000340900	ENSG00000129538	protein_coding	RNASE1
ENST00000356998	ENSG00000100060	protein_coding	MFNG		ENST00000340908	ENSG00000060237	protein_coding	WNK1
ENST00000357006	ENSG00000198081	protein_coding	ZBTB14		ENST00000340913	ENSG00000135486	protein_coding	HNRNPA1
ENST00000357008	ENSG00000111642	protein_coding	CHD4		ENST00000340918	ENSG00000070367	protein_coding	EXOC5
ENST00000357022	ENSG00000293434	transcribed_unitary_pseudogene	AHSA2P_ENSG00000293434		ENST00000340923	ENSG00000077942	protein_coding	FBLN1
ENST00000357039	ENSG00000164751	protein_coding	PEX2		ENST00000340926	ENSG00000164828	protein_coding	SUN1
ENST00000357041	ENSG00000141447	protein_coding	OSBPL1A		ENST00000340932	ENSG00000063176	protein_coding	SPHK2
ENST00000357046	ENSG00000290552	lncRNA	ENSG00000290552		ENST00000340934	ENSG00000162819	protein_coding	BROX
ENST00000357066	ENSG00000172081	protein_coding	MOB3A		ENST00000340941	ENSG00000131844	protein_coding	MCCC2
ENST00000357067	ENSG00000129187	protein_coding	DCTD		ENST00000340954	ENSG00000124214	protein_coding	STAU1
ENST00000357082	ENSG00000259305	protein_coding	ZHX1-C8orf76		ENST00000340957	ENSG00000175182	protein_coding	FAM131A
ENST00000357085	ENSG00000112343	protein_coding	TRIM38		ENST00000340990	ENSG00000159346	protein_coding	ADIPOR1
ENST00000357086	ENSG00000150995	protein_coding	ITPR1		ENST00000340992	ENSG00000105371	protein_coding	ICAM4
ENST00000357103	ENSG00000006831	protein_coding	ADIPOR2		ENST00000340993	ENSG00000108423	protein_coding	TUBD1
ENST00000357115	ENSG00000198589	protein_coding	LRBA		ENST00000341012	ENSG00000130714	protein_coding	POMT1
ENST00000357122	ENSG00000008294	protein_coding	SPAG9		ENST00000341039	ENSG00000167272	protein_coding	POP5
ENST00000357123	ENSG00000187778	protein_coding	MCRS1		ENST00000341048	ENSG00000164512	protein_coding	ANKRD55
ENST00000357146	ENSG00000197170	protein_coding	PSMD12		ENST00000341060	ENSG00000111802	protein_coding	TDP2
ENST00000357157	ENSG00000156026	protein_coding	MCU		ENST00000341065	ENSG00000187634	protein_coding	SAMD11
ENST00000357162	ENSG00000132549	protein_coding	VPS13B		ENST00000341071	ENSG00000160058	protein_coding	BSDC1
ENST00000357164	ENSG00000196743	protein_coding	GM2A		ENST00000341084	ENSG00000034677	protein_coding	RNF19A
ENST00000357182	ENSG00000163867	protein_coding	ZMYM6		ENST00000341105	ENSG00000179348	protein_coding	GATA2
ENST00000357203	ENSG00000088543	protein_coding	C3orf18		ENST00000341116	ENSG00000128309	protein_coding	MPST
ENST00000357207	ENSG00000168538	protein_coding	TRAPPC11		ENST00000341119	ENSG00000075303	protein_coding	SLC25A40
ENST00000357214	ENSG00000116560	protein_coding	SFPQ		ENST00000341130	ENSG00000188051	protein_coding	TMEM221
ENST00000357227	ENSG00000102225	protein_coding	CDK16		ENST00000341142	ENSG00000144591	protein_coding	GMPPA
ENST00000357231	ENSG00000182473	protein_coding	EXOC7		ENST00000341148	ENSG00000184863	protein_coding	RBM33
ENST00000357234	ENSG00000128604	protein_coding	IRF5		ENST00000341154	ENSG00000188529	protein_coding	SRSF10
ENST00000357235	ENSG00000197622	protein_coding	CDC42SE1		ENST00000341162	ENSG00000119616	protein_coding	FCF1
ENST00000357244	ENSG00000056586	protein_coding	RC3H2		ENST00000341165	ENSG00000188554	protein_coding	NBR1
ENST00000357258	ENSG00000181722	protein_coding	ZBTB20		ENST00000341170	ENSG00000136925	protein_coding	TSTD2
ENST00000357260	ENSG00000197852	protein_coding	INKA2		ENST00000341181	ENSG00000080822	protein_coding	CLDND1
ENST00000357266	ENSG00000096060	protein_coding	FKBP5		ENST00000341183	ENSG00000079277	protein_coding	MKNK1
ENST00000357271	ENSG00000106070	protein_coding	GRB10		ENST00000341189	ENSG00000102401	protein_coding	ARMCX3
ENST00000357303	ENSG00000178752	protein_coding	ERFE		ENST00000341199	ENSG00000170085	protein_coding	SIMC1
ENST00000357311	ENSG00000135250	protein_coding	SRPK2		ENST00000341211	ENSG00000063761	protein_coding	ADCK1
ENST00000357325	ENSG00000143321	protein_coding	HDGF		ENST00000341217	ENSG00000173065	protein_coding	FAM222B
ENST00000357332	ENSG00000198356	protein_coding	GET3		ENST00000341222	ENSG00000003402	protein_coding	CFLAR
ENST00000357337	ENSG00000005810	protein_coding	MYCBP2		ENST00000341247	ENSG00000050405	protein_coding	LIMA1
ENST00000357339	ENSG00000026103	protein_coding	FAS		ENST00000341249	ENSG00000181038	protein_coding	METTL23
ENST00000357348	ENSG00000022277	protein_coding	RTF2		ENST00000341255	ENSG00000188636	protein_coding	RTL6
ENST00000357360	ENSG00000196976	protein_coding	LAGE3		ENST00000341259	ENSG00000111252	protein_coding	SH2B3
ENST00000357384	ENSG00000141425	protein_coding	RPRD1A		ENST00000341285	ENSG00000118564	protein_coding	FBXL5
ENST00000357385	ENSG00000141552	protein_coding	ANAPC11		ENST00000341290	ENSG00000187642	protein_coding	PERM1
ENST00000357387	ENSG00000164327	protein_coding	RICTOR		ENST00000341298	ENSG00000179085	protein_coding	DPM3
ENST00000357392	ENSG00000121797	protein_coding	CCRL2		ENST00000341307	ENSG00000133318	protein_coding	RTN3
ENST00000357394	ENSG00000125991	protein_coding	ERGIC3		ENST00000341318	ENSG00000172977	protein_coding	KAT5
ENST00000357396	ENSG00000170956	protein_coding	CEACAM3		ENST00000341319	ENSG00000172578	protein_coding	KLHL6
ENST00000357402	ENSG00000013364	protein_coding	MVP		ENST00000341322	ENSG00000185658	protein_coding	BRWD1
ENST00000357412	ENSG00000196741	lncRNA	LINC01560		ENST00000341333	ENSG00000164081	protein_coding	TEX264
ENST00000357429	ENSG00000146540	protein_coding	C7orf50		ENST00000341349	ENSG00000188747	protein_coding	NOXA1
ENST00000357430	ENSG00000123983	protein_coding	ACSL3		ENST00000341356	ENSG00000172725	protein_coding	CORO1B
ENST00000357443	ENSG00000155363	protein_coding	MOV10		ENST00000341360	ENSG00000058668	protein_coding	ATP2B4
ENST00000357461	ENSG00000198133	protein_coding	TMEM229B		ENST00000341375	ENSG00000175048	protein_coding	ZDHHC14
ENST00000357466	ENSG00000196642	protein_coding	RABL6		ENST00000341394	ENSG00000135387	protein_coding	CAPRIN1
ENST00000357472	ENSG00000152601	protein_coding	MBNL1		ENST00000341423	ENSG00000189403	protein_coding	HMGB1
ENST00000357475	ENSG00000157216	protein_coding	SSBP3		ENST00000341426	ENSG00000008130	protein_coding	NADK
ENST00000357480	ENSG00000082641	protein_coding	NFE2L1		ENST00000341446	ENSG00000184992	protein_coding	BRI3BP
ENST00000357485	ENSG00000196843	protein_coding	ARID5A		ENST00000341455	ENSG00000180376	protein_coding	CCDC66
ENST00000357489	ENSG00000112200	protein_coding	ZNF451		ENST00000341469	ENSG00000106785	protein_coding	TRIM14
ENST00000357500	ENSG00000167272	protein_coding	POP5		ENST00000341472	ENSG00000054654	protein_coding	SYNE2
ENST00000357503	ENSG00000198113	protein_coding	TOR4A		ENST00000341495	ENSG00000188056	protein_coding	TREML4
ENST00000357505	ENSG00000244754	protein_coding	N4BP2L2		ENST00000341514	ENSG00000165240	protein_coding	ATP7A
ENST00000357537	ENSG00000133114	protein_coding	GPALPP1		ENST00000341516	ENSG00000139990	protein_coding	DCAF5
ENST00000357546	ENSG00000073737	protein_coding	DHRS9		ENST00000341517	ENSG00000184588	protein_coding	PDE4B
ENST00000357559	ENSG00000114416	protein_coding	FXR1		ENST00000341524	ENSG00000069424	protein_coding	KCNAB2
ENST00000357573	ENSG00000177548	protein_coding	RABEP2		ENST00000341533	ENSG00000161048	protein_coding	NAPEPLD
ENST00000357578	ENSG00000112294	protein_coding	ALDH5A1		ENST00000341541	ENSG00000151500	protein_coding	THYN1
ENST00000357599	ENSG00000082684	protein_coding	SEMA5B		ENST00000341550	ENSG00000111653	protein_coding	ING4
ENST00000357602	ENSG00000065150	protein_coding	IPO5		ENST00000341567	ENSG00000106609	protein_coding	TMEM248
ENST00000357613	ENSG00000166822	protein_coding	TMEM170A		ENST00000341582	ENSG00000003402	protein_coding	CFLAR
ENST00000357628	ENSG00000128513	protein_coding	POT1		ENST00000341618	ENSG00000156265	protein_coding	MAP3K7CL
ENST00000357635	ENSG00000178761	protein_coding	FAM219B		ENST00000341627	ENSG00000006327	protein_coding	TNFRSF12A
ENST00000357640	ENSG00000162777	protein_coding	DENND2D		ENST00000341633	ENSG00000103351	protein_coding	CLUAP1
ENST00000357650	ENSG00000162695	protein_coding	SLC30A7		ENST00000341653	ENSG00000125952	protein_coding	MAX
ENST00000357666	ENSG00000180257	protein_coding	ZNF816		ENST00000341657	ENSG00000185722	protein_coding	ANKFY1
ENST00000357668	ENSG00000153317	protein_coding	ASAP1		ENST00000341671	ENSG00000185158	protein_coding	LRRC37B
ENST00000357700	ENSG00000196372	protein_coding	ASB13		ENST00000341676	ENSG00000159363	protein_coding	ATP13A2
ENST00000357710	ENSG00000080815	protein_coding	PSEN1		ENST00000341690	ENSG00000103168	protein_coding	TAF1C
ENST00000357717	ENSG00000152457	protein_coding	DCLRE1C		ENST00000341694	ENSG00000137100	protein_coding	DCTN3
ENST00000357727	ENSG00000146592	protein_coding	CREB5		ENST00000341695	ENSG00000138777	protein_coding	PPA2
ENST00000357736	ENSG00000197063	protein_coding	MAFG		ENST00000341697	ENSG00000143434	protein_coding	SEMA6C
ENST00000357742	ENSG00000140563	protein_coding	MCTP2		ENST00000341712	ENSG00000133030	protein_coding	MPRIP
ENST00000357743	ENSG00000147533	protein_coding	GOLGA7		ENST00000341749	ENSG00000150527	protein_coding	MIA2
ENST00000357750	ENSG00000068001	protein_coding	HYAL2		ENST00000341753	ENSG00000130726	protein_coding	TRIM28
ENST00000357758	ENSG00000100523	protein_coding	DDHD1		ENST00000341757	ENSG00000006747	protein_coding	SCIN
ENST00000357765	ENSG00000115446	protein_coding	UNC50		ENST00000341773	ENSG00000012124	protein_coding	CD22
ENST00000357783	ENSG00000116793	protein_coding	PHTF1		ENST00000341776	ENSG00000008083	protein_coding	JARID2
ENST00000357797	ENSG00000198408	protein_coding	OGA		ENST00000341809	ENSG00000189182	protein_coding	KRT77
ENST00000357814	ENSG00000109065	protein_coding	NAT9		ENST00000341832	ENSG00000248333	protein_coding	CDK11B
ENST00000357849	ENSG00000121022	protein_coding	COPS5		ENST00000341852	ENSG00000154310	protein_coding	TNIK
ENST00000357854	ENSG00000138757	protein_coding	G3BP2		ENST00000341861	ENSG00000074603	protein_coding	DPP8
ENST00000357890	ENSG00000103549	protein_coding	RNF40		ENST00000341872	ENSG00000116977	protein_coding	LGALS8
ENST00000357895	ENSG00000049759	protein_coding	NEDD4L		ENST00000341901	ENSG00000188322	protein_coding	SBK1
ENST00000357896	ENSG00000109083	protein_coding	IFT20		ENST00000341919	ENSG00000141905	protein_coding	NFIC
ENST00000357899	ENSG00000196323	protein_coding	ZBTB44		ENST00000341923	ENSG00000029725	protein_coding	RABEP1
ENST00000357949	ENSG00000197019	protein_coding	SERTAD1		ENST00000341926	ENSG00000153113	protein_coding	CAST
ENST00000357955	ENSG00000114738	protein_coding	MAPKAPK3		ENST00000341928	ENSG00000082397	protein_coding	EPB41L3
ENST00000357971	ENSG00000119640	protein_coding	ACYP1		ENST00000341942	ENSG00000188186	protein_coding	LAMTOR4
ENST00000357977	ENSG00000162599	protein_coding	NFIA		ENST00000341949	ENSG00000178149	protein_coding	DALRD3
ENST00000357985	ENSG00000183844	protein_coding	FAM3B		ENST00000341983	ENSG00000105327	protein_coding	BBC3
ENST00000357992	ENSG00000158711	protein_coding	ELK4		ENST00000341991	ENSG00000008130	protein_coding	NADK
ENST00000357996	ENSG00000171055	protein_coding	FEZ2		ENST00000342014	ENSG00000102010	protein_coding	BMX
ENST00000357997	ENSG00000176915	protein_coding	ANKLE2		ENST00000342016	ENSG00000138433	protein_coding	CIR1
ENST00000358008	ENSG00000164022	protein_coding	AIMP1		ENST00000342018	ENSG00000148308	protein_coding	GTF3C5
ENST00000358015	ENSG00000119318	protein_coding	RAD23B		ENST00000342020	ENSG00000135047	protein_coding	CTSL
ENST00000358029	ENSG00000124222	protein_coding	STX16		ENST00000342043	ENSG00000106785	protein_coding	TRIM14
ENST00000358056	ENSG00000197045	protein_coding	GMFB		ENST00000342045	ENSG00000158019	protein_coding	BABAM2
ENST00000358075	ENSG00000102158	protein_coding	MAGT1		ENST00000342055	ENSG00000187010	protein_coding	RHD
ENST00000358077	ENSG00000196730	protein_coding	DAPK1		ENST00000342058	ENSG00000140092	protein_coding	FBLN5
ENST00000358102	ENSG00000151623	protein_coding	NR3C2		ENST00000342066	ENSG00000187634	protein_coding	SAMD11
ENST00000358127	ENSG00000196092	protein_coding	PAX5		ENST00000342071	ENSG00000055950	protein_coding	MRPL43
ENST00000358147	ENSG00000196151	protein_coding	WDSUB1		ENST00000342075	ENSG00000064933	protein_coding	PMS1
ENST00000358149	ENSG00000113761	protein_coding	ZNF346		ENST00000342085	ENSG00000140992	protein_coding	PDPK1
ENST00000358154	ENSG00000197006	protein_coding	METTL9		ENST00000342101	ENSG00000159110	protein_coding	IFNAR2
ENST00000358157	ENSG00000213694	protein_coding	S1PR3		ENST00000342111	ENSG00000015475	protein_coding	BID
ENST00000358161	ENSG00000197694	protein_coding	SPTAN1		ENST00000342112	ENSG00000095383	protein_coding	TBC1D2
ENST00000358164	ENSG00000005844	protein_coding	ITGAL		ENST00000342114	ENSG00000122136	protein_coding	OBP2A
ENST00000358165	ENSG00000026297	protein_coding	RNASET2		ENST00000342115	ENSG00000116337	protein_coding	AMPD2
ENST00000358173	ENSG00000196411	protein_coding	EPHB4		ENST00000342136	ENSG00000159110	protein_coding	IFNAR2
ENST00000358184	ENSG00000196188	protein_coding	CTSE		ENST00000342160	ENSG00000086758	protein_coding	HUWE1
ENST00000358187	ENSG00000148841	protein_coding	ITPRIP		ENST00000342166	ENSG00000162961	protein_coding	DPY30
ENST00000358204	ENSG00000135269	protein_coding	TES		ENST00000342173	ENSG00000117543	protein_coding	DPH5
ENST00000358207	ENSG00000138375	protein_coding	SMARCAL1		ENST00000342179	ENSG00000178904	protein_coding	DPY19L3
ENST00000358227	ENSG00000137038	protein_coding	DMAC1		ENST00000342190	ENSG00000129103	protein_coding	SUMF2
ENST00000358230	ENSG00000155957	protein_coding	TMBIM4		ENST00000342192	ENSG00000185651	protein_coding	UBE2L3
ENST00000358239	ENSG00000172531	protein_coding	PPP1CA		ENST00000342206	ENSG00000089289	protein_coding	IGBP1
ENST00000358246	ENSG00000166927	protein_coding	MS4A7		ENST00000342213	ENSG00000176435	protein_coding	CLEC14A
ENST00000358278	ENSG00000140416	protein_coding	TPM1		ENST00000342216	ENSG00000123143	protein_coding	PKN1
ENST00000358290	ENSG00000198189	protein_coding	HSD17B11		ENST00000342220	ENSG00000182871	protein_coding	COL18A1
ENST00000358303	ENSG00000091732	protein_coding	ZC3HC1		ENST00000342222	ENSG00000104365	protein_coding	IKBKB
ENST00000358307	ENSG00000033170	protein_coding	FUT8		ENST00000342245	ENSG00000166311	protein_coding	SMPD1
ENST00000358308	ENSG00000213390	protein_coding	ARHGAP19		ENST00000342287	ENSG00000167081	protein_coding	PBX3
ENST00000358334	ENSG00000138119	protein_coding	MYOF		ENST00000342295	ENSG00000168214	protein_coding	RBPJ
ENST00000358337	ENSG00000120314	protein_coding	WDR55		ENST00000342301	ENSG00000028277	protein_coding	POU2F2
ENST00000358359	ENSG00000145725	protein_coding	PPIP5K2		ENST00000342308	ENSG00000089063	protein_coding	TMEM230
ENST00000358367	ENSG00000143889	protein_coding	HNRNPLL		ENST00000342312	ENSG00000239900	protein_coding	ADSL
ENST00000358369	ENSG00000148343	protein_coding	MIGA2		ENST00000342315	ENSG00000111335	protein_coding	OAS2
ENST00000358372	ENSG00000146457	protein_coding	WTAP		ENST00000342320	ENSG00000168214	protein_coding	RBPJ
ENST00000358380	ENSG00000137177	protein_coding	KIF13A		ENST00000342348	ENSG00000008130	protein_coding	NADK
ENST00000358387	ENSG00000113621	protein_coding	TXNDC15		ENST00000342350	ENSG00000172992	protein_coding	DCAKD
ENST00000358394	ENSG00000079385	protein_coding	CEACAM1		ENST00000342374	ENSG00000132824	protein_coding	SERINC3
ENST00000358402	ENSG00000125952	protein_coding	MAX		ENST00000342407	ENSG00000186480	protein_coding	INSIG1
ENST00000358406	ENSG00000197448	protein_coding	GSTK1		ENST00000342412	ENSG00000101197	protein_coding	BIRC7
ENST00000358435	ENSG00000196683	protein_coding	TOMM7		ENST00000342415	ENSG00000168566	protein_coding	SNRNP48
ENST00000358465	ENSG00000197323	protein_coding	TRIM33		ENST00000342422	ENSG00000101084	protein_coding	RAB5IF
ENST00000358470	ENSG00000138378	protein_coding	STAT4		ENST00000342435	ENSG00000188313	protein_coding	PLSCR1
ENST00000358473	ENSG00000125375	protein_coding	DMAC2L		ENST00000342444	ENSG00000138303	protein_coding	ASCC1
ENST00000358510	ENSG00000119866	protein_coding	BCL11A		ENST00000342456	ENSG00000006534	protein_coding	ALDH3B1
ENST00000358544	ENSG00000132549	protein_coding	VPS13B		ENST00000342473	ENSG00000166091	protein_coding	CMTM5
ENST00000358550	ENSG00000197555	protein_coding	SIPA1L1		ENST00000342474	ENSG00000167065	protein_coding	DUSP18
ENST00000358552	ENSG00000008441	protein_coding	NFIX		ENST00000342494	ENSG00000151148	protein_coding	UBE3B
ENST00000358577	ENSG00000135596	protein_coding	MICAL1		ENST00000342502	ENSG00000166130	protein_coding	IKBIP
ENST00000358597	ENSG00000149187	protein_coding	CELF1		ENST00000342503	ENSG00000139970	protein_coding	RTN1
ENST00000358598	ENSG00000108946	protein_coding	PRKAR1A		ENST00000342505	ENSG00000162434	protein_coding	JAK1
ENST00000358607	ENSG00000006015	protein_coding	REX1BD		ENST00000342550	ENSG00000196083	protein_coding	IL1RAP
ENST00000358609	ENSG00000215467	processed_pseudogene	RPL27AP		ENST00000342555	ENSG00000010244	protein_coding	ZNF207
ENST00000358625	ENSG00000196363	protein_coding	WDR5		ENST00000342560	ENSG00000124194	protein_coding	GDAP1L1
ENST00000358635	ENSG00000109381	protein_coding	ELF2		ENST00000342571	ENSG00000079277	protein_coding	MKNK1
ENST00000358649	ENSG00000115687	protein_coding	PASK		ENST00000342572	ENSG00000178927	protein_coding	CYBC1
ENST00000358658	ENSG00000168060	protein_coding	NAALADL1		ENST00000342579	ENSG00000171634	protein_coding	BPTF
ENST00000358662	ENSG00000135899	protein_coding	SP110		ENST00000342607	ENSG00000188735	protein_coding	TMEM120B
ENST00000358664	ENSG00000125952	protein_coding	MAX		ENST00000342620	ENSG00000138835	protein_coding	RGS3
ENST00000358666	ENSG00000198258	protein_coding	UBL5		ENST00000342651	ENSG00000164631	protein_coding	ZNF12
ENST00000358677	ENSG00000196141	protein_coding	SPATS2L		ENST00000342652	ENSG00000068383	protein_coding	INPP5A
ENST00000358678	ENSG00000198015	protein_coding	MRPL42		ENST00000342666	ENSG00000145349	protein_coding	CAMK2D
ENST00000358681	ENSG00000151348	protein_coding	EXT2		ENST00000342669	ENSG00000125743	protein_coding	SNRPD2
ENST00000358689	ENSG00000197217	protein_coding	ENTPD4		ENST00000342677	ENSG00000033170	protein_coding	FUT8
ENST00000358691	ENSG00000198265	protein_coding	HELZ		ENST00000342679	ENSG00000034152	protein_coding	MAP2K3
ENST00000358694	ENSG00000198561	protein_coding	CTNND1		ENST00000342683	ENSG00000189227	protein_coding	C15orf61
ENST00000358704	ENSG00000179456	protein_coding	ZBTB18		ENST00000342697	ENSG00000164938	protein_coding	TP53INP1
ENST00000358713	ENSG00000167491	protein_coding	GATAD2A		ENST00000342702	ENSG00000140153	protein_coding	WDR20
ENST00000358716	ENSG00000198604	protein_coding	BAZ1A		ENST00000342740	ENSG00000186648	protein_coding	CARMIL3
ENST00000358731	ENSG00000145734	protein_coding	BDP1		ENST00000342745	ENSG00000100647	protein_coding	SUSD6
ENST00000358746	ENSG00000198677	protein_coding	SKIC3		ENST00000342754	ENSG00000162614	protein_coding	NEXN
ENST00000358752	ENSG00000196371	protein_coding	FUT4		ENST00000342771	ENSG00000158321	protein_coding	AUTS2
ENST00000358776	ENSG00000196177	protein_coding	ACADSB		ENST00000342785	ENSG00000038427	protein_coding	VCAN
ENST00000358780	ENSG00000077458	protein_coding	FAM76B		ENST00000342790	ENSG00000163812	protein_coding	ZDHHC3
ENST00000358791	ENSG00000124243	protein_coding	BCAS4		ENST00000342795	ENSG00000003402	protein_coding	CFLAR
ENST00000358808	ENSG00000130779	protein_coding	CLIP1		ENST00000342836	ENSG00000010438	protein_coding	PRSS3
ENST00000358855	ENSG00000198000	protein_coding	NOL8		ENST00000342854	ENSG00000081059	protein_coding	TCF7
ENST00000358901	ENSG00000165280	protein_coding	VCP		ENST00000342868	ENSG00000168903	protein_coding	BTNL3
ENST00000358912	ENSG00000197329	protein_coding	PELI1		ENST00000342879	ENSG00000089327	protein_coding	FXYD5
ENST00000358913	ENSG00000138347	protein_coding	MYPN		ENST00000342905	ENSG00000091106	protein_coding	NLRC4
ENST00000358932	ENSG00000100814	protein_coding	CCNB1IP1		ENST00000342907	ENSG00000157350	protein_coding	ST3GAL2
ENST00000358935	ENSG00000198060	protein_coding	MARCHF5		ENST00000342922	ENSG00000110514	protein_coding	MADD
ENST00000358951	ENSG00000118873	protein_coding	RAB3GAP2		ENST00000342932	ENSG00000138621	protein_coding	PPCDC
ENST00000359003	ENSG00000198646	protein_coding	NCOA6		ENST00000342933	ENSG00000082397	protein_coding	EPB41L3
ENST00000359015	ENSG00000197442	protein_coding	MAP3K5		ENST00000342951	ENSG00000204941	protein_coding	PSG5
ENST00000359035	ENSG00000198546	protein_coding	ZNF511		ENST00000342972	ENSG00000187601	protein_coding	MAGEH1
ENST00000359039	ENSG00000198642	protein_coding	KLHL9		ENST00000342981	ENSG00000114867	protein_coding	EIF4G1
ENST00000359044	ENSG00000105732	protein_coding	ZNF574		ENST00000342983	ENSG00000123728	protein_coding	RAP2C
ENST00000359060	ENSG00000160075	protein_coding	SSU72		ENST00000342988	ENSG00000141646	protein_coding	SMAD4
ENST00000359073	ENSG00000146576	protein_coding	INTS15		ENST00000343003	ENSG00000182957	protein_coding	SPATA13_ENSG00000182957
ENST00000359074	ENSG00000174365	lncRNA	SNHG11		ENST00000343004	ENSG00000156504	protein_coding	PABIR2
ENST00000359114	ENSG00000273899	protein_coding	NOL12		ENST00000343010	ENSG00000188315	protein_coding	C3orf62
ENST00000359128	ENSG00000167984	protein_coding	NLRC3		ENST00000343017	ENSG00000178996	protein_coding	SNX18
ENST00000359139	ENSG00000100239	protein_coding	PPP6R2		ENST00000343023	ENSG00000166508	protein_coding	MCM7
ENST00000359152	ENSG00000137501	protein_coding	SYTL2		ENST00000343028	ENSG00000064115	protein_coding	TM7SF3
ENST00000359154	ENSG00000198373	protein_coding	WWP2		ENST00000343043	ENSG00000132676	protein_coding	DAP3
ENST00000359156	ENSG00000177575	protein_coding	CD163		ENST00000343053	ENSG00000188986	protein_coding	NELFB
ENST00000359158	ENSG00000101745	protein_coding	ANKRD12		ENST00000343067	ENSG00000159023	protein_coding	EPB41
ENST00000359172	ENSG00000168710	protein_coding	AHCYL1		ENST00000343070	ENSG00000168447	protein_coding	SCNN1B
ENST00000359187	ENSG00000175265	protein_coding	GOLGA8A		ENST00000343090	ENSG00000130939	protein_coding	UBE4B
ENST00000359188	ENSG00000136754	protein_coding	ABI1		ENST00000343106	ENSG00000109332	protein_coding	UBE2D3
ENST00000359191	ENSG00000196235	protein_coding	SUPT5H		ENST00000343111	ENSG00000050748	protein_coding	MAPK9
ENST00000359195	ENSG00000105851	protein_coding	PIK3CG		ENST00000343123	ENSG00000291079	lncRNA	ENSG00000291079
ENST00000359197	ENSG00000185811	protein_coding	IKZF1		ENST00000343137	ENSG00000116731	protein_coding	PRDM2
ENST00000359210	ENSG00000058600	protein_coding	POLR3E		ENST00000343139	ENSG00000196735	protein_coding	HLA-DQA1
ENST00000359232	ENSG00000197119	protein_coding	SLC25A29		ENST00000343141	ENSG00000145979	protein_coding	TBC1D7
ENST00000359238	ENSG00000002919	protein_coding	SNX11		ENST00000343150	ENSG00000135047	protein_coding	CTSL
ENST00000359239	ENSG00000243468	transcribed_processed_pseudogene	INGX		ENST00000343161	ENSG00000164941	protein_coding	INTS8
ENST00000359246	ENSG00000197724	protein_coding	PHF2		ENST00000343200	ENSG00000038427	protein_coding	VCAN
ENST00000359273	ENSG00000074582	protein_coding	BCS1L		ENST00000343217	ENSG00000188542	protein_coding	DUSP28
ENST00000359282	ENSG00000197111	protein_coding	PCBP2		ENST00000343231	ENSG00000120992	protein_coding	LYPLA1
ENST00000359314	ENSG00000198087	protein_coding	CD2AP		ENST00000343242	ENSG00000198517	protein_coding	MAFK
ENST00000359315	ENSG00000141933	protein_coding	TPGS1		ENST00000343245	ENSG00000057663	protein_coding	ATG5
ENST00000359321	ENSG00000196584	protein_coding	XRCC2		ENST00000343255	ENSG00000188529	protein_coding	SRSF10
ENST00000359322	ENSG00000177791	protein_coding	MYOZ1		ENST00000343267	ENSG00000189058	protein_coding	APOD
ENST00000359331	ENSG00000026751	protein_coding	SLAMF7		ENST00000343281	ENSG00000139597	protein_coding	N4BP2L1
ENST00000359337	ENSG00000196576	protein_coding	PLXNB2		ENST00000343289	ENSG00000076685	protein_coding	NT5C2
ENST00000359353	ENSG00000198231	protein_coding	DDX42		ENST00000343304	ENSG00000132128	protein_coding	LRRC41
ENST00000359426	ENSG00000156515	protein_coding	HK1		ENST00000343315	ENSG00000120802	protein_coding	TMPO
ENST00000359428	ENSG00000126883	protein_coding	NUP214		ENST00000343317	ENSG00000112561	protein_coding	TFEB
ENST00000359429	ENSG00000197713	protein_coding	RPE		ENST00000343325	ENSG00000173875	protein_coding	ZNF791
ENST00000359435	ENSG00000105393	protein_coding	BABAM1		ENST00000343327	ENSG00000119314	protein_coding	PTBP3
ENST00000359461	ENSG00000174851	protein_coding	YIF1A		ENST00000343338	ENSG00000005801	protein_coding	ZNF195
ENST00000359467	ENSG00000196693	protein_coding	ZNF33B		ENST00000343358	ENSG00000130244	protein_coding	FAM98C
ENST00000359479	ENSG00000169359	protein_coding	SLC33A1		ENST00000343388	ENSG00000146872	protein_coding	TLK2
ENST00000359486	ENSG00000100207	protein_coding	TCF20		ENST00000343411	ENSG00000140943	protein_coding	MBTPS1
ENST00000359511	ENSG00000160785	protein_coding	SLC25A44		ENST00000343420	ENSG00000196352	protein_coding	CD55
ENST00000359513	ENSG00000175224	protein_coding	ATG13		ENST00000343455	ENSG00000100697	protein_coding	DICER1
ENST00000359520	ENSG00000196663	protein_coding	TECPR2		ENST00000343470	ENSG00000145220	protein_coding	LYAR
ENST00000359523	ENSG00000197965	protein_coding	MPZL1		ENST00000343484	ENSG00000171703	protein_coding	TCEA2
ENST00000359524	ENSG00000124813	protein_coding	RUNX2		ENST00000343524	ENSG00000101844	protein_coding	ATG4A
ENST00000359551	ENSG00000179526	protein_coding	SHARPIN		ENST00000343526	ENSG00000122779	protein_coding	TRIM24
ENST00000359564	ENSG00000111817	protein_coding	DSE		ENST00000343528	ENSG00000160209	protein_coding	PDXK
ENST00000359568	ENSG00000160299	protein_coding	PCNT		ENST00000343533	ENSG00000165240	protein_coding	ATP7A
ENST00000359570	ENSG00000168918	protein_coding	INPP5D		ENST00000343534	ENSG00000143110	protein_coding	C1orf162
ENST00000359574	ENSG00000106003	protein_coding	LFNG		ENST00000343537	ENSG00000143514	protein_coding	TP53BP2
ENST00000359591	ENSG00000197324	protein_coding	LRP10		ENST00000343550	ENSG00000105698	protein_coding	USF2
ENST00000359595	ENSG00000140511	protein_coding	HAPLN3		ENST00000343587	ENSG00000104915	protein_coding	STX10
ENST00000359626	ENSG00000198874	protein_coding	TYW1		ENST00000343619	ENSG00000033627	protein_coding	ATP6V0A1
ENST00000359645	ENSG00000197971	protein_coding	MBP		ENST00000343625	ENSG00000105122	protein_coding	RASAL3
ENST00000359646	ENSG00000244462	protein_coding	RBM12		ENST00000343631	ENSG00000151348	protein_coding	EXT2
ENST00000359651	ENSG00000163435	protein_coding	ELF3		ENST00000343632	ENSG00000100083	protein_coding	GGA1
ENST00000359653	ENSG00000019995	protein_coding	ZRANB1		ENST00000343638	ENSG00000108312	protein_coding	UBTF
ENST00000359655	ENSG00000156502	protein_coding	SUPV3L1		ENST00000343666	ENSG00000187713	protein_coding	TMEM203
ENST00000359676	ENSG00000197183	protein_coding	NOL4L		ENST00000343674	ENSG00000149091	protein_coding	DGKZ
ENST00000359678	ENSG00000198130	protein_coding	HIBCH		ENST00000343677	ENSG00000187837	protein_coding	H1-2
ENST00000359680	ENSG00000196459	protein_coding	TRAPPC2		ENST00000343687	ENSG00000160179	protein_coding	ABCG1
ENST00000359707	ENSG00000138757	protein_coding	G3BP2		ENST00000343730	ENSG00000148297	protein_coding	MED22
ENST00000359709	ENSG00000163565	protein_coding	IFI16		ENST00000343736	ENSG00000005379	protein_coding	TSPOAP1
ENST00000359712	ENSG00000119185	protein_coding	ITGB1BP1		ENST00000343737	ENSG00000075290	protein_coding	WNT8B
ENST00000359744	ENSG00000144362	protein_coding	PHOSPHO2		ENST00000343762	ENSG00000153046	protein_coding	CDYL
ENST00000359751	ENSG00000243364	protein_coding	EFNA4		ENST00000343765	ENSG00000151445	protein_coding	VIPAS39
ENST00000359761	ENSG00000115935	protein_coding	WIPF1		ENST00000343769	ENSG00000184635	protein_coding	ZNF93
ENST00000359766	ENSG00000198586	protein_coding	TLK1		ENST00000343788	ENSG00000165416	protein_coding	SUGT1
ENST00000359785	ENSG00000134242	protein_coding	PTPN22		ENST00000343789	ENSG00000140403	protein_coding	DNAJA4
ENST00000359801	ENSG00000196209	protein_coding	SIRPB2		ENST00000343796	ENSG00000113580	protein_coding	NR3C1
ENST00000359856	ENSG00000162704	protein_coding	ARPC5		ENST00000343805	ENSG00000079263	protein_coding	SP140
ENST00000359866	ENSG00000130311	protein_coding	DDA1		ENST00000343810	ENSG00000187778	protein_coding	MCRS1
ENST00000359878	ENSG00000155729	protein_coding	KCTD18		ENST00000343813	ENSG00000116237	protein_coding	ICMT
ENST00000359883	ENSG00000147853	protein_coding	AK3		ENST00000343815	ENSG00000143569	protein_coding	UBAP2L
ENST00000359890	ENSG00000100461	protein_coding	RBM23		ENST00000343817	ENSG00000138835	protein_coding	RGS3
ENST00000359918	ENSG00000167311	protein_coding	ART5		ENST00000343818	ENSG00000143811	protein_coding	PYCR2
ENST00000359930	ENSG00000196562	protein_coding	SULF2		ENST00000343820	ENSG00000177426	protein_coding	TGIF1
ENST00000359935	ENSG00000008382	protein_coding	MPND		ENST00000343823	ENSG00000129691	protein_coding	ASH2L
ENST00000359941	ENSG00000182165	lncRNA	TP53TG1		ENST00000343827	ENSG00000140262	protein_coding	TCF12
ENST00000359957	ENSG00000174744	protein_coding	BRMS1		ENST00000343855	ENSG00000293476	transcribed_unitary_pseudogene	ZBED10P_ENSG00000293476
ENST00000359972	ENSG00000120868	protein_coding	APAF1		ENST00000343882	ENSG00000118689	protein_coding	FOXO3
ENST00000359995	ENSG00000161547	protein_coding	SRSF2		ENST00000343898	ENSG00000137496	protein_coding	IL18BP
ENST00000360000	ENSG00000180964	protein_coding	TCEAL8		ENST00000343968	ENSG00000110079	protein_coding	MS4A4A
ENST00000360004	ENSG00000196126	protein_coding	HLA-DRB1		ENST00000343975	ENSG00000113161	protein_coding	HMGCR
ENST00000360009	ENSG00000117682	protein_coding	DHDDS		ENST00000343979	ENSG00000196646	protein_coding	ZNF136
ENST00000360016	ENSG00000141867	protein_coding	BRD4		ENST00000343984	ENSG00000125354	protein_coding	SEPTIN6
ENST00000360025	ENSG00000137486	protein_coding	ARRB1		ENST00000343985	ENSG00000106268	protein_coding	NUDT1
ENST00000360027	ENSG00000183918	protein_coding	SH2D1A		ENST00000343986	ENSG00000171858	protein_coding	RPS21
ENST00000360046	ENSG00000197576	protein_coding	HOXA4		ENST00000343987	ENSG00000178385	protein_coding	PLEKHM3
ENST00000360051	ENSG00000168385	protein_coding	SEPTIN2		ENST00000343998	ENSG00000187773	protein_coding	DIPK1C
ENST00000360056	ENSG00000066294	protein_coding	CD84		ENST00000344022	ENSG00000101417	protein_coding	PXMP4
ENST00000360057	ENSG00000196511	protein_coding	TPK1		ENST00000344034	ENSG00000115241	protein_coding	PPM1G
ENST00000360104	ENSG00000055609	protein_coding	KMT2C		ENST00000344063	ENSG00000108107	protein_coding	RPL28
ENST00000360105	ENSG00000008441	protein_coding	NFIX		ENST00000344086	ENSG00000160712	protein_coding	IL6R
ENST00000360110	ENSG00000072274	protein_coding	TFRC		ENST00000344095	ENSG00000106290	protein_coding	TAF6
ENST00000360115	ENSG00000127603	protein_coding	MACF1		ENST00000344096	ENSG00000127334	protein_coding	DYRK2
ENST00000360121	ENSG00000197471	protein_coding	SPN		ENST00000344099	ENSG00000105708	protein_coding	ZNF14
ENST00000360127	ENSG00000187624	protein_coding	C17orf97		ENST00000344102	ENSG00000140105	protein_coding	WARS1
ENST00000360128	ENSG00000198042	protein_coding	MAK16		ENST00000344103	ENSG00000089012	protein_coding	SIRPG
ENST00000360131	ENSG00000084693	protein_coding	AGBL5		ENST00000344111	ENSG00000240230	protein_coding	COX19
ENST00000360141	ENSG00000167851	protein_coding	CD300A		ENST00000344113	ENSG00000054654	protein_coding	SYNE2
ENST00000360150	ENSG00000087502	protein_coding	ERGIC2		ENST00000344114	ENSG00000051108	protein_coding	HERPUD1
ENST00000360156	ENSG00000125354	protein_coding	SEPTIN6		ENST00000344135	ENSG00000038382	protein_coding	TRIO
ENST00000360160	ENSG00000067048	protein_coding	DDX3Y		ENST00000344138	ENSG00000100351	protein_coding	GRAP2
ENST00000360162	ENSG00000148700	protein_coding	ADD3		ENST00000344147	ENSG00000121766	protein_coding	ZCCHC17
ENST00000360184	ENSG00000197102	protein_coding	DYNC1H1		ENST00000344150	ENSG00000142453	protein_coding	CARM1
ENST00000360187	ENSG00000196458	protein_coding	ZNF605		ENST00000344157	ENSG00000083896	protein_coding	YTHDC1
ENST00000360194	ENSG00000197798	protein_coding	FAM118B		ENST00000344201	ENSG00000078699	protein_coding	CBFA2T2
ENST00000360222	ENSG00000127507	protein_coding	ADGRE2		ENST00000344213	ENSG00000115641	protein_coding	FHL2
ENST00000360238	ENSG00000180891	protein_coding	CUEDC1		ENST00000344229	ENSG00000082996	protein_coding	RNF13
ENST00000360240	ENSG00000047849	protein_coding	MAP4		ENST00000344233	ENSG00000178752	protein_coding	ERFE
ENST00000360244	ENSG00000117362	protein_coding	APH1A		ENST00000344256	ENSG00000101224	protein_coding	CDC25B
ENST00000360258	ENSG00000170854	protein_coding	RIOX2		ENST00000344293	ENSG00000165632	protein_coding	TAF3
ENST00000360270	ENSG00000147065	protein_coding	MSN		ENST00000344302	ENSG00000147121	protein_coding	KRBOX4
ENST00000360274	ENSG00000188191	protein_coding	PRKAR1B		ENST00000344318	ENSG00000100319	protein_coding	ZMAT5
ENST00000360280	ENSG00000197969	protein_coding	VPS13A		ENST00000344337	ENSG00000114030	protein_coding	KPNA1
ENST00000360299	ENSG00000111540	protein_coding	RAB5B		ENST00000344347	ENSG00000100219	protein_coding	XBP1
ENST00000360304	ENSG00000065534	protein_coding	MYLK		ENST00000344351	ENSG00000095794	protein_coding	CREM
ENST00000360314	ENSG00000087589	protein_coding	CASS4		ENST00000344357	ENSG00000138430	protein_coding	OLA1
ENST00000360317	ENSG00000073605	protein_coding	GSDMB		ENST00000344373	ENSG00000131355	protein_coding	ADGRE3
ENST00000360319	ENSG00000196924	protein_coding	FLNA		ENST00000344376	ENSG00000168397	protein_coding	ATG4B
ENST00000360323	ENSG00000204632	protein_coding	HLA-G		ENST00000344391	ENSG00000079385	protein_coding	CEACAM1
ENST00000360332	ENSG00000107643	protein_coding	MAPK8		ENST00000344404	ENSG00000100106	protein_coding	TRIOBP
ENST00000360345	ENSG00000198178	protein_coding	CLEC4C		ENST00000344417	ENSG00000146576	protein_coding	INTS15
ENST00000360356	ENSG00000138496	protein_coding	PARP9		ENST00000344420	ENSG00000213699	protein_coding	SLC35F6
ENST00000360359	ENSG00000064999	protein_coding	ANKS1A		ENST00000344423	ENSG00000186918	protein_coding	ZNF395
ENST00000360370	ENSG00000114544	protein_coding	SLC41A3		ENST00000344442	ENSG00000174720	protein_coding	LARP7
ENST00000360380	ENSG00000123473	protein_coding	STIL		ENST00000344517	ENSG00000135776	protein_coding	ABCB10
ENST00000360403	ENSG00000070785	protein_coding	EIF2B3		ENST00000344529	ENSG00000135845	protein_coding	PIGC
ENST00000360439	ENSG00000169375	protein_coding	SIN3A		ENST00000344532	ENSG00000136161	protein_coding	RCBTB2
ENST00000360448	ENSG00000164674	protein_coding	SYTL3		ENST00000344537	ENSG00000047579	protein_coding	DTNBP1
ENST00000360449	ENSG00000139117	protein_coding	CPNE8		ENST00000344546	ENSG00000167863	protein_coding	ATP5PD
ENST00000360468	ENSG00000196547	protein_coding	MAN2A2		ENST00000344550	ENSG00000170956	protein_coding	CEACAM3
ENST00000360472	ENSG00000162734	protein_coding	PEA15		ENST00000344577	ENSG00000188992	protein_coding	LIPI
ENST00000360476	ENSG00000197696	protein_coding	NMB		ENST00000344579	ENSG00000158109	protein_coding	TPRG1L
ENST00000360490	ENSG00000196549	protein_coding	MME		ENST00000344591	ENSG00000111011	protein_coding	RSRC2
ENST00000360506	ENSG00000174606	protein_coding	ANGEL2		ENST00000344592	ENSG00000059122	protein_coding	FLYWCH1
ENST00000360507	ENSG00000115649	protein_coding	CNPPD1		ENST00000344626	ENSG00000127616	protein_coding	SMARCA4
ENST00000360515	ENSG00000158985	protein_coding	CDC42SE2		ENST00000344629	ENSG00000114026	protein_coding	OGG1
ENST00000360525	ENSG00000185808	protein_coding	PIGP		ENST00000344651	ENSG00000175970	protein_coding	UNC119B
ENST00000360534	ENSG00000197635	protein_coding	DPP4		ENST00000344680	ENSG00000125744	protein_coding	RTN2
ENST00000360538	ENSG00000197579	protein_coding	TOPORS		ENST00000344686	ENSG00000006062	protein_coding	MAP3K14
ENST00000360541	ENSG00000120705	protein_coding	ETF1		ENST00000344697	ENSG00000144647	protein_coding	POMGNT2
ENST00000360547	ENSG00000172349	protein_coding	IL16		ENST00000344698	ENSG00000135749	protein_coding	PCNX2
ENST00000360564	ENSG00000198598	protein_coding	MMP17		ENST00000344721	ENSG00000151623	protein_coding	NR3C2
ENST00000360565	ENSG00000126461	protein_coding	SCAF1		ENST00000344722	ENSG00000113810	protein_coding	SMC4
ENST00000360579	ENSG00000111237	protein_coding	VPS29		ENST00000344726	ENSG00000118418	protein_coding	HMGN3
ENST00000360594	ENSG00000165929	protein_coding	TC2N		ENST00000344740	ENSG00000189398	unprocessed_pseudogene	OR7E12P
ENST00000360595	ENSG00000116604	protein_coding	MEF2D		ENST00000344746	ENSG00000147403	protein_coding	RPL10
ENST00000360596	ENSG00000131069	protein_coding	ACSS2		ENST00000344754	ENSG00000088827	protein_coding	SIGLEC1
ENST00000360605	ENSG00000105176	protein_coding	URI1		ENST00000344756	ENSG00000186480	protein_coding	INSIG1
ENST00000360612	ENSG00000198355	protein_coding	PIM3		ENST00000344773	ENSG00000158019	protein_coding	BABAM2
ENST00000360614	ENSG00000196365	protein_coding	LONP1		ENST00000344785	ENSG00000132819	protein_coding	RBM38
ENST00000360642	ENSG00000109572	protein_coding	CLCN3		ENST00000344791	ENSG00000183060	protein_coding	LYSMD4
ENST00000360647	ENSG00000163848	protein_coding	ZNF148		ENST00000344795	ENSG00000101084	protein_coding	RAB5IF
ENST00000360652	ENSG00000132635	protein_coding	PCED1A		ENST00000344824	ENSG00000167460	protein_coding	TPM4
ENST00000360656	ENSG00000197180	lncRNA	ATP6AP1-DT		ENST00000344825	ENSG00000134539	protein_coding	KLRD1
ENST00000360663	ENSG00000107758	protein_coding	PPP3CB		ENST00000344836	ENSG00000187555	protein_coding	USP7
ENST00000360666	ENSG00000057663	protein_coding	ATG5		ENST00000344843	ENSG00000242485	protein_coding	MRPL20
ENST00000360668	ENSG00000101460	protein_coding	MAP1LC3A		ENST00000344849	ENSG00000106991	protein_coding	ENG
ENST00000360672	ENSG00000101082	protein_coding	SLA2		ENST00000344850	ENSG00000121964	protein_coding	GTDC1
ENST00000360683	ENSG00000151292	protein_coding	CSNK1G3		ENST00000344861	ENSG00000153786	protein_coding	ZDHHC7
ENST00000360689	ENSG00000033170	protein_coding	FUT8		ENST00000344877	ENSG00000141552	protein_coding	ANAPC11
ENST00000360694	ENSG00000112033	protein_coding	PPARD		ENST00000344908	ENSG00000169967	protein_coding	MAP3K2
ENST00000360718	ENSG00000161011	protein_coding	SQSTM1		ENST00000344920	ENSG00000112992	protein_coding	NNT
ENST00000360726	ENSG00000170915	protein_coding	PAQR8		ENST00000344921	ENSG00000099956	protein_coding	SMARCB1
ENST00000360729	ENSG00000189042	protein_coding	ZNF567		ENST00000344922	ENSG00000154305	protein_coding	MIA3
ENST00000360737	ENSG00000197182	lncRNA	MIRLET7BHG		ENST00000344924	ENSG00000172331	protein_coding	BPGM
ENST00000360760	ENSG00000196141	protein_coding	SPATS2L		ENST00000344930	ENSG00000196247	protein_coding	ZNF107
ENST00000360771	ENSG00000170180	protein_coding	GYPA		ENST00000344931	ENSG00000013725	protein_coding	CD6
ENST00000360787	ENSG00000122566	protein_coding	HNRNPA2B1		ENST00000344936	ENSG00000165322	protein_coding	ARHGAP12
ENST00000360790	ENSG00000101773	protein_coding	RBBP8		ENST00000344949	ENSG00000036054	protein_coding	TBC1D23
ENST00000360793	ENSG00000008283	protein_coding	CYB561		ENST00000344951	ENSG00000036257	protein_coding	CUL3
ENST00000360803	ENSG00000107937	protein_coding	GTPBP4		ENST00000344954	ENSG00000151702	protein_coding	FLI1
ENST00000360816	ENSG00000196227	protein_coding	FAM217B		ENST00000344987	ENSG00000154889	protein_coding	MPPE1
ENST00000360820	ENSG00000136021	protein_coding	SCYL2		ENST00000344989	ENSG00000188529	protein_coding	SRSF10
ENST00000360830	ENSG00000138326	protein_coding	RPS24		ENST00000344995	ENSG00000086730	protein_coding	LAT2
ENST00000360843	ENSG00000198586	protein_coding	TLK1		ENST00000345003	ENSG00000163754	protein_coding	GYG1
ENST00000360845	ENSG00000130119	protein_coding	GNL3L		ENST00000345005	ENSG00000179335	protein_coding	CLK3
ENST00000360864	ENSG00000101152	protein_coding	DNAJC5		ENST00000345009	ENSG00000145335	protein_coding	SNCA
ENST00000360876	ENSG00000106263	protein_coding	EIF3B		ENST00000345016	ENSG00000065000	protein_coding	AP3D1
ENST00000360909	ENSG00000100592	protein_coding	DAAM1		ENST00000345046	ENSG00000185825	protein_coding	BCAP31
ENST00000360938	ENSG00000157557	protein_coding	ETS2		ENST00000345057	ENSG00000102871	protein_coding	TRADD
ENST00000360943	ENSG00000159202	protein_coding	UBE2Z		ENST00000345093	ENSG00000181852	protein_coding	RNF41
ENST00000360947	ENSG00000165804	protein_coding	ZNF219		ENST00000345094	ENSG00000134077	protein_coding	THUMPD3
ENST00000360954	ENSG00000125430	protein_coding	HS3ST3B1		ENST00000345097	ENSG00000053254	protein_coding	FOXN3
ENST00000360995	ENSG00000139154	protein_coding	AEBP2		ENST00000345114	ENSG00000009950	protein_coding	MLXIPL
ENST00000360998	ENSG00000165209	protein_coding	STRBP		ENST00000345117	ENSG00000131931	protein_coding	THAP1
ENST00000361007	ENSG00000197879	protein_coding	MYO1C		ENST00000345125	ENSG00000164733	protein_coding	CTSB
ENST00000361024	ENSG00000137145	protein_coding	DENND4C		ENST00000345133	ENSG00000177426	protein_coding	TGIF1
ENST00000361033	ENSG00000198326	protein_coding	TMEM239		ENST00000345136	ENSG00000178209	protein_coding	PLEC
ENST00000361034	ENSG00000075240	protein_coding	GRAMD4		ENST00000345146	ENSG00000138413	protein_coding	IDH1
ENST00000361040	ENSG00000116580	protein_coding	GON4L		ENST00000345239	ENSG00000164347	protein_coding	GFM2
ENST00000361050	ENSG00000197629	protein_coding	MPEG1		ENST00000345249	ENSG00000138032	protein_coding	PPM1B
ENST00000361055	ENSG00000144744	protein_coding	UBA3		ENST00000345254	ENSG00000176986	protein_coding	SEC24C
ENST00000361070	ENSG00000168411	protein_coding	RFWD3		ENST00000345264	ENSG00000148484	protein_coding	RSU1
ENST00000361093	ENSG00000159131	protein_coding	GART		ENST00000345306	ENSG00000152942	protein_coding	RAD17
ENST00000361099	ENSG00000115415	protein_coding	STAT1		ENST00000345317	ENSG00000005020	protein_coding	SKAP2
ENST00000361110	ENSG00000171608	protein_coding	PIK3CD		ENST00000345330	ENSG00000156642	protein_coding	NPTN
ENST00000361113	ENSG00000198551	protein_coding	ZNF627		ENST00000345348	ENSG00000149809	protein_coding	TM7SF2
ENST00000361114	ENSG00000107745	protein_coding	MICU1		ENST00000345358	ENSG00000087088	protein_coding	BAX
ENST00000361134	ENSG00000198569	protein_coding	SLC34A3		ENST00000345363	ENSG00000213903	protein_coding	LTB4R
ENST00000361138	ENSG00000198887	protein_coding	SMC5		ENST00000345415	ENSG00000141562	protein_coding	NARF
ENST00000361143	ENSG00000114779	protein_coding	ABHD14B		ENST00000345425	ENSG00000123159	protein_coding	GIPC1
ENST00000361144	ENSG00000189337	protein_coding	KAZN		ENST00000345436	ENSG00000217555	protein_coding	CKLF
ENST00000361157	ENSG00000126709	protein_coding	IFI6		ENST00000345451	ENSG00000137449	protein_coding	CPEB2
ENST00000361168	ENSG00000176444	protein_coding	CLK2		ENST00000345496	ENSG00000184787	protein_coding	UBE2G2
ENST00000361171	ENSG00000196814	protein_coding	MVB12B		ENST00000345506	ENSG00000126561	protein_coding	STAT5A
ENST00000361175	ENSG00000198682	protein_coding	PAPSS2		ENST00000345514	ENSG00000127152	protein_coding	BCL11B
ENST00000361183	ENSG00000198898	protein_coding	CAPZA2		ENST00000345519	ENSG00000122705	protein_coding	CLTA
ENST00000361189	ENSG00000198961	protein_coding	PJA2		ENST00000345541	ENSG00000095787	protein_coding	WAC
ENST00000361193	ENSG00000181045	protein_coding	SLC26A11		ENST00000345598	ENSG00000084234	protein_coding	APLP2
ENST00000361195	ENSG00000112531	protein_coding	QKI		ENST00000345617	ENSG00000068024	protein_coding	HDAC4
ENST00000361198	ENSG00000198728	protein_coding	LDB1		ENST00000345633	ENSG00000165806	protein_coding	CASP7
ENST00000361204	ENSG00000198911	protein_coding	SREBF2		ENST00000345714	ENSG00000104205	protein_coding	SGK3
ENST00000361217	ENSG00000198837	protein_coding	DENND4B		ENST00000345716	ENSG00000010322	protein_coding	NISCH
ENST00000361219	ENSG00000142864	protein_coding	SERBP1		ENST00000345721	ENSG00000145730	protein_coding	PAM
ENST00000361221	ENSG00000074964	protein_coding	ARHGEF10L		ENST00000345724	ENSG00000172175	protein_coding	MALT1
ENST00000361227	ENSG00000198840	protein_coding	MT-ND3		ENST00000345728	ENSG00000149781	protein_coding	FERMT3
ENST00000361234	ENSG00000170633	protein_coding	RNF34		ENST00000345732	ENSG00000156738	protein_coding	MS4A1
ENST00000361236	ENSG00000152558	protein_coding	TMEM123		ENST00000345734	ENSG00000101844	protein_coding	ATG4A
ENST00000361243	ENSG00000170776	protein_coding	AKAP13		ENST00000345739	ENSG00000115966	protein_coding	ATF2
ENST00000361264	ENSG00000198876	protein_coding	DCAF12		ENST00000345745	ENSG00000171307	protein_coding	ZDHHC16
ENST00000361272	ENSG00000198791	protein_coding	CNOT7		ENST00000345770	ENSG00000142405	protein_coding	NLRP12
ENST00000361283	ENSG00000198824	protein_coding	CHAMP1		ENST00000345781	ENSG00000182872	protein_coding	RBM10
ENST00000361288	ENSG00000064995	protein_coding	TAF11		ENST00000345807	ENSG00000175416	protein_coding	CLTB
ENST00000361311	ENSG00000171603	protein_coding	CLSTN1		ENST00000345813	ENSG00000171606	protein_coding	ZNF274
ENST00000361314	ENSG00000116157	protein_coding	GPX7		ENST00000345843	ENSG00000168214	protein_coding	RBPJ
ENST00000361317	ENSG00000171703	protein_coding	TCEA2		ENST00000345865	ENSG00000125351	protein_coding	UPF3B
ENST00000361337	ENSG00000198900	protein_coding	TOP1		ENST00000345896	ENSG00000143418	protein_coding	CERS2
ENST00000361346	ENSG00000198815	protein_coding	FOXJ3		ENST00000345901	ENSG00000083454	protein_coding	P2RX5
ENST00000361357	ENSG00000198909	protein_coding	MAP3K3		ENST00000345937	ENSG00000186431	protein_coding	FCAR
ENST00000361365	ENSG00000198692	protein_coding	EIF1AY		ENST00000345941	ENSG00000139679	protein_coding	LPAR6
ENST00000361367	ENSG00000198730	protein_coding	CTR9		ENST00000345985	ENSG00000115761	protein_coding	NOL10
ENST00000361371	ENSG00000198862	protein_coding	LTN1		ENST00000345990	ENSG00000151292	protein_coding	CSNK1G3
ENST00000361381	ENSG00000198886	protein_coding	MT-ND4		ENST00000346027	ENSG00000146872	protein_coding	TLK2
ENST00000361383	ENSG00000132792	protein_coding	CTNNBL1		ENST00000346049	ENSG00000120899	protein_coding	PTK2B
ENST00000361384	ENSG00000198924	protein_coding	DCLRE1A		ENST00000346085	ENSG00000049618	protein_coding	ARID1B
ENST00000361413	ENSG00000198920	protein_coding	KIAA0753		ENST00000346134	ENSG00000090989	protein_coding	EXOC1
ENST00000361417	ENSG00000019144	protein_coding	PHLDB1		ENST00000346141	ENSG00000108423	protein_coding	TUBD1
ENST00000361421	ENSG00000198846	protein_coding	TOX		ENST00000346144	ENSG00000099866	protein_coding	MADCAM1
ENST00000361424	ENSG00000174123	protein_coding	TLR10		ENST00000346162	ENSG00000096063	protein_coding	SRPK1
ENST00000361428	ENSG00000171467	protein_coding	ZNF318		ENST00000346166	ENSG00000127870	protein_coding	RNF6
ENST00000361433	ENSG00000118308	protein_coding	IRAG2		ENST00000346169	ENSG00000114867	protein_coding	EIF4G1
ENST00000361439	ENSG00000169189	protein_coding	NSMCE1		ENST00000346177	ENSG00000128591	protein_coding	FLNC
ENST00000361441	ENSG00000244509	protein_coding	APOBEC3C		ENST00000346178	ENSG00000089597	protein_coding	GANAB
ENST00000361444	ENSG00000136840	protein_coding	ST6GALNAC4		ENST00000346183	ENSG00000072736	protein_coding	NFATC3
ENST00000361445	ENSG00000198793	protein_coding	MTOR		ENST00000346192	ENSG00000073792	protein_coding	IGF2BP2
ENST00000361453	ENSG00000198763	protein_coding	MT-ND2		ENST00000346198	ENSG00000148737	protein_coding	TCF7L2
ENST00000361464	ENSG00000198408	protein_coding	OGA		ENST00000346208	ENSG00000107485	protein_coding	GATA3
ENST00000361475	ENSG00000198959	protein_coding	TGM2		ENST00000346213	ENSG00000108774	protein_coding	RAB5C
ENST00000361478	ENSG00000181191	protein_coding	PJA1		ENST00000346226	ENSG00000136717	protein_coding	BIN1
ENST00000361479	ENSG00000196199	protein_coding	MPHOSPH8		ENST00000346234	ENSG00000134996	protein_coding	OSTF1
ENST00000361483	ENSG00000198324	protein_coding	PHETA1		ENST00000346248	ENSG00000182022	protein_coding	CHST15
ENST00000361490	ENSG00000107521	protein_coding	HPS1		ENST00000346249	ENSG00000101150	protein_coding	TPD52L2
ENST00000361493	ENSG00000153094	protein_coding	BCL2L11		ENST00000346279	ENSG00000171402	protein_coding	XAGE3
ENST00000361499	ENSG00000082269	protein_coding	FAM135A		ENST00000346322	ENSG00000065534	protein_coding	MYLK
ENST00000361505	ENSG00000198805	protein_coding	PNP		ENST00000346329	ENSG00000085733	protein_coding	CTTN
ENST00000361516	ENSG00000132704	protein_coding	FCRL2		ENST00000346330	ENSG00000077721	protein_coding	UBE2A
ENST00000361518	ENSG00000198546	protein_coding	ZNF511		ENST00000346341	ENSG00000141480	protein_coding	ARRB2
ENST00000361523	ENSG00000126581	protein_coding	BECN1		ENST00000346365	ENSG00000164978	protein_coding	NUDT2
ENST00000361528	ENSG00000080802	protein_coding	CNOT4		ENST00000346401	ENSG00000204577	protein_coding	LILRB3
ENST00000361531	ENSG00000143314	protein_coding	MRPL24		ENST00000346403	ENSG00000128739	protein_coding	SNRPN
ENST00000361532	ENSG00000143420	protein_coding	ENSA		ENST00000346416	ENSG00000101391	protein_coding	CDK5RAP1
ENST00000361534	ENSG00000205758	protein_coding	CRYZL1		ENST00000346424	ENSG00000156709	protein_coding	AIFM1
ENST00000361538	ENSG00000198721	protein_coding	ECI2		ENST00000346436	ENSG00000011021	protein_coding	CLCN6
ENST00000361546	ENSG00000143569	protein_coding	UBAP2L		ENST00000346452	ENSG00000188672	protein_coding	RHCE
ENST00000361549	ENSG00000198855	protein_coding	FICD		ENST00000346473	ENSG00000175197	protein_coding	DDIT3
ENST00000361556	ENSG00000117859	protein_coding	OSBPL9		ENST00000346495	ENSG00000140391	protein_coding	TSPAN3
ENST00000361573	ENSG00000197818	protein_coding	SLC9A8		ENST00000346501	ENSG00000214063	protein_coding	TSPAN4
ENST00000361574	ENSG00000198858	protein_coding	R3HDM4		ENST00000346528	ENSG00000100461	protein_coding	RBM23
ENST00000361580	ENSG00000075945	protein_coding	KIFAP3		ENST00000346595	ENSG00000088826	protein_coding	SMOX
ENST00000361600	ENSG00000198932	protein_coding	GPRASP1		ENST00000346603	ENSG00000109016	protein_coding	DHRS7B
ENST00000361605	ENSG00000198912	protein_coding	C1orf174		ENST00000346617	ENSG00000020256	protein_coding	ZFP64
ENST00000361611	ENSG00000100804	protein_coding	PSMB5		ENST00000346618	ENSG00000112242	protein_coding	E2F3
ENST00000361641	ENSG00000198860	protein_coding	TSEN15		ENST00000346652	ENSG00000163297	protein_coding	ANTXR2
ENST00000361664	ENSG00000198723	protein_coding	TEX45		ENST00000346664	ENSG00000104921	protein_coding	FCER2
ENST00000361677	ENSG00000198863	protein_coding	RUNDC1		ENST00000346667	ENSG00000185811	protein_coding	IKZF1
ENST00000361681	ENSG00000198695	protein_coding	MT-ND6		ENST00000346691	ENSG00000164053	protein_coding	ATRIP
ENST00000361682	ENSG00000093010	protein_coding	COMT		ENST00000346693	ENSG00000102181	protein_coding	CD99L2
ENST00000361684	ENSG00000198792	protein_coding	TMEM184B		ENST00000346752	ENSG00000132530	protein_coding	XAF1
ENST00000361687	ENSG00000145348	protein_coding	TBCK		ENST00000346786	ENSG00000101335	protein_coding	MYL9
ENST00000361690	ENSG00000096063	protein_coding	SRPK1		ENST00000346798	ENSG00000142192	protein_coding	APP
ENST00000361692	ENSG00000116001	protein_coding	TIA1		ENST00000346832	ENSG00000136754	protein_coding	ABI1
ENST00000361696	ENSG00000049247	protein_coding	UTS2		ENST00000346833	ENSG00000108788	protein_coding	MLX
ENST00000361716	ENSG00000139190	protein_coding	VAMP1		ENST00000346855	ENSG00000170142	protein_coding	UBE2E1
ENST00000361717	ENSG00000145365	protein_coding	TIFA		ENST00000346872	ENSG00000161405	protein_coding	IKZF3
ENST00000361720	ENSG00000198746	protein_coding	GPATCH3		ENST00000346916	ENSG00000172270	protein_coding	BSG
ENST00000361722	ENSG00000198933	protein_coding	TBKBP1		ENST00000346918	ENSG00000145730	protein_coding	PAM
ENST00000361723	ENSG00000166801	protein_coding	FAM111A		ENST00000346964	ENSG00000075711	protein_coding	DLG1
ENST00000361726	ENSG00000169562	protein_coding	GJB1		ENST00000347034	ENSG00000110931	protein_coding	CAMKK2
ENST00000361727	ENSG00000174469	protein_coding	CNTNAP2		ENST00000347037	ENSG00000131018	protein_coding	SYNE1
ENST00000361729	ENSG00000007968	protein_coding	E2F2		ENST00000347048	ENSG00000119383	protein_coding	PTPA
ENST00000361731	ENSG00000198818	protein_coding	SFT2D1		ENST00000347053	ENSG00000164597	protein_coding	COG5
ENST00000361735	ENSG00000010165	protein_coding	METTL13		ENST00000347055	ENSG00000172086	protein_coding	KRCC1
ENST00000361739	ENSG00000198712	protein_coding	MT-CO2		ENST00000347063	ENSG00000145428	protein_coding	RNF175
ENST00000361752	ENSG00000112531	protein_coding	QKI		ENST00000347067	ENSG00000184990	protein_coding	SIVA1
ENST00000361757	ENSG00000064932	protein_coding	SBNO2		ENST00000347088	ENSG00000163374	protein_coding	YY1AP1
ENST00000361758	ENSG00000112531	protein_coding	QKI		ENST00000347136	ENSG00000148358	protein_coding	GPR107
ENST00000361771	ENSG00000142784	protein_coding	WDTC1		ENST00000347140	ENSG00000179912	protein_coding	R3HDM2
ENST00000361773	ENSG00000140682	protein_coding	TGFB1I1		ENST00000347159	ENSG00000135069	protein_coding	PSAT1
ENST00000361781	ENSG00000198964	protein_coding	SGMS1		ENST00000347230	ENSG00000072121	protein_coding	ZFYVE26
ENST00000361786	ENSG00000198894	protein_coding	CIPC		ENST00000347255	ENSG00000152061	protein_coding	RABGAP1L
ENST00000361794	ENSG00000198945	protein_coding	L3MBTL3		ENST00000347275	ENSG00000122482	protein_coding	ZNF644
ENST00000361804	ENSG00000108055	protein_coding	SMC3		ENST00000347300	ENSG00000163913	protein_coding	IFT122
ENST00000361813	ENSG00000198952	protein_coding	SMG5		ENST00000347302	ENSG00000121417	protein_coding	ZNF211
ENST00000361815	ENSG00000101843	protein_coding	PSMD10		ENST00000347364	ENSG00000125863	protein_coding	MKKS
ENST00000361822	ENSG00000198839	protein_coding	ZNF277		ENST00000347370	ENSG00000160087	protein_coding	UBE2J2
ENST00000361835	ENSG00000143297	protein_coding	FCRL5		ENST00000347454	ENSG00000115211	protein_coding	EIF2B4
ENST00000361842	ENSG00000132530	protein_coding	XAF1		ENST00000347458	ENSG00000124214	protein_coding	STAU1
ENST00000361874	ENSG00000204843	protein_coding	DCTN1		ENST00000347464	ENSG00000085978	protein_coding	ATG16L1
ENST00000361891	ENSG00000143621	protein_coding	ILF2		ENST00000347470	ENSG00000050748	protein_coding	MAPK9
ENST00000361895	ENSG00000043143	protein_coding	JADE2		ENST00000347471	ENSG00000139613	protein_coding	SMARCC2
ENST00000361899	ENSG00000198899	protein_coding	MT-ATP6		ENST00000347512	ENSG00000130255	protein_coding	RPL36
ENST00000361904	ENSG00000149187	protein_coding	CELF1		ENST00000347528	ENSG00000029534	protein_coding	ANK1
ENST00000361908	ENSG00000198836	protein_coding	OPA1		ENST00000347529	ENSG00000159023	protein_coding	EPB41
ENST00000361909	ENSG00000140931	protein_coding	CMTM3		ENST00000347545	ENSG00000076928	protein_coding	ARHGEF1
ENST00000361936	ENSG00000143409	protein_coding	MINDY1		ENST00000347546	ENSG00000102316	protein_coding	MAGED2
ENST00000361952	ENSG00000198783	protein_coding	ZNF830		ENST00000347613	ENSG00000109572	protein_coding	CLCN3
ENST00000361970	ENSG00000198865	protein_coding	CCDC152		ENST00000347615	ENSG00000116698	protein_coding	SMG7
ENST00000361983	ENSG00000198954	protein_coding	KIFBP		ENST00000347617	ENSG00000137309	protein_coding	HMGA1
ENST00000362003	ENSG00000185619	protein_coding	PCGF3		ENST00000347630	ENSG00000121067	protein_coding	SPOP
ENST00000362007	ENSG00000198715	protein_coding	GLMP		ENST00000347635	ENSG00000093000	protein_coding	NUP50
ENST00000362011	ENSG00000198892	protein_coding	SHISA4		ENST00000347642	ENSG00000013561	protein_coding	RNF14
ENST00000362012	ENSG00000095303	protein_coding	PTGS1		ENST00000347699	ENSG00000071054	protein_coding	MAP4K4
ENST00000362025	ENSG00000127328	protein_coding	RAB3IP		ENST00000347708	ENSG00000235173	protein_coding	HGH1
ENST00000362031	ENSG00000129515	protein_coding	SNX6		ENST00000347755	ENSG00000177595	protein_coding	PIDD1
ENST00000362034	ENSG00000197345	protein_coding	MRPL21		ENST00000347757	ENSG00000165583	protein_coding	SSX5
ENST00000362049	ENSG00000204463	protein_coding	BAG6		ENST00000347770	ENSG00000155096	protein_coding	AZIN1
ENST00000362052	ENSG00000143420	protein_coding	ENSA		ENST00000347785	ENSG00000110448	protein_coding	CD5
ENST00000362063	ENSG00000198740	protein_coding	ZNF652		ENST00000347800	ENSG00000160179	protein_coding	ABCG1
ENST00000362065	ENSG00000198690	protein_coding	FAN1		ENST00000347849	ENSG00000072135	protein_coding	PTPN18
ENST00000362076	ENSG00000143612	protein_coding	C1orf43		ENST00000347869	ENSG00000003756	protein_coding	RBM5
ENST00000362089	ENSG00000198821	protein_coding	CD247		ENST00000347925	ENSG00000104731	protein_coding	KLHDC4
ENST00000362091	ENSG00000134452	protein_coding	FBH1		ENST00000347934	ENSG00000095787	protein_coding	WAC
ENST00000362096	ENSG00000183878	protein_coding	UTY		ENST00000347936	ENSG00000110628	protein_coding	SLC22A18
ENST00000362883	ENSG00000199753	snoRNA	SNORD104		ENST00000347950	ENSG00000169026	protein_coding	SLC49A3
ENST00000363177	ENSG00000200047	misc_RNA	RN7SKP115		ENST00000347968	ENSG00000141644	protein_coding	MBD1
ENST00000363300	ENSG00000200170	misc_RNA	Y_RNA_ENSG00000200170		ENST00000347970	ENSG00000184277	protein_coding	TM2D3
ENST00000366290	ENSG00000060138	protein_coding	YBX3		ENST00000347982	ENSG00000165671	protein_coding	NSD1
ENST00000366408	ENSG00000293597	lncRNA	LINC00970		ENST00000347992	ENSG00000141503	protein_coding	MINK1
ENST00000366438	ENSG00000119778	protein_coding	ATAD2B		ENST00000348007	ENSG00000150527	protein_coding	MIA2
ENST00000366451	ENSG00000203644	lncRNA	ENSG00000203644		ENST00000348022	ENSG00000122257	protein_coding	RBBP6
ENST00000366466	ENSG00000165264	protein_coding	NDUFB6		ENST00000348031	ENSG00000185019	protein_coding	UBOX5
ENST00000366472	ENSG00000175137	protein_coding	SH3BP5L		ENST00000348035	ENSG00000136238	protein_coding	RAC1
ENST00000366481	ENSG00000162722	protein_coding	TRIM58		ENST00000348066	ENSG00000108509	protein_coding	CAMTA2
ENST00000366512	ENSG00000162852	protein_coding	CNST		ENST00000348069	ENSG00000162711	protein_coding	NLRP3
ENST00000366513	ENSG00000162852	protein_coding	CNST		ENST00000348108	ENSG00000092841	protein_coding	MYL6
ENST00000366514	ENSG00000162851	protein_coding	TFB2M		ENST00000348124	ENSG00000175104	protein_coding	TRAF6
ENST00000366527	ENSG00000153187	protein_coding	HNRNPU		ENST00000348126	ENSG00000145730	protein_coding	PAM
ENST00000366535	ENSG00000035687	protein_coding	ADSS2		ENST00000348127	ENSG00000106348	protein_coding	IMPDH1
ENST00000366541	ENSG00000054282	protein_coding	SDCCAG8		ENST00000348141	ENSG00000119383	protein_coding	PTPA
ENST00000366542	ENSG00000143702	protein_coding	CEP170		ENST00000348159	ENSG00000116604	protein_coding	MEF2D
ENST00000366555	ENSG00000117009	protein_coding	KMO		ENST00000348160	ENSG00000168214	protein_coding	RBPJ
ENST00000366558	ENSG00000117009	protein_coding	KMO		ENST00000348165	ENSG00000009335	protein_coding	UBE3C
ENST00000366560	ENSG00000091483	protein_coding	FH		ENST00000348222	ENSG00000114956	protein_coding	DGUOK
ENST00000366576	ENSG00000116984	protein_coding	MTR		ENST00000348227	ENSG00000005448	protein_coding	WDR54
ENST00000366577	ENSG00000116984	protein_coding	MTR		ENST00000348231	ENSG00000167613	protein_coding	LAIR1
ENST00000366581	ENSG00000119285	protein_coding	HEATR1		ENST00000348257	ENSG00000101150	protein_coding	TPD52L2
ENST00000366582	ENSG00000119285	protein_coding	HEATR1		ENST00000348259	ENSG00000162910	protein_coding	MRPL55
ENST00000366583	ENSG00000116977	protein_coding	LGALS8		ENST00000348332	ENSG00000084676	protein_coding	NCOA1
ENST00000366584	ENSG00000116977	protein_coding	LGALS8		ENST00000348333	ENSG00000215788	protein_coding	TNFRSF25
ENST00000366592	ENSG00000077585	protein_coding	GPR137B		ENST00000348335	ENSG00000004660	protein_coding	CAMKK1
ENST00000366607	ENSG00000173726	protein_coding	TOMM20		ENST00000348343	ENSG00000102010	protein_coding	BMX
ENST00000366609	ENSG00000168264	protein_coding	IRF2BP2		ENST00000348386	ENSG00000153113	protein_coding	CAST
ENST00000366612	ENSG00000168275	protein_coding	COA6		ENST00000348403	ENSG00000165209	protein_coding	STRBP
ENST00000366615	ENSG00000168275	protein_coding	COA6		ENST00000348405	ENSG00000138674	protein_coding	SEC31A
ENST00000366630	ENSG00000116991	protein_coding	SIPA1L2		ENST00000348411	ENSG00000068438	protein_coding	FTSJ1
ENST00000366637	ENSG00000162946	protein_coding	DISC1		ENST00000348417	ENSG00000163913	protein_coding	IFT122
ENST00000366639	ENSG00000116918	protein_coding	TSNAX		ENST00000348419	ENSG00000064666	protein_coding	CNN2
ENST00000366645	ENSG00000116903	protein_coding	EXOC8		ENST00000348427	ENSG00000161405	protein_coding	IKZF3
ENST00000366647	ENSG00000116906	protein_coding	GNPAT		ENST00000348462	ENSG00000136942	protein_coding	RPL35
ENST00000366653	ENSG00000119283	protein_coding	TRIM67		ENST00000348476	ENSG00000032219	protein_coding	ARID4A
ENST00000366654	ENSG00000182118	protein_coding	FAM89A		ENST00000348495	ENSG00000130511	protein_coding	SSBP4
ENST00000366661	ENSG00000143643	protein_coding	TTC13		ENST00000348502	ENSG00000068366	protein_coding	ACSL4
ENST00000366663	ENSG00000119280	protein_coding	C1orf198		ENST00000348520	ENSG00000126214	protein_coding	KLC1
ENST00000366668	ENSG00000135775	protein_coding	COG2		ENST00000348547	ENSG00000125991	protein_coding	ERGIC3
ENST00000366672	ENSG00000143641	protein_coding	GALNT2		ENST00000348549	ENSG00000132906	protein_coding	CASP9
ENST00000366675	ENSG00000135801	protein_coding	TAF5L		ENST00000348564	ENSG00000081237	protein_coding	PTPRC
ENST00000366678	ENSG00000069248	protein_coding	NUP133		ENST00000348655	ENSG00000185507	protein_coding	IRF7
ENST00000366690	ENSG00000168118	protein_coding	RAB4A		ENST00000348658	ENSG00000165682	protein_coding	CLEC1B
ENST00000366691	ENSG00000116574	protein_coding	RHOU		ENST00000348706	ENSG00000138777	protein_coding	PPA2
ENST00000366695	ENSG00000181218	protein_coding	H2AC25		ENST00000348721	ENSG00000114737	protein_coding	CISH
ENST00000366699	ENSG00000154370	protein_coding	TRIM11		ENST00000348750	ENSG00000136717	protein_coding	BIN1
ENST00000366714	ENSG00000198835	protein_coding	GJC2		ENST00000348795	ENSG00000173267	protein_coding	SNCG
ENST00000366721	ENSG00000143774	protein_coding	GUK1		ENST00000348811	ENSG00000109046	protein_coding	WSB1
ENST00000366728	ENSG00000143774	protein_coding	GUK1		ENST00000348824	ENSG00000085511	protein_coding	MAP3K4
ENST00000366730	ENSG00000143774	protein_coding	GUK1		ENST00000348849	ENSG00000153250	protein_coding	RBMS1
ENST00000366735	ENSG00000162910	protein_coding	MRPL55		ENST00000348911	ENSG00000100241	protein_coding	SBF1
ENST00000366759	ENSG00000143740	protein_coding	SNAP47		ENST00000348925	ENSG00000112294	protein_coding	ALDH5A1
ENST00000366764	ENSG00000143776	protein_coding	CDC42BPA		ENST00000348943	ENSG00000099783	protein_coding	HNRNPM
ENST00000366773	ENSG00000130023	protein_coding	ERMARD		ENST00000348956	ENSG00000166165	protein_coding	CKB
ENST00000366784	ENSG00000143772	protein_coding	ITPKB		ENST00000348968	ENSG00000132153	protein_coding	DHX30
ENST00000366794	ENSG00000143799	protein_coding	PARP1		ENST00000348990	ENSG00000142192	protein_coding	APP
ENST00000366812	ENSG00000182827	protein_coding	ACBD3		ENST00000349004	ENSG00000101079	protein_coding	NDRG3
ENST00000366820	ENSG00000143768	protein_coding	LEFTY2		ENST00000349014	ENSG00000101126	protein_coding	ADNP
ENST00000366835	ENSG00000196187	protein_coding	TMEM63A		ENST00000349036	ENSG00000087460	protein_coding	GNAS
ENST00000366847	ENSG00000213066	protein_coding	CEP43		ENST00000349038	ENSG00000011304	protein_coding	PTBP1
ENST00000366855	ENSG00000026297	protein_coding	RNASET2		ENST00000349048	ENSG00000141959	protein_coding	PFKL
ENST00000366856	ENSG00000143771	protein_coding	CNIH4		ENST00000349062	ENSG00000146833	protein_coding	TRIM4
ENST00000366857	ENSG00000143771	protein_coding	CNIH4		ENST00000349124	ENSG00000184489	protein_coding	PTP4A3
ENST00000366858	ENSG00000143771	protein_coding	CNIH4		ENST00000349129	ENSG00000083097	protein_coding	DOP1A
ENST00000366860	ENSG00000143771	protein_coding	CNIH4		ENST00000349157	ENSG00000179950	protein_coding	PUF60
ENST00000366862	ENSG00000143756	protein_coding	FBXO28		ENST00000349213	ENSG00000054267	protein_coding	ARID4B
ENST00000366899	ENSG00000143507	protein_coding	DUSP10		ENST00000349215	ENSG00000110756	protein_coding	HPS5
ENST00000366903	ENSG00000136630	protein_coding	HLX		ENST00000349223	ENSG00000072736	protein_coding	NFATC3
ENST00000366910	ENSG00000186205	protein_coding	MTARC1		ENST00000349225	ENSG00000131263	protein_coding	RLIM
ENST00000366919	ENSG00000085511	protein_coding	MAP3K4		ENST00000349238	ENSG00000110514	protein_coding	MADD
ENST00000366922	ENSG00000067704	protein_coding	IARS2		ENST00000349264	ENSG00000166710	protein_coding	B2M
ENST00000366923	ENSG00000136628	protein_coding	EPRS1		ENST00000349310	ENSG00000142208	protein_coding	AKT1
ENST00000366927	ENSG00000143353	protein_coding	LYPLAL1		ENST00000349314	ENSG00000128284	protein_coding	APOL3
ENST00000366957	ENSG00000143499	protein_coding	SMYD2		ENST00000349320	ENSG00000188672	protein_coding	RHCE
ENST00000366960	ENSG00000136643	protein_coding	RPS6KC1		ENST00000349379	ENSG00000112335	protein_coding	SNX3
ENST00000366963	ENSG00000175003	protein_coding	SLC22A1		ENST00000349431	ENSG00000160087	protein_coding	UBE2J2
ENST00000366971	ENSG00000162769	protein_coding	FLVCR1		ENST00000349438	ENSG00000188672	protein_coding	RHCE
ENST00000366973	ENSG00000203705	protein_coding	TATDN3		ENST00000349441	ENSG00000163913	protein_coding	IFT122
ENST00000366977	ENSG00000117697	protein_coding	NSL1		ENST00000349455	ENSG00000172116	protein_coding	CD8B
ENST00000366978	ENSG00000117697	protein_coding	NSL1		ENST00000349456	ENSG00000163001	protein_coding	CFAP36
ENST00000366988	ENSG00000117691	protein_coding	NENF		ENST00000349457	ENSG00000159618	protein_coding	ADGRG5
ENST00000366993	ENSG00000143493	protein_coding	INTS7		ENST00000349459	ENSG00000174516	protein_coding	PELI3
ENST00000366996	ENSG00000123684	protein_coding	LPGAT1		ENST00000349460	ENSG00000159023	protein_coding	EPB41
ENST00000366997	ENSG00000123684	protein_coding	LPGAT1		ENST00000349485	ENSG00000186866	protein_coding	POFUT2
ENST00000367001	ENSG00000170385	protein_coding	SLC30A1		ENST00000349496	ENSG00000168036	protein_coding	CTNNB1
ENST00000367005	ENSG00000117625	protein_coding	RCOR3		ENST00000349511	ENSG00000144744	protein_coding	UBA3
ENST00000367006	ENSG00000117625	protein_coding	RCOR3		ENST00000349527	ENSG00000132185	protein_coding	FCRLA
ENST00000367007	ENSG00000143473	protein_coding	KCNH1		ENST00000349556	ENSG00000213066	protein_coding	CEP43
ENST00000367023	ENSG00000009790	protein_coding	TRAF3IP3		ENST00000349598	ENSG00000090989	protein_coding	EXOC1
ENST00000367025	ENSG00000009790	protein_coding	TRAF3IP3		ENST00000349606	ENSG00000007944	protein_coding	MYLIP
ENST00000367029	ENSG00000123689	protein_coding	G0S2		ENST00000349618	ENSG00000176083	protein_coding	ZNF683
ENST00000367034	ENSG00000112110	protein_coding	MRPL18		ENST00000349655	ENSG00000152795	protein_coding	HNRNPDL
ENST00000367048	ENSG00000120437	protein_coding	ACAT2		ENST00000349703	ENSG00000035928	protein_coding	RFC1
ENST00000367051	ENSG00000203710	protein_coding	CR1		ENST00000349714	ENSG00000101019	protein_coding	UQCC1
ENST00000367054	ENSG00000291237	protein_coding	SOD2		ENST00000349718	ENSG00000153551	protein_coding	CMTM7
ENST00000367055	ENSG00000291237	protein_coding	SOD2		ENST00000349721	ENSG00000080503	protein_coding	SMARCA2
ENST00000367063	ENSG00000196352	protein_coding	CD55		ENST00000349736	ENSG00000101266	protein_coding	CSNK2A1
ENST00000367069	ENSG00000130363	protein_coding	RSPH3		ENST00000349752	ENSG00000158089	protein_coding	GALNT14
ENST00000367070	ENSG00000123838	protein_coding	C4BPA		ENST00000349777	ENSG00000092531	protein_coding	SNAP23
ENST00000367079	ENSG00000123836	protein_coding	PFKFB2		ENST00000349780	ENSG00000136861	protein_coding	CDK5RAP2
ENST00000367089	ENSG00000146425	protein_coding	DYNLT1		ENST00000349792	ENSG00000143398	protein_coding	PIP5K1A
ENST00000367090	ENSG00000146433	protein_coding	TMEM181		ENST00000349806	ENSG00000125571	protein_coding	IL37
ENST00000367091	ENSG00000162894	protein_coding	FCMR		ENST00000349807	ENSG00000172005	protein_coding	MAL
ENST00000367097	ENSG00000130338	protein_coding	TULP4		ENST00000349820	ENSG00000173226	protein_coding	IQCB1
ENST00000367103	ENSG00000162889	protein_coding	MAPKAPK2		ENST00000349841	ENSG00000085274	protein_coding	MYNN
ENST00000367113	ENSG00000078269	protein_coding	SYNJ2		ENST00000349893	ENSG00000105669	protein_coding	COPE
ENST00000367126	ENSG00000198049	protein_coding	AVPR1B		ENST00000349901	ENSG00000168958	protein_coding	MFF
ENST00000367137	ENSG00000133065	protein_coding	SLC41A1		ENST00000349926	ENSG00000172243	protein_coding	CLEC7A
ENST00000367139	ENSG00000117280	protein_coding	RAB29		ENST00000349937	ENSG00000148737	protein_coding	TCF7L2
ENST00000367142	ENSG00000069275	protein_coding	NUCKS1		ENST00000349938	ENSG00000135931	protein_coding	ARMC9
ENST00000367155	ENSG00000162873	protein_coding	KLHDC8A		ENST00000349945	ENSG00000102908	protein_coding	NFAT5
ENST00000367157	ENSG00000163545	protein_coding	NUAK2		ENST00000349959	ENSG00000168734	protein_coding	PKIG
ENST00000367161	ENSG00000133059	protein_coding	DSTYK		ENST00000350021	ENSG00000165264	protein_coding	NDUFB6
ENST00000367166	ENSG00000029639	protein_coding	TFB1M		ENST00000350026	ENSG00000049618	protein_coding	ARID1B
ENST00000367178	ENSG00000213079	protein_coding	SCAF8		ENST00000350028	ENSG00000100347	protein_coding	SAMM50
ENST00000367182	ENSG00000198625	protein_coding	MDM4		ENST00000350030	ENSG00000132780	protein_coding	NASP
ENST00000367187	ENSG00000133056	protein_coding	PIK3C2B		ENST00000350060	ENSG00000089820	protein_coding	ARHGAP4
ENST00000367188	ENSG00000158615	protein_coding	PPP1R15B		ENST00000350082	ENSG00000112144	protein_coding	CILK1
ENST00000367220	ENSG00000074706	protein_coding	IPCEF1		ENST00000350092	ENSG00000011304	protein_coding	PTBP1
ENST00000367242	ENSG00000163444	protein_coding	TMEM183A		ENST00000350119	ENSG00000149927	protein_coding	DOC2A
ENST00000367248	ENSG00000131018	protein_coding	SYNE1		ENST00000350199	ENSG00000137075	protein_coding	RNF38
ENST00000367249	ENSG00000159348	protein_coding	CYB5R1		ENST00000350210	ENSG00000160767	protein_coding	ENTREP3
ENST00000367251	ENSG00000131018	protein_coding	SYNE1		ENST00000350249	ENSG00000078304	protein_coding	PPP2R5C
ENST00000367253	ENSG00000131018	protein_coding	SYNE1		ENST00000350259	ENSG00000119711	protein_coding	ALDH6A1
ENST00000367255	ENSG00000131018	protein_coding	SYNE1		ENST00000350274	ENSG00000134539	protein_coding	KLRD1
ENST00000367256	ENSG00000131018	protein_coding	SYNE1		ENST00000350303	ENSG00000072778	protein_coding	ACADVL
ENST00000367261	ENSG00000117153	protein_coding	KLHL12		ENST00000350320	ENSG00000122545	protein_coding	SEPTIN7
ENST00000367262	ENSG00000183155	protein_coding	RABIF		ENST00000350356	ENSG00000072062	protein_coding	PRKACA
ENST00000367264	ENSG00000117139	protein_coding	KDM5B		ENST00000350435	ENSG00000109332	protein_coding	UBE2D3
ENST00000367265	ENSG00000117139	protein_coding	KDM5B		ENST00000350437	ENSG00000013573	protein_coding	DDX11
ENST00000367287	ENSG00000134375	protein_coding	TIMM17A		ENST00000350459	ENSG00000160746	protein_coding	ANO10
ENST00000367294	ENSG00000146476	protein_coding	ARMT1		ENST00000350481	ENSG00000114867	protein_coding	EIF4G1
ENST00000367309	ENSG00000174307	protein_coding	PHLDA3		ENST00000350490	ENSG00000072518	protein_coding	MARK2
ENST00000367312	ENSG00000159173	protein_coding	TNNI1		ENST00000350494	ENSG00000134759	protein_coding	ELP2
ENST00000367330	ENSG00000116857	protein_coding	TMEM9		ENST00000350573	ENSG00000085514	protein_coding	PILRA
ENST00000367352	ENSG00000162702	protein_coding	ZNF281		ENST00000350592	ENSG00000143612	protein_coding	C1orf43
ENST00000367356	ENSG00000203721	lncRNA	LINC00862		ENST00000350605	ENSG00000103490	protein_coding	PYCARD
ENST00000367364	ENSG00000081237	protein_coding	PTPRC		ENST00000350608	ENSG00000099977	protein_coding	DDT
ENST00000367367	ENSG00000081237	protein_coding	PTPRC		ENST00000350612	ENSG00000102710	protein_coding	SUPT20H
ENST00000367378	ENSG00000120265	protein_coding	PCMT1		ENST00000350623	ENSG00000106144	protein_coding	CASP2
ENST00000367384	ENSG00000120265	protein_coding	PCMT1		ENST00000350638	ENSG00000109911	protein_coding	ELP4
ENST00000367385	ENSG00000151414	protein_coding	NEK7		ENST00000350669	ENSG00000111716	protein_coding	LDHB
ENST00000367405	ENSG00000177888	protein_coding	ZBTB41		ENST00000350696	ENSG00000138835	protein_coding	RGS3
ENST00000367419	ENSG00000055211	protein_coding	GINM1		ENST00000350697	ENSG00000157020	protein_coding	SEC13
ENST00000367435	ENSG00000134371	protein_coding	CDC73		ENST00000350710	ENSG00000132185	protein_coding	FCRLA
ENST00000367439	ENSG00000023572	protein_coding	GLRX2		ENST00000350721	ENSG00000175054	protein_coding	ATR
ENST00000367441	ENSG00000116747	protein_coding	RO60		ENST00000350761	ENSG00000132376	protein_coding	INPP5K
ENST00000367443	ENSG00000116747	protein_coding	RO60		ENST00000350766	ENSG00000119487	protein_coding	MAPKAP1
ENST00000367444	ENSG00000116747	protein_coding	RO60		ENST00000350773	ENSG00000103197	protein_coding	TSC2
ENST00000367445	ENSG00000116747	protein_coding	RO60		ENST00000350777	ENSG00000172273	protein_coding	HINFP
ENST00000367446	ENSG00000116747	protein_coding	RO60		ENST00000350790	ENSG00000189430	protein_coding	NCR1
ENST00000367448	ENSG00000116750	protein_coding	UCHL5		ENST00000350878	ENSG00000071054	protein_coding	MAP4K4
ENST00000367450	ENSG00000116750	protein_coding	UCHL5		ENST00000350887	ENSG00000184209	protein_coding	SNRNP35
ENST00000367451	ENSG00000116750	protein_coding	UCHL5		ENST00000350997	ENSG00000149485	protein_coding	FADS1
ENST00000367454	ENSG00000116750	protein_coding	UCHL5		ENST00000351010	ENSG00000070808	protein_coding	CAMK2A
ENST00000367455	ENSG00000116750	protein_coding	UCHL5		ENST00000351018	ENSG00000177105	protein_coding	RHOG
ENST00000367460	ENSG00000150681	protein_coding	RGS18		ENST00000351030	ENSG00000136811	protein_coding	ODF2
ENST00000367468	ENSG00000073756	protein_coding	PTGS2		ENST00000351071	ENSG00000099290	protein_coding	WASHC2A
ENST00000367478	ENSG00000047410	protein_coding	TPR		ENST00000351079	ENSG00000105669	protein_coding	COPE
ENST00000367481	ENSG00000164506	protein_coding	STXBP5		ENST00000351097	ENSG00000155313	protein_coding	USP25
ENST00000367495	ENSG00000118508	protein_coding	RAB32		ENST00000351111	ENSG00000159111	protein_coding	MRPL10
ENST00000367498	ENSG00000116679	protein_coding	IVNS1ABP		ENST00000351137	ENSG00000217555	protein_coding	CKLF
ENST00000367500	ENSG00000116668	protein_coding	SWT1		ENST00000351193	ENSG00000169251	protein_coding	NMD3
ENST00000367506	ENSG00000121486	protein_coding	TRMT1L		ENST00000351217	ENSG00000156642	protein_coding	NPTN
ENST00000367510	ENSG00000121481	protein_coding	RNF2		ENST00000351223	ENSG00000132780	protein_coding	NASP
ENST00000367511	ENSG00000135842	protein_coding	NIBAN1		ENST00000351233	ENSG00000163719	protein_coding	MTMR14
ENST00000367524	ENSG00000152818	protein_coding	UTRN		ENST00000351273	ENSG00000014257	protein_coding	ACP3
ENST00000367534	ENSG00000162704	protein_coding	ARPC5		ENST00000351293	ENSG00000148660	protein_coding	CAMK2G
ENST00000367535	ENSG00000116701	protein_coding	NCF2		ENST00000351328	ENSG00000062485	protein_coding	CS
ENST00000367549	ENSG00000135829	protein_coding	DHX9		ENST00000351365	ENSG00000122490	protein_coding	SLC66A2
ENST00000367555	ENSG00000135838	protein_coding	NPL		ENST00000351393	ENSG00000134759	protein_coding	ELP2
ENST00000367559	ENSG00000135828	protein_coding	RNASEL		ENST00000351424	ENSG00000101150	protein_coding	TPD52L2
ENST00000367568	ENSG00000135604	protein_coding	STX11		ENST00000351450	ENSG00000138777	protein_coding	PPA2
ENST00000367569	ENSG00000169976	protein_coding	SF3B5		ENST00000351487	ENSG00000169062	protein_coding	UPF3A
ENST00000367572	ENSG00000118495	protein_coding	PLAGL1		ENST00000351488	ENSG00000100330	protein_coding	MTMR3
ENST00000367576	ENSG00000135521	protein_coding	LTV1		ENST00000351546	ENSG00000139737	protein_coding	SLAIN1
ENST00000367577	ENSG00000162783	protein_coding	IER5		ENST00000351578	ENSG00000082074	protein_coding	FYB1
ENST00000367578	ENSG00000153029	protein_coding	MR1		ENST00000351625	ENSG00000074266	protein_coding	EED
ENST00000367579	ENSG00000153029	protein_coding	MR1		ENST00000351659	ENSG00000136717	protein_coding	BIN1
ENST00000367580	ENSG00000153029	protein_coding	MR1		ENST00000351677	ENSG00000179295	protein_coding	PTPN11
ENST00000367582	ENSG00000112419	protein_coding	PHACTR2		ENST00000351691	ENSG00000131323	protein_coding	TRAF3
ENST00000367589	ENSG00000143324	protein_coding	XPR1		ENST00000351698	ENSG00000136827	protein_coding	TOR1A
ENST00000367590	ENSG00000143324	protein_coding	XPR1		ENST00000351748	ENSG00000215788	protein_coding	TNFRSF25
ENST00000367591	ENSG00000034693	protein_coding	PEX3		ENST00000351760	ENSG00000134330	protein_coding	IAH1
ENST00000367595	ENSG00000230124	protein_coding	ACBD6		ENST00000351773	ENSG00000075407	protein_coding	ZNF37A
ENST00000367600	ENSG00000116260	protein_coding	QSOX1		ENST00000351797	ENSG00000055147	protein_coding	FAM114A2
ENST00000367602	ENSG00000116260	protein_coding	QSOX1		ENST00000351806	ENSG00000170909	protein_coding	OSCAR
ENST00000367603	ENSG00000010818	protein_coding	HIVEP2		ENST00000351808	ENSG00000032742	protein_coding	IFT88
ENST00000367607	ENSG00000135837	protein_coding	CEP350		ENST00000351829	ENSG00000117448	protein_coding	AKR1A1
ENST00000367619	ENSG00000057252	protein_coding	SOAT1		ENST00000351839	ENSG00000165119	protein_coding	HNRNPK
ENST00000367621	ENSG00000009844	protein_coding	VTA1		ENST00000351841	ENSG00000167618	protein_coding	LAIR2
ENST00000367627	ENSG00000186283	protein_coding	TOR3A		ENST00000351842	ENSG00000114316	protein_coding	USP4
ENST00000367630	ENSG00000009844	protein_coding	VTA1		ENST00000351870	ENSG00000127989	protein_coding	MTERF1
ENST00000367635	ENSG00000116191	protein_coding	RALGPS2		ENST00000351937	ENSG00000146063	protein_coding	TRIM41
ENST00000367651	ENSG00000164442	protein_coding	CITED2		ENST00000351948	ENSG00000163029	protein_coding	SMC6
ENST00000367658	ENSG00000112406	protein_coding	HECA		ENST00000351959	ENSG00000215788	protein_coding	TNFRSF25
ENST00000367660	ENSG00000146386	protein_coding	ABRACL		ENST00000351960	ENSG00000137497	protein_coding	NUMA1
ENST00000367669	ENSG00000143207	protein_coding	COP1		ENST00000351989	ENSG00000128191	protein_coding	DGCR8
ENST00000367677	ENSG00000120333	protein_coding	MRPS14		ENST00000352009	ENSG00000013725	protein_coding	CD6
ENST00000367679	ENSG00000116161	protein_coding	CACYBP		ENST00000352011	ENSG00000074370	protein_coding	ATP2A3
ENST00000367688	ENSG00000152061	protein_coding	RABGAP1L		ENST00000352035	ENSG00000131473	protein_coding	ACLY
ENST00000367690	ENSG00000152061	protein_coding	RABGAP1L		ENST00000352065	ENSG00000148737	protein_coding	TCF7L2
ENST00000367696	ENSG00000135870	protein_coding	RC3H1		ENST00000352066	ENSG00000213024	protein_coding	NUP62
ENST00000367697	ENSG00000051620	protein_coding	HEBP2		ENST00000352131	ENSG00000049541	protein_coding	RFC2
ENST00000367701	ENSG00000185278	protein_coding	ZBTB37		ENST00000352133	ENSG00000160190	protein_coding	SLC37A1
ENST00000367716	ENSG00000203739	lncRNA	PRDX6-AS1		ENST00000352171	ENSG00000078618	protein_coding	NRDC
ENST00000367721	ENSG00000117560	protein_coding	FASLG		ENST00000352187	ENSG00000134802	protein_coding	SLC43A3
ENST00000367739	ENSG00000027697	protein_coding	IFNGR1		ENST00000352203	ENSG00000042753	protein_coding	AP2S1
ENST00000367770	ENSG00000000457	protein_coding	SCYL3		ENST00000352210	ENSG00000143224	protein_coding	PPOX
ENST00000367771	ENSG00000000457	protein_coding	SCYL3		ENST00000352222	ENSG00000115317	protein_coding	HTRA2
ENST00000367796	ENSG00000198734	protein_coding	F5		ENST00000352231	ENSG00000116977	protein_coding	LGALS8
ENST00000367797	ENSG00000198734	protein_coding	F5		ENST00000352251	ENSG00000120685	protein_coding	PROSER1
ENST00000367815	ENSG00000143153	protein_coding	ATP1B1		ENST00000352268	ENSG00000161642	protein_coding	ZNF385A
ENST00000367830	ENSG00000143155	protein_coding	TIPRL		ENST00000352301	ENSG00000138668	protein_coding	HNRNPD
ENST00000367833	ENSG00000143155	protein_coding	TIPRL		ENST00000352303	ENSG00000185627	protein_coding	PSMD13
ENST00000367837	ENSG00000112339	protein_coding	HBS1L		ENST00000352319	ENSG00000141076	protein_coding	UTP4
ENST00000367853	ENSG00000197965	protein_coding	MPZL1		ENST00000352327	ENSG00000151500	protein_coding	THYN1
ENST00000367854	ENSG00000198771	protein_coding	RCSD1		ENST00000352393	ENSG00000214078	protein_coding	CPNE1
ENST00000367857	ENSG00000118515	protein_coding	SGK1		ENST00000352397	ENSG00000100243	protein_coding	CYB5R3
ENST00000367862	ENSG00000143190	protein_coding	POU2F1		ENST00000352410	ENSG00000178802	protein_coding	MPI
ENST00000367868	ENSG00000143167	protein_coding	GPA33		ENST00000352431	ENSG00000101040	protein_coding	ZMYND8
ENST00000367870	ENSG00000143194	protein_coding	MAEL		ENST00000352433	ENSG00000164611	protein_coding	PTTG1
ENST00000367874	ENSG00000152382	protein_coding	TADA1		ENST00000352445	ENSG00000186283	protein_coding	TOR3A
ENST00000367875	ENSG00000143157	protein_coding	POGK		ENST00000352456	ENSG00000105323	protein_coding	HNRNPUL1
ENST00000367876	ENSG00000143157	protein_coding	POGK		ENST00000352480	ENSG00000130707	protein_coding	ASS1
ENST00000367881	ENSG00000143183	protein_coding	TMCO1		ENST00000352482	ENSG00000101150	protein_coding	TPD52L2
ENST00000367888	ENSG00000143198	protein_coding	MGST3		ENST00000352527	ENSG00000069424	protein_coding	KCNAB2
ENST00000367889	ENSG00000143198	protein_coding	MGST3		ENST00000352529	ENSG00000130433	protein_coding	CACNG6
ENST00000367893	ENSG00000162761	protein_coding	LMX1A		ENST00000352551	ENSG00000175063	protein_coding	UBE2C
ENST00000367897	ENSG00000185630	protein_coding	PBX1		ENST00000352580	ENSG00000153563	protein_coding	CD8A
ENST00000367926	ENSG00000117143	protein_coding	UAP1		ENST00000352591	ENSG00000079385	protein_coding	CEACAM1
ENST00000367927	ENSG00000293493	transcribed_unitary_pseudogene	VNN3P_ENSG00000293493		ENST00000352634	ENSG00000171307	protein_coding	ZDHHC16
ENST00000367928	ENSG00000112299	protein_coding	VNN1		ENST00000352645	ENSG00000100403	protein_coding	ZC3H7B
ENST00000367929	ENSG00000198574	protein_coding	SH2D1B		ENST00000352684	ENSG00000147364	protein_coding	FBXO25
ENST00000367941	ENSG00000079950	protein_coding	STX7		ENST00000352689	ENSG00000128585	protein_coding	MKLN1
ENST00000367942	ENSG00000118217	protein_coding	ATF6		ENST00000352690	ENSG00000153283	protein_coding	CD96
ENST00000367943	ENSG00000081721	protein_coding	DUSP12		ENST00000352732	ENSG00000140526	protein_coding	ABHD2
ENST00000367950	ENSG00000132185	protein_coding	FCRLA		ENST00000352767	ENSG00000114867	protein_coding	EIF4G1
ENST00000367964	ENSG00000162747	protein_coding	FCGR3B		ENST00000352800	ENSG00000177565	protein_coding	TBL1XR1
ENST00000367987	ENSG00000158882	protein_coding	TOMM40L		ENST00000352818	ENSG00000026508	protein_coding	CD44
ENST00000367992	ENSG00000158869	protein_coding	FCER1G		ENST00000352848	ENSG00000136717	protein_coding	BIN1
ENST00000367993	ENSG00000158864	protein_coding	NDUFS2		ENST00000352861	ENSG00000132432	protein_coding	SEC61G
ENST00000367995	ENSG00000158859	protein_coding	ADAMTS4		ENST00000352867	ENSG00000124508	protein_coding	BTN2A2
ENST00000368001	ENSG00000143258	protein_coding	USP21		ENST00000352886	ENSG00000176974	protein_coding	SHMT1
ENST00000368003	ENSG00000143222	protein_coding	UFC1		ENST00000352937	ENSG00000114026	protein_coding	OGG1
ENST00000368005	ENSG00000158796	protein_coding	DEDD		ENST00000352957	ENSG00000154719	protein_coding	MRPL39
ENST00000368006	ENSG00000158796	protein_coding	DEDD		ENST00000352966	ENSG00000171033	protein_coding	PKIA
ENST00000368008	ENSG00000158793	protein_coding	NIT1		ENST00000352980	ENSG00000172977	protein_coding	KAT5
ENST00000368009	ENSG00000158793	protein_coding	NIT1		ENST00000352981	ENSG00000138794	protein_coding	CASP6
ENST00000368010	ENSG00000143256	protein_coding	PFDN2		ENST00000353004	ENSG00000172005	protein_coding	MAL
ENST00000368013	ENSG00000186517	protein_coding	ARHGAP30		ENST00000353047	ENSG00000164733	protein_coding	CTSB
ENST00000368016	ENSG00000186517	protein_coding	ARHGAP30		ENST00000353065	ENSG00000163421	protein_coding	PROK2
ENST00000368020	ENSG00000158773	protein_coding	USF1		ENST00000353088	ENSG00000088833	protein_coding	NSFL1C
ENST00000368023	ENSG00000215845	protein_coding	TSTD1		ENST00000353107	ENSG00000147669	protein_coding	POLR2K
ENST00000368026	ENSG00000158769	protein_coding	F11R		ENST00000353126	ENSG00000126091	protein_coding	ST3GAL3
ENST00000368035	ENSG00000122224	protein_coding	LY9		ENST00000353170	ENSG00000104731	protein_coding	KLHDC4
ENST00000368039	ENSG00000122224	protein_coding	LY9		ENST00000353196	ENSG00000131473	protein_coding	ACLY
ENST00000368042	ENSG00000026751	protein_coding	SLAMF7		ENST00000353214	ENSG00000136950	protein_coding	ARPC5L
ENST00000368045	ENSG00000117091	protein_coding	CD48		ENST00000353225	ENSG00000125571	protein_coding	IL37
ENST00000368046	ENSG00000117091	protein_coding	CD48		ENST00000353231	ENSG00000172243	protein_coding	CLEC7A
ENST00000368047	ENSG00000066294	protein_coding	CD84		ENST00000353245	ENSG00000164924	protein_coding	YWHAZ
ENST00000368051	ENSG00000066294	protein_coding	CD84		ENST00000353258	ENSG00000006007	protein_coding	GDE1
ENST00000368054	ENSG00000066294	protein_coding	CD84		ENST00000353267	ENSG00000118260	protein_coding	CREB1
ENST00000368057	ENSG00000162739	protein_coding	SLAMF6		ENST00000353319	ENSG00000175354	protein_coding	PTPN2
ENST00000368058	ENSG00000112282	protein_coding	MED23		ENST00000353331	ENSG00000029363	protein_coding	BCLAF1
ENST00000368060	ENSG00000112282	protein_coding	MED23		ENST00000353332	ENSG00000163719	protein_coding	MTMR14
ENST00000368068	ENSG00000112282	protein_coding	MED23		ENST00000353334	ENSG00000019582	protein_coding	CD74
ENST00000368072	ENSG00000162735	protein_coding	PEX19		ENST00000353339	ENSG00000168958	protein_coding	MFF
ENST00000368073	ENSG00000132716	protein_coding	DCAF8		ENST00000353341	ENSG00000138668	protein_coding	HNRNPD
ENST00000368086	ENSG00000162729	protein_coding	IGSF8		ENST00000353364	ENSG00000135655	protein_coding	USP15
ENST00000368096	ENSG00000158710	protein_coding	TAGLN2		ENST00000353383	ENSG00000108557	protein_coding	RAI1
ENST00000368099	ENSG00000213085	protein_coding	CFAP45		ENST00000353411	ENSG00000113558	protein_coding	SKP1
ENST00000368107	ENSG00000158716	protein_coding	DUSP23		ENST00000353468	ENSG00000147955	protein_coding	SIGMAR1
ENST00000368110	ENSG00000132693	protein_coding	CRP		ENST00000353487	ENSG00000157837	protein_coding	SPPL3
ENST00000368114	ENSG00000179639	protein_coding	FCER1A		ENST00000353533	ENSG00000065559	protein_coding	MAP2K4
ENST00000368115	ENSG00000179639	protein_coding	FCER1A		ENST00000353546	ENSG00000101199	protein_coding	ARFGAP1
ENST00000368122	ENSG00000213088	protein_coding	ACKR1		ENST00000353555	ENSG00000172270	protein_coding	BSG
ENST00000368129	ENSG00000163568	protein_coding	AIM2		ENST00000353578	ENSG00000163359	protein_coding	COL6A3
ENST00000368130	ENSG00000163568	protein_coding	AIM2		ENST00000353598	ENSG00000181991	protein_coding	MRPS11
ENST00000368131	ENSG00000163565	protein_coding	IFI16		ENST00000353617	ENSG00000164144	protein_coding	ARFIP1
ENST00000368140	ENSG00000163564	protein_coding	PYHIN1		ENST00000353660	ENSG00000125826	protein_coding	RBCK1
ENST00000368141	ENSG00000163563	protein_coding	MNDA		ENST00000353676	ENSG00000109113	protein_coding	RAB34
ENST00000368149	ENSG00000146376	protein_coding	ARHGAP18		ENST00000353689	ENSG00000100814	protein_coding	CCNB1IP1
ENST00000368170	ENSG00000158481	protein_coding	CD1C		ENST00000353703	ENSG00000166913	protein_coding	YWHAB
ENST00000368171	ENSG00000158473	protein_coding	CD1D		ENST00000353704	ENSG00000107175	protein_coding	CREB3
ENST00000368175	ENSG00000163534	protein_coding	FCRL1		ENST00000353706	ENSG00000166401	protein_coding	SERPINB8
ENST00000368176	ENSG00000163534	protein_coding	FCRL1		ENST00000353739	ENSG00000137075	protein_coding	RNF38
ENST00000368181	ENSG00000132704	protein_coding	FCRL2		ENST00000353758	ENSG00000186431	protein_coding	FCAR
ENST00000368184	ENSG00000160856	protein_coding	FCRL3		ENST00000353777	ENSG00000119599	protein_coding	DCAF4
ENST00000368186	ENSG00000160856	protein_coding	FCRL3		ENST00000353801	ENSG00000096384	protein_coding	HSP90AB1
ENST00000368189	ENSG00000143297	protein_coding	FCRL5		ENST00000353836	ENSG00000142512	protein_coding	SIGLEC10
ENST00000368190	ENSG00000143297	protein_coding	FCRL5		ENST00000353841	ENSG00000164896	protein_coding	FASTK
ENST00000368192	ENSG00000117036	protein_coding	ETV3		ENST00000353903	ENSG00000167791	protein_coding	CABP2
ENST00000368194	ENSG00000132694	protein_coding	ARHGEF11		ENST00000353909	ENSG00000141644	protein_coding	MBD1
ENST00000368198	ENSG00000027869	protein_coding	SH2D2A		ENST00000353979	ENSG00000171307	protein_coding	ZDHHC16
ENST00000368216	ENSG00000143303	protein_coding	METTL25B		ENST00000354024	ENSG00000068831	protein_coding	RASGRP2
ENST00000368221	ENSG00000143320	protein_coding	CRABP2		ENST00000354026	ENSG00000140464	protein_coding	PML
ENST00000368232	ENSG00000160818	protein_coding	GPATCH4		ENST00000354050	ENSG00000100979	protein_coding	PLTP
ENST00000368233	ENSG00000163382	protein_coding	NAXE		ENST00000354069	ENSG00000153823	protein_coding	PID1
ENST00000368234	ENSG00000163382	protein_coding	NAXE		ENST00000354078	ENSG00000172005	protein_coding	MAL
ENST00000368235	ENSG00000163382	protein_coding	NAXE		ENST00000354105	ENSG00000095485	protein_coding	CWF19L1
ENST00000368243	ENSG00000125462	lncRNA	MIR9-1HG		ENST00000354115	ENSG00000136689	protein_coding	IL1RN
ENST00000368248	ENSG00000172673	protein_coding	THEMIS		ENST00000354147	ENSG00000138777	protein_coding	PPA2
ENST00000368252	ENSG00000163467	protein_coding	TSACC		ENST00000354161	ENSG00000146828	protein_coding	SLC12A9
ENST00000368254	ENSG00000163467	protein_coding	TSACC		ENST00000354171	ENSG00000167468	protein_coding	GPX4
ENST00000368261	ENSG00000163468	protein_coding	CCT3		ENST00000354179	ENSG00000165671	protein_coding	NSD1
ENST00000368273	ENSG00000160783	protein_coding	PMF1		ENST00000354181	ENSG00000140199	protein_coding	SLC12A6
ENST00000368277	ENSG00000160783	protein_coding	PMF1		ENST00000354185	ENSG00000165732	protein_coding	DDX21
ENST00000368295	ENSG00000093144	protein_coding	ECHDC1		ENST00000354190	ENSG00000021300	protein_coding	PLEKHB1
ENST00000368297	ENSG00000160789	protein_coding	LMNA		ENST00000354192	ENSG00000142192	protein_coding	APP
ENST00000368298	ENSG00000160789	protein_coding	LMNA		ENST00000354193	ENSG00000198168	protein_coding	SVIP
ENST00000368299	ENSG00000160789	protein_coding	LMNA		ENST00000354200	ENSG00000125875	protein_coding	TBC1D20
ENST00000368300	ENSG00000160789	protein_coding	LMNA		ENST00000354202	ENSG00000172269	protein_coding	DPAGT1
ENST00000368304	ENSG00000116586	protein_coding	LAMTOR2		ENST00000354204	ENSG00000114982	protein_coding	KANSL3
ENST00000368305	ENSG00000116586	protein_coding	LAMTOR2		ENST00000354209	ENSG00000132356	protein_coding	PRKAA1
ENST00000368320	ENSG00000132680	protein_coding	KHDC4		ENST00000354216	ENSG00000198276	protein_coding	UCKL1
ENST00000368322	ENSG00000143622	protein_coding	RIT1		ENST00000354227	ENSG00000104936	protein_coding	DMPK
ENST00000368323	ENSG00000143622	protein_coding	RIT1		ENST00000354228	ENSG00000125354	protein_coding	SEPTIN6
ENST00000368324	ENSG00000132718	protein_coding	SYT11		ENST00000354232	ENSG00000105379	protein_coding	ETFB
ENST00000368331	ENSG00000116580	protein_coding	GON4L		ENST00000354241	ENSG00000146833	protein_coding	TRIM4
ENST00000368346	ENSG00000116539	protein_coding	ASH1L		ENST00000354250	ENSG00000160194	protein_coding	NDUFV3
ENST00000368357	ENSG00000111912	protein_coding	NCOA7		ENST00000354258	ENSG00000168394	protein_coding	TAP1
ENST00000368378	ENSG00000169231	protein_coding	THBS3		ENST00000354266	ENSG00000126858	protein_coding	RHOT1
ENST00000368400	ENSG00000179085	protein_coding	DPM3		ENST00000354268	ENSG00000163104	protein_coding	SMARCAD1
ENST00000368408	ENSG00000143590	protein_coding	EFNA3		ENST00000354269	ENSG00000106348	protein_coding	IMPDH1
ENST00000368413	ENSG00000143537	protein_coding	ADAM15		ENST00000354273	ENSG00000197142	protein_coding	ACSL5
ENST00000368426	ENSG00000160685	protein_coding	ZBTB7B		ENST00000354276	ENSG00000105499	protein_coding	PLA2G4C
ENST00000368428	ENSG00000160688	protein_coding	FLAD1		ENST00000354283	ENSG00000145833	protein_coding	DDX46
ENST00000368431	ENSG00000160688	protein_coding	FLAD1		ENST00000354286	ENSG00000177225	protein_coding	GATD1
ENST00000368432	ENSG00000160688	protein_coding	FLAD1		ENST00000354293	ENSG00000196961	protein_coding	AP2A1
ENST00000368433	ENSG00000160688	protein_coding	FLAD1		ENST00000354300	ENSG00000196850	protein_coding	PPTC7
ENST00000368440	ENSG00000172594	protein_coding	SMPDL3A		ENST00000354310	ENSG00000170486	protein_coding	KRT72
ENST00000368445	ENSG00000160691	protein_coding	SHC1		ENST00000354312	ENSG00000152942	protein_coding	RAD17
ENST00000368457	ENSG00000163348	protein_coding	PYGO2		ENST00000354321	ENSG00000169718	protein_coding	DUS1L
ENST00000368463	ENSG00000163346	protein_coding	PBXIP1		ENST00000354325	ENSG00000124496	protein_coding	TRERF1
ENST00000368467	ENSG00000163344	protein_coding	PMVK		ENST00000354332	ENSG00000196154	protein_coding	S100A4
ENST00000368468	ENSG00000111885	protein_coding	MAN1A1		ENST00000354334	ENSG00000061273	protein_coding	HDAC7
ENST00000368471	ENSG00000160710	protein_coding	ADAR		ENST00000354336	ENSG00000099942	protein_coding	CRKL
ENST00000368476	ENSG00000160716	protein_coding	CHRNB2		ENST00000354352	ENSG00000018280	protein_coding	SLC11A1
ENST00000368485	ENSG00000160712	protein_coding	IL6R		ENST00000354359	ENSG00000087460	protein_coding	GNAS
ENST00000368489	ENSG00000143515	protein_coding	ATP8B2		ENST00000354361	ENSG00000117614	protein_coding	SYF2
ENST00000368491	ENSG00000111860	protein_coding	CEP85L		ENST00000354363	ENSG00000196504	protein_coding	PRPF40A
ENST00000368494	ENSG00000153989	protein_coding	NUS1		ENST00000354371	ENSG00000198612	protein_coding	COPS8
ENST00000368518	ENSG00000143612	protein_coding	C1orf43		ENST00000354376	ENSG00000196366	lncRNA	C9orf163
ENST00000368519	ENSG00000143612	protein_coding	C1orf43		ENST00000354379	ENSG00000093167	protein_coding	LRRFIP2
ENST00000368533	ENSG00000143549	protein_coding	TPM3		ENST00000354386	ENSG00000100578	protein_coding	KIAA0586
ENST00000368547	ENSG00000127884	protein_coding	ECHS1		ENST00000354402	ENSG00000113108	protein_coding	APBB3
ENST00000368551	ENSG00000148803	protein_coding	FUOM		ENST00000354410	ENSG00000068305	protein_coding	MEF2A
ENST00000368562	ENSG00000130640	protein_coding	TUBGCP2		ENST00000354411	ENSG00000091592	protein_coding	NLRP1
ENST00000368564	ENSG00000196911	protein_coding	KPNA5		ENST00000354412	ENSG00000157193	protein_coding	LRP8
ENST00000368576	ENSG00000153975	protein_coding	ZUP1		ENST00000354416	ENSG00000125354	protein_coding	SEPTIN6
ENST00000368593	ENSG00000068383	protein_coding	INPP5A		ENST00000354420	ENSG00000023191	protein_coding	RNH1
ENST00000368594	ENSG00000068383	protein_coding	INPP5A		ENST00000354421	ENSG00000182919	protein_coding	C11orf54
ENST00000368604	ENSG00000188820	protein_coding	CALHM6		ENST00000354429	ENSG00000170291	protein_coding	ELP5
ENST00000368605	ENSG00000188820	protein_coding	CALHM6		ENST00000354433	ENSG00000241322	protein_coding	FBXW10B
ENST00000368608	ENSG00000189241	protein_coding	TSPYL1		ENST00000354434	ENSG00000159840	protein_coding	ZYX
ENST00000368619	ENSG00000165752	protein_coding	STK32C		ENST00000354436	ENSG00000102908	protein_coding	NFAT5
ENST00000368632	ENSG00000196591	protein_coding	HDAC2		ENST00000354445	ENSG00000133321	protein_coding	PLAAT4
ENST00000368633	ENSG00000160741	protein_coding	CRTC2		ENST00000354449	ENSG00000197548	protein_coding	ATG7
ENST00000368636	ENSG00000176171	protein_coding	BNIP3		ENST00000354452	ENSG00000196628	protein_coding	TCF4
ENST00000368644	ENSG00000108010	protein_coding	GLRX3		ENST00000354454	ENSG00000118308	protein_coding	IRAG2
ENST00000368655	ENSG00000143614	protein_coding	GATAD2B		ENST00000354470	ENSG00000087088	protein_coding	BAX
ENST00000368656	ENSG00000203778	protein_coding	FAM229B		ENST00000354473	ENSG00000163159	protein_coding	VPS72
ENST00000368659	ENSG00000143554	protein_coding	SLC27A3		ENST00000354479	ENSG00000174038	protein_coding	C9orf131
ENST00000368660	ENSG00000143554	protein_coding	SLC27A3		ENST00000354480	ENSG00000102317	protein_coding	RBM3
ENST00000368677	ENSG00000169418	protein_coding	NPR1		ENST00000354488	ENSG00000198171	protein_coding	DDRGK1
ENST00000368685	ENSG00000143553	protein_coding	SNAPIN		ENST00000354489	ENSG00000111837	protein_coding	MAK
ENST00000368686	ENSG00000160679	protein_coding	CHTOP		ENST00000354497	ENSG00000133318	protein_coding	RTN3
ENST00000368687	ENSG00000160679	protein_coding	CHTOP		ENST00000354504	ENSG00000143952	protein_coding	VPS54
ENST00000368690	ENSG00000160679	protein_coding	CHTOP		ENST00000354506	ENSG00000197713	protein_coding	RPE
ENST00000368693	ENSG00000203780	protein_coding	FANK1		ENST00000354532	ENSG00000076928	protein_coding	ARHGEF1
ENST00000368719	ENSG00000197956	protein_coding	S100A6		ENST00000354546	ENSG00000197043	protein_coding	ANXA6
ENST00000368730	ENSG00000056972	protein_coding	TRAF3IP2		ENST00000354558	ENSG00000175216	protein_coding	CKAP5
ENST00000368733	ENSG00000143546	protein_coding	S100A8		ENST00000354582	ENSG00000150995	protein_coding	ITPR1
ENST00000368734	ENSG00000056972	protein_coding	TRAF3IP2		ENST00000354586	ENSG00000198252	protein_coding	STYX
ENST00000368735	ENSG00000056972	protein_coding	TRAF3IP2		ENST00000354589	ENSG00000178209	protein_coding	PLEC
ENST00000368737	ENSG00000163221	protein_coding	S100A12		ENST00000354599	ENSG00000005801	protein_coding	ZNF195
ENST00000368738	ENSG00000163220	protein_coding	S100A9		ENST00000354613	ENSG00000009950	protein_coding	MLXIPL
ENST00000368759	ENSG00000107949	protein_coding	BCCIP		ENST00000354617	ENSG00000134955	protein_coding	SLC37A2
ENST00000368770	ENSG00000186226	protein_coding	LCE1E		ENST00000354618	ENSG00000054118	protein_coding	THRAP3
ENST00000368775	ENSG00000198854	protein_coding	C1orf68		ENST00000354619	ENSG00000086619	protein_coding	ERO1B
ENST00000368786	ENSG00000188690	protein_coding	UROS		ENST00000354629	ENSG00000198178	protein_coding	CLEC4C
ENST00000368802	ENSG00000009413	protein_coding	REV3L		ENST00000354650	ENSG00000010810	protein_coding	FYN
ENST00000368811	ENSG00000197747	protein_coding	S100A10		ENST00000354655	ENSG00000197142	protein_coding	ACSL5
ENST00000368812	ENSG00000107938	protein_coding	EDRF1		ENST00000354665	ENSG00000101191	protein_coding	DIDO1
ENST00000368814	ENSG00000159445	protein_coding	THEM4		ENST00000354667	ENSG00000122566	protein_coding	HNRNPA2B1
ENST00000368815	ENSG00000107938	protein_coding	EDRF1		ENST00000354670	ENSG00000104081	protein_coding	BMF
ENST00000368829	ENSG00000143436	protein_coding	MRPL9		ENST00000354674	ENSG00000131018	protein_coding	SYNE1
ENST00000368830	ENSG00000143436	protein_coding	MRPL9		ENST00000354675	ENSG00000131016	protein_coding	AKAP12
ENST00000368838	ENSG00000143376	protein_coding	SNX27		ENST00000354679	ENSG00000103145	protein_coding	HCFC1R1
ENST00000368839	ENSG00000107902	protein_coding	LHPP		ENST00000354691	ENSG00000163374	protein_coding	YY1AP1
ENST00000368843	ENSG00000143376	protein_coding	SNX27		ENST00000354694	ENSG00000100029	protein_coding	PES1
ENST00000368845	ENSG00000065154	protein_coding	OAT		ENST00000354695	ENSG00000096746	protein_coding	HNRNPH3
ENST00000368848	ENSG00000143367	protein_coding	TUFT1		ENST00000354698	ENSG00000164048	protein_coding	ZNF589
ENST00000368858	ENSG00000154473	protein_coding	BUB3		ENST00000354719	ENSG00000134602	protein_coding	STK26
ENST00000368859	ENSG00000154473	protein_coding	BUB3		ENST00000354724	ENSG00000164683	protein_coding	HEY1
ENST00000368865	ENSG00000154473	protein_coding	BUB3		ENST00000354725	ENSG00000197157	protein_coding	SND1
ENST00000368868	ENSG00000143416	protein_coding	SELENBP1		ENST00000354749	ENSG00000182670	protein_coding	TTC3
ENST00000368870	ENSG00000143390	protein_coding	RFX5		ENST00000354753	ENSG00000160360	protein_coding	GPSM1
ENST00000368872	ENSG00000143393	protein_coding	PI4KB		ENST00000354757	ENSG00000197479	protein_coding	PCDHB11
ENST00000368874	ENSG00000143393	protein_coding	PI4KB		ENST00000354759	ENSG00000095794	protein_coding	CREM
ENST00000368884	ENSG00000159352	protein_coding	PSMD4		ENST00000354765	ENSG00000118495	protein_coding	PLAGL1
ENST00000368885	ENSG00000123505	protein_coding	AMD1		ENST00000354775	ENSG00000143149	protein_coding	ALDH9A1
ENST00000368886	ENSG00000095574	protein_coding	IKZF5		ENST00000354777	ENSG00000116729	protein_coding	WLS
ENST00000368890	ENSG00000143398	protein_coding	PIP5K1A		ENST00000354817	ENSG00000197601	protein_coding	FAR1
ENST00000368892	ENSG00000163159	protein_coding	VPS72		ENST00000354828	ENSG00000154727	protein_coding	GABPA
ENST00000368898	ENSG00000213185	protein_coding	FAM24B		ENST00000354831	ENSG00000078618	protein_coding	NRDC
ENST00000368908	ENSG00000163155	protein_coding	LYSMD1		ENST00000354848	ENSG00000117335	protein_coding	CD46
ENST00000368910	ENSG00000163154	protein_coding	TNFAIP8L2		ENST00000354855	ENSG00000150045	protein_coding	KLRF1
ENST00000368918	ENSG00000143458	protein_coding	GABPB2		ENST00000354858	ENSG00000004455	protein_coding	AK2
ENST00000368921	ENSG00000213190	protein_coding	MLLT11		ENST00000354866	ENSG00000103126	protein_coding	AXIN1
ENST00000368930	ENSG00000168438	protein_coding	CDC40		ENST00000354868	ENSG00000152942	protein_coding	RAD17
ENST00000368935	ENSG00000143363	protein_coding	PRUNE1		ENST00000354880	ENSG00000064601	protein_coding	CTSA
ENST00000368937	ENSG00000143363	protein_coding	PRUNE1		ENST00000354882	ENSG00000105518	protein_coding	TMEM205
ENST00000368948	ENSG00000155085	protein_coding	AK9		ENST00000354883	ENSG00000144741	protein_coding	SLC25A26
ENST00000368954	ENSG00000143418	protein_coding	CERS2		ENST00000354897	ENSG00000048740	protein_coding	CELF2
ENST00000368963	ENSG00000143379	protein_coding	SETDB1		ENST00000354910	ENSG00000129055	protein_coding	ANAPC13
ENST00000368985	ENSG00000163131	protein_coding	CTSS		ENST00000354911	ENSG00000095787	protein_coding	WAC
ENST00000368990	ENSG00000107679	protein_coding	PLEKHA1		ENST00000354926	ENSG00000146963	protein_coding	LUC7L2
ENST00000369002	ENSG00000025796	protein_coding	SEC63		ENST00000354947	ENSG00000166908	protein_coding	PIP4K2C
ENST00000369014	ENSG00000143420	protein_coding	ENSA		ENST00000354955	ENSG00000122176	protein_coding	FMOD
ENST00000369017	ENSG00000107672	protein_coding	NSMCE4A		ENST00000354956	ENSG00000197548	protein_coding	ATG7
ENST00000369022	ENSG00000146285	protein_coding	SCML4		ENST00000354958	ENSG00000178209	protein_coding	PLEC
ENST00000369023	ENSG00000107672	protein_coding	NSMCE4A		ENST00000354959	ENSG00000198521	protein_coding	ZNF43
ENST00000369025	ENSG00000146285	protein_coding	SCML4		ENST00000354968	ENSG00000198336	protein_coding	MYL4
ENST00000369026	ENSG00000143384	protein_coding	MCL1		ENST00000354989	ENSG00000197586	protein_coding	ENTPD6
ENST00000369037	ENSG00000164494	protein_coding	PDSS2		ENST00000355007	ENSG00000119383	protein_coding	PTPA
ENST00000369044	ENSG00000130348	protein_coding	QRSL1		ENST00000355014	ENSG00000196189	protein_coding	SEMA4A
ENST00000369046	ENSG00000130348	protein_coding	QRSL1		ENST00000355022	ENSG00000172530	protein_coding	BANP
ENST00000369064	ENSG00000143374	protein_coding	TARS2		ENST00000355028	ENSG00000099968	protein_coding	BCL2L13
ENST00000369068	ENSG00000163125	protein_coding	RPRD2		ENST00000355035	ENSG00000161944	protein_coding	ASGR2
ENST00000369075	ENSG00000107651	protein_coding	SEC23IP		ENST00000355040	ENSG00000110011	protein_coding	DNAJC4
ENST00000369077	ENSG00000197771	protein_coding	MCMBP		ENST00000355058	ENSG00000133961	protein_coding	NUMB
ENST00000369085	ENSG00000151929	protein_coding	BAG3		ENST00000355059	ENSG00000140398	protein_coding	NEIL1
ENST00000369089	ENSG00000057657	protein_coding	PRDM1		ENST00000355072	ENSG00000197386	protein_coding	HTT
ENST00000369091	ENSG00000057657	protein_coding	PRDM1		ENST00000355076	ENSG00000168301	protein_coding	KCTD6
ENST00000369093	ENSG00000151923	protein_coding	TIAL1		ENST00000355081	ENSG00000179454	protein_coding	KLHL28
ENST00000369101	ENSG00000148908	protein_coding	RGS10		ENST00000355085	ENSG00000197405	protein_coding	C5AR1
ENST00000369103	ENSG00000148908	protein_coding	RGS10		ENST00000355091	ENSG00000197858	protein_coding	GPAA1
ENST00000369108	ENSG00000198873	protein_coding	GRK5		ENST00000355105	ENSG00000159592	protein_coding	GPBP1L1
ENST00000369110	ENSG00000085377	protein_coding	PREP		ENST00000355112	ENSG00000197299	protein_coding	BLM
ENST00000369111	ENSG00000118298	protein_coding	CA14		ENST00000355123	ENSG00000198399	protein_coding	ITSN2
ENST00000369115	ENSG00000143401	protein_coding	ANP32E		ENST00000355125	ENSG00000011114	protein_coding	BTBD7
ENST00000369128	ENSG00000136631	protein_coding	VPS45		ENST00000355149	ENSG00000102181	protein_coding	CD99L2
ENST00000369131	ENSG00000183605	protein_coding	SFXN4		ENST00000355151	ENSG00000172590	protein_coding	MRPL52
ENST00000369137	ENSG00000164418	protein_coding	GRIK2		ENST00000355153	ENSG00000160255	protein_coding	ITGB2
ENST00000369140	ENSG00000014914	protein_coding	MTMR11		ENST00000355155	ENSG00000132549	protein_coding	VPS13B
ENST00000369144	ENSG00000107581	protein_coding	EIF3A		ENST00000355182	ENSG00000133104	protein_coding	SPART
ENST00000369151	ENSG00000151893	protein_coding	CACUL1		ENST00000355190	ENSG00000198663	protein_coding	C6orf89
ENST00000369152	ENSG00000178096	protein_coding	BOLA1		ENST00000355196	ENSG00000138674	protein_coding	SEC31A
ENST00000369155	ENSG00000184678	protein_coding	H2BC21		ENST00000355209	ENSG00000100413	protein_coding	POLR3H
ENST00000369162	ENSG00000112249	protein_coding	ASCC3		ENST00000355221	ENSG00000047249	protein_coding	ATP6V1H
ENST00000369163	ENSG00000278828	protein_coding	H3C10		ENST00000355235	ENSG00000197226	protein_coding	TBC1D9B
ENST00000369170	ENSG00000165669	protein_coding	FAM204A		ENST00000355238	ENSG00000135316	protein_coding	SYNCRIP
ENST00000369172	ENSG00000165669	protein_coding	FAM204A		ENST00000355260	ENSG00000110713	protein_coding	NUP98
ENST00000369183	ENSG00000165669	protein_coding	FAM204A		ENST00000355264	ENSG00000185009	protein_coding	AP3M1
ENST00000369220	ENSG00000112237	protein_coding	CCNC		ENST00000355265	ENSG00000197993	protein_coding	KEL
ENST00000369239	ENSG00000132424	protein_coding	PNISR		ENST00000355279	ENSG00000026103	protein_coding	FAS
ENST00000369240	ENSG00000132423	protein_coding	COQ3		ENST00000355280	ENSG00000141503	protein_coding	MINK1
ENST00000369248	ENSG00000151553	protein_coding	FHIP2A		ENST00000355285	ENSG00000154856	protein_coding	APCDD1
ENST00000369253	ENSG00000099204	protein_coding	ABLIM1		ENST00000355288	ENSG00000151150	protein_coding	ANK3
ENST00000369278	ENSG00000014123	protein_coding	UFL1		ENST00000355295	ENSG00000196116	protein_coding	TDRD7
ENST00000369286	ENSG00000165813	protein_coding	CCDC186		ENST00000355296	ENSG00000103423	protein_coding	DNAJA3
ENST00000369287	ENSG00000165813	protein_coding	CCDC186		ENST00000355312	ENSG00000139436	protein_coding	GIT2
ENST00000369288	ENSG00000117281	protein_coding	CD160		ENST00000355315	ENSG00000170791	protein_coding	CHCHD7
ENST00000369294	ENSG00000186141	protein_coding	POLR3C		ENST00000355338	ENSG00000140105	protein_coding	WARS1
ENST00000369306	ENSG00000131779	protein_coding	PEX11B		ENST00000355341	ENSG00000166140	protein_coding	ZFYVE19
ENST00000369313	ENSG00000121851	protein_coding	POLR3GL		ENST00000355346	ENSG00000119185	protein_coding	ITGB1BP1
ENST00000369314	ENSG00000121851	protein_coding	POLR3GL		ENST00000355354	ENSG00000196776	protein_coding	CD47
ENST00000369325	ENSG00000135341	protein_coding	MAP3K7		ENST00000355356	ENSG00000198160	protein_coding	MIER1
ENST00000369327	ENSG00000135341	protein_coding	MAP3K7		ENST00000355360	ENSG00000185220	protein_coding	PGBD2
ENST00000369367	ENSG00000139218	protein_coding	SCAF11		ENST00000355371	ENSG00000187164	protein_coding	SHTN1
ENST00000369386	ENSG00000148737	protein_coding	TCF7L2		ENST00000355372	ENSG00000155329	protein_coding	ZCCHC10
ENST00000369404	ENSG00000023041	protein_coding	ZDHHC6		ENST00000355379	ENSG00000116521	protein_coding	SCAMP3
ENST00000369405	ENSG00000023041	protein_coding	ZDHHC6		ENST00000355387	ENSG00000187147	protein_coding	RNF220
ENST00000369415	ENSG00000025039	protein_coding	RRAGD		ENST00000355396	ENSG00000106868	protein_coding	SUSD1
ENST00000369442	ENSG00000196505	protein_coding	GDAP2		ENST00000355415	ENSG00000161091	protein_coding	MFSD12
ENST00000369443	ENSG00000196505	protein_coding	GDAP2		ENST00000355417	ENSG00000198624	protein_coding	CCDC69
ENST00000369448	ENSG00000183508	protein_coding	TENT5C		ENST00000355423	ENSG00000161526	protein_coding	SAP30BP
ENST00000369449	ENSG00000155962	protein_coding	CLIC2		ENST00000355430	ENSG00000196167	lncRNA	COLCA1
ENST00000369452	ENSG00000108061	protein_coding	SHOC2		ENST00000355431	ENSG00000032219	protein_coding	ARID4A
ENST00000369459	ENSG00000185515	protein_coding	BRCC3		ENST00000355443	ENSG00000109736	protein_coding	MFSD10
ENST00000369470	ENSG00000134256	protein_coding	CD101		ENST00000355445	ENSG00000198270	protein_coding	TMEM116
ENST00000369472	ENSG00000146278	protein_coding	PNRC1		ENST00000355460	ENSG00000152601	protein_coding	MBNL1
ENST00000369478	ENSG00000116824	protein_coding	CD2		ENST00000355467	ENSG00000243943	protein_coding	ZNF512
ENST00000369487	ENSG00000116815	protein_coding	CD58		ENST00000355472	ENSG00000198055	protein_coding	GRK6
ENST00000369489	ENSG00000116815	protein_coding	CD58		ENST00000355476	ENSG00000168214	protein_coding	RBPJ
ENST00000369492	ENSG00000203865	lncRNA	ATP1A1-AS1		ENST00000355478	ENSG00000111785	protein_coding	RIC8B
ENST00000369498	ENSG00000165775	protein_coding	FUNDC2		ENST00000355480	ENSG00000182871	protein_coding	COL18A1
ENST00000369503	ENSG00000163393	protein_coding	SLC22A15		ENST00000355491	ENSG00000141759	protein_coding	TXNL4A
ENST00000369516	ENSG00000134198	protein_coding	TSPAN2		ENST00000355499	ENSG00000163374	protein_coding	YY1AP1
ENST00000369534	ENSG00000130830	protein_coding	MPP1		ENST00000355512	ENSG00000182732	protein_coding	RGS6
ENST00000369535	ENSG00000213281	protein_coding	NRAS		ENST00000355524	ENSG00000186431	protein_coding	FCAR
ENST00000369536	ENSG00000146282	protein_coding	RARS2		ENST00000355526	ENSG00000011332	protein_coding	DPF1
ENST00000369541	ENSG00000116752	protein_coding	BCAS2		ENST00000355528	ENSG00000141556	protein_coding	TBCD
ENST00000369543	ENSG00000197323	protein_coding	TRIM33		ENST00000355540	ENSG00000196367	protein_coding	TRRAP
ENST00000369550	ENSG00000130826	protein_coding	DKC1		ENST00000355552	ENSG00000163870	protein_coding	TPRA1
ENST00000369552	ENSG00000164414	protein_coding	SLC35A1		ENST00000355557	ENSG00000196387	protein_coding	ZNF140
ENST00000369553	ENSG00000163349	protein_coding	HIPK1		ENST00000355560	ENSG00000176444	protein_coding	CLK2
ENST00000369559	ENSG00000163349	protein_coding	HIPK1		ENST00000355572	ENSG00000196923	protein_coding	PDLIM7
ENST00000369561	ENSG00000163349	protein_coding	HIPK1		ENST00000355574	ENSG00000112053	protein_coding	SLC26A8
ENST00000369575	ENSG00000160219	protein_coding	GAB3		ENST00000355585	ENSG00000078269	protein_coding	SYNJ2
ENST00000369577	ENSG00000188994	protein_coding	ZNF292		ENST00000355594	ENSG00000198483	protein_coding	ANKRD35
ENST00000369583	ENSG00000138166	protein_coding	DUSP5		ENST00000355619	ENSG00000005812	protein_coding	FBXL3
ENST00000369603	ENSG00000119953	protein_coding	SMNDC1		ENST00000355621	ENSG00000186591	protein_coding	UBE2H
ENST00000369605	ENSG00000203875	lncRNA	SNHG5		ENST00000355622	ENSG00000136869	protein_coding	TLR4
ENST00000369622	ENSG00000135316	protein_coding	SYNCRIP		ENST00000355624	ENSG00000107560	protein_coding	RAB11FIP2
ENST00000369632	ENSG00000155366	protein_coding	RHOC		ENST00000355628	ENSG00000163946	protein_coding	TASOR
ENST00000369649	ENSG00000126903	protein_coding	SLC10A3		ENST00000355630	ENSG00000196588	protein_coding	MRTFA
ENST00000369658	ENSG00000108039	protein_coding	XPNPEP1		ENST00000355636	ENSG00000118557	protein_coding	PMFBP1
ENST00000369660	ENSG00000102178	protein_coding	UBL4A		ENST00000355640	ENSG00000101966	protein_coding	XIAP
ENST00000369681	ENSG00000065615	protein_coding	CYB5R4		ENST00000355653	ENSG00000108828	protein_coding	VAT1
ENST00000369709	ENSG00000116473	protein_coding	RAP1A		ENST00000355654	ENSG00000151353	protein_coding	TMEM18
ENST00000369713	ENSG00000148834	protein_coding	GSTO1		ENST00000355665	ENSG00000083896	protein_coding	YTHDC1
ENST00000369721	ENSG00000116459	protein_coding	ATP5PB		ENST00000355667	ENSG00000079805	protein_coding	DNM2
ENST00000369722	ENSG00000116459	protein_coding	ATP5PB		ENST00000355673	ENSG00000166987	protein_coding	MBD6
ENST00000369729	ENSG00000156384	protein_coding	SFR1		ENST00000355680	ENSG00000160310	protein_coding	PRMT2
ENST00000369748	ENSG00000064886	protein_coding	CHI3L2		ENST00000355681	ENSG00000187239	protein_coding	FNBP1
ENST00000369752	ENSG00000162777	protein_coding	DENND2D		ENST00000355683	ENSG00000196792	protein_coding	STRN3
ENST00000369758	ENSG00000203880	protein_coding	PCMTD2		ENST00000355684	ENSG00000197857	protein_coding	ZNF44
ENST00000369762	ENSG00000071553	protein_coding	ATP6AP1		ENST00000355690	ENSG00000172322	protein_coding	CLEC12A
ENST00000369776	ENSG00000102125	protein_coding	TAFAZZIN		ENST00000355693	ENSG00000181924	protein_coding	COA4
ENST00000369784	ENSG00000162775	protein_coding	RBM15		ENST00000355704	ENSG00000054611	protein_coding	TBC1D22A
ENST00000369795	ENSG00000143093	protein_coding	STRIP1		ENST00000355716	ENSG00000157873	protein_coding	TNFRSF14
ENST00000369797	ENSG00000148843	protein_coding	PDCD11		ENST00000355717	ENSG00000148737	protein_coding	TCF7L2
ENST00000369799	ENSG00000168710	protein_coding	AHCYL1		ENST00000355721	ENSG00000168060	protein_coding	NAALADL1
ENST00000369835	ENSG00000102119	protein_coding	EMD		ENST00000355725	ENSG00000125676	protein_coding	THOC2
ENST00000369838	ENSG00000198478	protein_coding	SH3BGRL2		ENST00000355740	ENSG00000026103	protein_coding	FAS
ENST00000369839	ENSG00000148835	protein_coding	TAF5		ENST00000355749	ENSG00000128609	protein_coding	NDUFA5
ENST00000369840	ENSG00000116337	protein_coding	AMPD2		ENST00000355754	ENSG00000162654	protein_coding	GBP4
ENST00000369842	ENSG00000102119	protein_coding	EMD		ENST00000355758	ENSG00000122299	protein_coding	ZC3H7A
ENST00000369851	ENSG00000065135	protein_coding	GNAI3		ENST00000355765	ENSG00000185246	protein_coding	PRPF39
ENST00000369864	ENSG00000181754	protein_coding	AMIGO1		ENST00000355772	ENSG00000126746	protein_coding	ZNF384
ENST00000369883	ENSG00000166275	protein_coding	BORCS7		ENST00000355773	ENSG00000119899	protein_coding	SLC17A5
ENST00000369889	ENSG00000166272	protein_coding	WBP1L		ENST00000355774	ENSG00000119684	protein_coding	MLH3
ENST00000369904	ENSG00000134222	protein_coding	PSRC1		ENST00000355780	ENSG00000040341	protein_coding	STAU2
ENST00000369905	ENSG00000138107	protein_coding	ACTR1A		ENST00000355801	ENSG00000188243	protein_coding	COMMD6
ENST00000369912	ENSG00000007350	protein_coding	TKTL1		ENST00000355803	ENSG00000103275	protein_coding	UBE2I
ENST00000369936	ENSG00000116299	protein_coding	ELAPOR1		ENST00000355808	ENSG00000131828	protein_coding	PDHA1
ENST00000369937	ENSG00000107874	protein_coding	CUEDC2		ENST00000355814	ENSG00000197249	protein_coding	SERPINA1
ENST00000369938	ENSG00000116299	protein_coding	ELAPOR1		ENST00000355815	ENSG00000072310	protein_coding	SREBF1
ENST00000369939	ENSG00000116299	protein_coding	ELAPOR1		ENST00000355826	ENSG00000197530	protein_coding	MIB2
ENST00000369956	ENSG00000107872	protein_coding	FBXL15		ENST00000355836	ENSG00000197451	protein_coding	HNRNPAB
ENST00000369962	ENSG00000085433	protein_coding	WDR47		ENST00000355837	ENSG00000196295	lncRNA	GARS1-DT
ENST00000369974	ENSG00000184216	protein_coding	IRAK1		ENST00000355839	ENSG00000155229	protein_coding	MMS19
ENST00000369982	ENSG00000177854	protein_coding	TMEM187		ENST00000355841	ENSG00000196923	protein_coding	PDLIM7
ENST00000370007	ENSG00000166197	protein_coding	NOLC1		ENST00000355842	ENSG00000087274	protein_coding	ADD1
ENST00000370008	ENSG00000116266	protein_coding	STXBP3		ENST00000355848	ENSG00000197223	protein_coding	C1D
ENST00000370009	ENSG00000102030	protein_coding	NAA10		ENST00000355852	ENSG00000090097	protein_coding	PCBP4
ENST00000370010	ENSG00000112701	protein_coding	SENP6		ENST00000355857	ENSG00000155368	protein_coding	DBI
ENST00000370015	ENSG00000102030	protein_coding	NAA10		ENST00000355867	ENSG00000197321	protein_coding	SVIL
ENST00000370016	ENSG00000089820	protein_coding	ARHGAP4		ENST00000355897	ENSG00000173890	protein_coding	GPR160
ENST00000370021	ENSG00000134186	protein_coding	PRPF38B		ENST00000355904	ENSG00000197265	protein_coding	GTF2E2
ENST00000370022	ENSG00000134186	protein_coding	PRPF38B		ENST00000355906	ENSG00000257017	protein_coding	HP
ENST00000370032	ENSG00000162639	protein_coding	HENMT1		ENST00000355917	ENSG00000047579	protein_coding	DTNBP1
ENST00000370035	ENSG00000162636	protein_coding	EEIG2		ENST00000355928	ENSG00000182866	protein_coding	LCK
ENST00000370041	ENSG00000085491	protein_coding	SLC25A24		ENST00000355937	ENSG00000101166	protein_coding	PRELID3B
ENST00000370050	ENSG00000112697	protein_coding	TMEM30A		ENST00000355938	ENSG00000159199	protein_coding	ATP5MC1
ENST00000370053	ENSG00000197457	protein_coding	STMN3		ENST00000355943	ENSG00000164209	protein_coding	SLC25A46
ENST00000370056	ENSG00000134215	protein_coding	VAV3		ENST00000355947	ENSG00000146833	protein_coding	TRIM4
ENST00000370077	ENSG00000101216	protein_coding	GMEB2		ENST00000355954	ENSG00000092931	protein_coding	MFSD11
ENST00000370085	ENSG00000180879	protein_coding	SSR4		ENST00000355957	ENSG00000124222	protein_coding	STX16
ENST00000370086	ENSG00000180879	protein_coding	SSR4		ENST00000355958	ENSG00000198055	protein_coding	GRK6
ENST00000370089	ENSG00000112695	protein_coding	COX7A2		ENST00000355961	ENSG00000102312	protein_coding	PORCN
ENST00000370093	ENSG00000067829	protein_coding	IDH3G		ENST00000355972	ENSG00000101040	protein_coding	ZMYND8
ENST00000370094	ENSG00000198408	protein_coding	OGA		ENST00000355977	ENSG00000198160	protein_coding	MIER1
ENST00000370110	ENSG00000107833	protein_coding	NPM3		ENST00000355991	ENSG00000126391	protein_coding	FRMD8
ENST00000370112	ENSG00000162695	protein_coding	SLC30A7		ENST00000355994	ENSG00000197971	protein_coding	MBP
ENST00000370124	ENSG00000079335	protein_coding	CDC14A		ENST00000355995	ENSG00000148737	protein_coding	TCF7L2
ENST00000370128	ENSG00000137996	protein_coding	RTCA		ENST00000355999	ENSG00000198648	protein_coding	STK39
ENST00000370147	ENSG00000166171	protein_coding	DPCD		ENST00000356000	ENSG00000133318	protein_coding	RTN3
ENST00000370151	ENSG00000166171	protein_coding	DPCD		ENST00000356003	ENSG00000198373	protein_coding	WWP2
ENST00000370153	ENSG00000117620	protein_coding	SLC35A3		ENST00000356016	ENSG00000196233	protein_coding	LCOR
ENST00000370177	ENSG00000125534	protein_coding	PPDPF		ENST00000356017	ENSG00000204977	protein_coding	TRIM13
ENST00000370179	ENSG00000125534	protein_coding	PPDPF		ENST00000356025	ENSG00000198053	protein_coding	SIRPA
ENST00000370192	ENSG00000188641	protein_coding	DPYD		ENST00000356033	ENSG00000189159	protein_coding	JPT1
ENST00000370214	ENSG00000117528	protein_coding	ABCD3		ENST00000356053	ENSG00000169813	protein_coding	HNRNPF
ENST00000370234	ENSG00000055950	protein_coding	MRPL43		ENST00000356056	ENSG00000066933	protein_coding	MYO9A
ENST00000370238	ENSG00000023909	protein_coding	GCLM		ENST00000356057	ENSG00000050130	protein_coding	JKAMP
ENST00000370249	ENSG00000063587	protein_coding	ZNF275		ENST00000356063	ENSG00000019144	protein_coding	PHLDB1
ENST00000370267	ENSG00000117505	protein_coding	DR1		ENST00000356064	ENSG00000164144	protein_coding	ARFIP1
ENST00000370268	ENSG00000147394	protein_coding	ZNF185		ENST00000356073	ENSG00000196628	protein_coding	TCF4
ENST00000370271	ENSG00000119906	protein_coding	SLF2		ENST00000356079	ENSG00000119004	protein_coding	CYP20A1
ENST00000370272	ENSG00000117505	protein_coding	DR1		ENST00000356080	ENSG00000148700	protein_coding	ADD3
ENST00000370275	ENSG00000101199	protein_coding	ARFGAP1		ENST00000356090	ENSG00000020129	protein_coding	NCDN
ENST00000370277	ENSG00000147400	protein_coding	CETN2		ENST00000356091	ENSG00000215440	protein_coding	NPEPL1
ENST00000370282	ENSG00000117500	protein_coding	TMED5		ENST00000356098	ENSG00000100299	protein_coding	ARSA
ENST00000370290	ENSG00000117500	protein_coding	TMED5		ENST00000356109	ENSG00000197857	protein_coding	ZNF44
ENST00000370298	ENSG00000143033	protein_coding	MTF2		ENST00000356116	ENSG00000197142	protein_coding	ACSL5
ENST00000370300	ENSG00000135297	protein_coding	MTO1		ENST00000356126	ENSG00000197170	protein_coding	PSMD12
ENST00000370303	ENSG00000143033	protein_coding	MTF2		ENST00000356132	ENSG00000110080	protein_coding	ST3GAL4
ENST00000370305	ENSG00000135297	protein_coding	MTO1		ENST00000356136	ENSG00000198382	protein_coding	UVRAG
ENST00000370310	ENSG00000154511	protein_coding	DIPK1A		ENST00000356143	ENSG00000013561	protein_coding	RNF14
ENST00000370315	ENSG00000164430	protein_coding	CGAS		ENST00000356147	ENSG00000132670	protein_coding	PTPRA
ENST00000370320	ENSG00000166136	protein_coding	NDUFB8		ENST00000356150	ENSG00000035115	protein_coding	SH3YL1
ENST00000370321	ENSG00000122406	protein_coding	RPL5		ENST00000356151	ENSG00000168297	protein_coding	PXK
ENST00000370331	ENSG00000067208	protein_coding	EVI5		ENST00000356166	ENSG00000156860	protein_coding	FBRS
ENST00000370332	ENSG00000162676	protein_coding	GFI1		ENST00000356178	ENSG00000189164	protein_coding	ZNF527
ENST00000370339	ENSG00000149658	protein_coding	YTHDF1		ENST00000356183	ENSG00000077235	protein_coding	GTF3C1
ENST00000370345	ENSG00000075826	protein_coding	SEC31B		ENST00000356185	ENSG00000102710	protein_coding	SUPT20H
ENST00000370366	ENSG00000101191	protein_coding	DIDO1		ENST00000356187	ENSG00000023191	protein_coding	RNH1
ENST00000370372	ENSG00000196072	protein_coding	BLOC1S2		ENST00000356195	ENSG00000164649	protein_coding	CDCA7L
ENST00000370377	ENSG00000102181	protein_coding	CD99L2		ENST00000356206	ENSG00000197217	protein_coding	ENTPD4
ENST00000370382	ENSG00000189195	protein_coding	BTBD8		ENST00000356208	ENSG00000132819	protein_coding	RBM38
ENST00000370390	ENSG00000063601	protein_coding	MTMR1		ENST00000356221	ENSG00000130177	protein_coding	CDC16
ENST00000370396	ENSG00000171100	protein_coding	MTM1		ENST00000356239	ENSG00000127914	protein_coding	AKAP9
ENST00000370397	ENSG00000213341	protein_coding	CHUK		ENST00000356244	ENSG00000100401	protein_coding	RANGAP1
ENST00000370399	ENSG00000069702	protein_coding	TGFBR3		ENST00000356245	ENSG00000145907	protein_coding	G3BP1
ENST00000370435	ENSG00000119900	protein_coding	OGFRL1		ENST00000356260	ENSG00000198301	protein_coding	SDAD1
ENST00000370454	ENSG00000171488	protein_coding	LRRC8C		ENST00000356264	ENSG00000078053	protein_coding	AMPH
ENST00000370459	ENSG00000154451	protein_coding	GBP5		ENST00000356271	ENSG00000008838	protein_coding	MED24
ENST00000370466	ENSG00000162645	protein_coding	GBP2		ENST00000356286	ENSG00000125826	protein_coding	RBCK1
ENST00000370473	ENSG00000117228	protein_coding	GBP1		ENST00000356289	ENSG00000160593	protein_coding	JAML
ENST00000370474	ENSG00000154079	protein_coding	SDHAF4		ENST00000356296	ENSG00000133961	protein_coding	NUMB
ENST00000370476	ENSG00000119929	protein_coding	CUTC		ENST00000356309	ENSG00000146918	protein_coding	NCAPG2
ENST00000370477	ENSG00000102081	protein_coding	FMR1		ENST00000356317	ENSG00000139629	protein_coding	GALNT6
ENST00000370481	ENSG00000117226	protein_coding	GBP3		ENST00000356321	ENSG00000198146	protein_coding	ZNF770
ENST00000370483	ENSG00000014919	protein_coding	COX15		ENST00000356331	ENSG00000087266	protein_coding	SH3BP2
ENST00000370487	ENSG00000101189	protein_coding	MRGBP		ENST00000356338	ENSG00000197535	protein_coding	MYO5A
ENST00000370495	ENSG00000155287	protein_coding	SLC25A28		ENST00000356341	ENSG00000149269	protein_coding	PAK1
ENST00000370500	ENSG00000137947	protein_coding	GTF2B		ENST00000356346	ENSG00000178209	protein_coding	PLEC
ENST00000370501	ENSG00000101188	protein_coding	NTSR1		ENST00000356352	ENSG00000151461	protein_coding	UPF2
ENST00000370508	ENSG00000120053	protein_coding	GOT1		ENST00000356357	ENSG00000119682	protein_coding	AREL1
ENST00000370509	ENSG00000143162	protein_coding	CREG1		ENST00000356360	ENSG00000073921	protein_coding	PICALM
ENST00000370513	ENSG00000065243	protein_coding	PKN2		ENST00000356384	ENSG00000186350	protein_coding	RXRA
ENST00000370520	ENSG00000167046	lncRNA	ENSG00000167046		ENST00000356385	ENSG00000142046	protein_coding	TMEM91
ENST00000370521	ENSG00000065243	protein_coding	PKN2		ENST00000356386	ENSG00000186470	protein_coding	BTN3A2
ENST00000370523	ENSG00000174407	lncRNA	MIR1-1HG		ENST00000356387	ENSG00000160991	protein_coding	ORAI2
ENST00000370542	ENSG00000143013	protein_coding	LMO4		ENST00000356401	ENSG00000177479	protein_coding	ARIH2
ENST00000370544	ENSG00000143013	protein_coding	LMO4		ENST00000356404	ENSG00000110697	protein_coding	PITPNM1
ENST00000370546	ENSG00000172987	protein_coding	HPSE2		ENST00000356413	ENSG00000089289	protein_coding	IGBP1
ENST00000370550	ENSG00000153936	protein_coding	HS2ST1		ENST00000356427	ENSG00000166669	protein_coding	ATF7IP2
ENST00000370558	ENSG00000097033	protein_coding	SH3GLB1		ENST00000356432	ENSG00000103152	protein_coding	MPG
ENST00000370562	ENSG00000171858	protein_coding	RPS21		ENST00000356436	ENSG00000145979	protein_coding	TBC1D7
ENST00000370570	ENSG00000168216	protein_coding	LMBRD1		ENST00000356438	ENSG00000198331	protein_coding	HYLS1
ENST00000370574	ENSG00000117174	protein_coding	ZNHIT6		ENST00000356444	ENSG00000187764	protein_coding	SEMA4D
ENST00000370575	ENSG00000119943	protein_coding	PYROXD2		ENST00000356455	ENSG00000175063	protein_coding	UBE2C
ENST00000370584	ENSG00000166024	protein_coding	R3HCC1L		ENST00000356457	ENSG00000198363	protein_coding	ASPH
ENST00000370592	ENSG00000171858	protein_coding	RPS21		ENST00000356462	ENSG00000049759	protein_coding	NEDD4L
ENST00000370608	ENSG00000153898	protein_coding	MCOLN2		ENST00000356463	ENSG00000196998	protein_coding	WDR45
ENST00000370628	ENSG00000102245	protein_coding	CD40LG		ENST00000356467	ENSG00000054965	protein_coding	FAM168A
ENST00000370630	ENSG00000117151	protein_coding	CTBS		ENST00000356483	ENSG00000087088	protein_coding	BAX
ENST00000370654	ENSG00000117133	protein_coding	RPF1		ENST00000356487	ENSG00000105220	protein_coding	GPI
ENST00000370663	ENSG00000129680	protein_coding	MAP7D3		ENST00000356488	ENSG00000006282	protein_coding	SPATA20
ENST00000370676	ENSG00000022267	protein_coding	FHL1		ENST00000356493	ENSG00000165283	protein_coding	STOML2
ENST00000370683	ENSG00000022267	protein_coding	FHL1		ENST00000356508	ENSG00000105223	protein_coding	PLD3
ENST00000370685	ENSG00000142875	protein_coding	PRKACB		ENST00000356511	ENSG00000084072	protein_coding	PPIE
ENST00000370695	ENSG00000198689	protein_coding	SLC9A6		ENST00000356527	ENSG00000143420	protein_coding	ENSA
ENST00000370708	ENSG00000112200	protein_coding	ZNF451		ENST00000356530	ENSG00000277224	protein_coding	H2BC7
ENST00000370747	ENSG00000137965	protein_coding	IFI44		ENST00000356532	ENSG00000170909	protein_coding	OSCAR
ENST00000370751	ENSG00000137959	protein_coding	IFI44L		ENST00000356537	ENSG00000147419	protein_coding	CCDC25
ENST00000370752	ENSG00000165359	protein_coding	INTS6L		ENST00000356554	ENSG00000198162	protein_coding	MAN1A2
ENST00000370767	ENSG00000162613	protein_coding	FUBP1		ENST00000356575	ENSG00000162591	protein_coding	MEGF6
ENST00000370768	ENSG00000162613	protein_coding	FUBP1		ENST00000356576	ENSG00000133103	protein_coding	COG6
ENST00000370775	ENSG00000203950	protein_coding	RTL8A		ENST00000356577	ENSG00000159140	protein_coding	SON
ENST00000370779	ENSG00000101928	protein_coding	MOSPD1		ENST00000356599	ENSG00000138101	protein_coding	DTNB
ENST00000370783	ENSG00000101928	protein_coding	MOSPD1		ENST00000356607	ENSG00000142655	protein_coding	PEX14
ENST00000370791	ENSG00000180488	protein_coding	MIGA1		ENST00000356628	ENSG00000198435	protein_coding	NRARP
ENST00000370792	ENSG00000077254	protein_coding	USP33		ENST00000356632	ENSG00000168060	protein_coding	NAALADL1
ENST00000370793	ENSG00000077254	protein_coding	USP33		ENST00000356634	ENSG00000004487	protein_coding	KDM1A
ENST00000370798	ENSG00000036549	protein_coding	ZZZ3		ENST00000356638	ENSG00000089597	protein_coding	GANAB
ENST00000370801	ENSG00000036549	protein_coding	ZZZ3		ENST00000356641	ENSG00000196914	protein_coding	ARHGEF12
ENST00000370812	ENSG00000142892	protein_coding	PIGK		ENST00000356644	ENSG00000080546	protein_coding	SESN1
ENST00000370823	ENSG00000101181	protein_coding	MTG2		ENST00000356648	ENSG00000143543	protein_coding	JTB
ENST00000370834	ENSG00000117054	protein_coding	ACADM		ENST00000356654	ENSG00000111676	protein_coding	ATN1
ENST00000370839	ENSG00000076770	protein_coding	MBNL3		ENST00000356657	ENSG00000160752	protein_coding	FDPS
ENST00000370846	ENSG00000171307	protein_coding	ZDHHC16		ENST00000356663	ENSG00000182087	protein_coding	TMEM259
ENST00000370853	ENSG00000076770	protein_coding	MBNL3		ENST00000356674	ENSG00000122566	protein_coding	HNRNPA2B1
ENST00000370857	ENSG00000076770	protein_coding	MBNL3		ENST00000356683	ENSG00000170291	protein_coding	ELP5
ENST00000370858	ENSG00000101182	protein_coding	PSMA7		ENST00000356689	ENSG00000116497	protein_coding	S100PBP
ENST00000370861	ENSG00000101182	protein_coding	PSMA7		ENST00000356692	ENSG00000163605	protein_coding	PPP4R2
ENST00000370867	ENSG00000162623	protein_coding	TYW3		ENST00000356708	ENSG00000165629	protein_coding	ATP5F1C
ENST00000370873	ENSG00000101182	protein_coding	PSMA7		ENST00000356709	ENSG00000124508	protein_coding	BTN2A2
ENST00000370884	ENSG00000171311	protein_coding	EXOSC1		ENST00000356714	ENSG00000106268	protein_coding	NUDT1
ENST00000370885	ENSG00000171311	protein_coding	EXOSC1		ENST00000356716	ENSG00000085274	protein_coding	MYNN
ENST00000370886	ENSG00000171311	protein_coding	EXOSC1		ENST00000356721	ENSG00000196470	protein_coding	SIAH1
ENST00000370898	ENSG00000254685	protein_coding	FPGT		ENST00000356731	ENSG00000169045	protein_coding	HNRNPH1
ENST00000370902	ENSG00000171311	protein_coding	EXOSC1		ENST00000356738	ENSG00000113108	protein_coding	APBB3
ENST00000370920	ENSG00000132485	protein_coding	ZRANB2		ENST00000356742	ENSG00000122986	protein_coding	HVCN1
ENST00000370939	ENSG00000112146	protein_coding	FBXO9		ENST00000356751	ENSG00000176909	protein_coding	MAMSTR
ENST00000370944	ENSG00000118454	protein_coding	ANKRD13C		ENST00000356762	ENSG00000130545	protein_coding	CRB3
ENST00000370949	ENSG00000116754	protein_coding	SRSF11		ENST00000356763	ENSG00000196455	protein_coding	PIK3R4
ENST00000370951	ENSG00000116754	protein_coding	SRSF11		ENST00000356769	ENSG00000196531	protein_coding	NACA
ENST00000370952	ENSG00000066557	protein_coding	LRRC40		ENST00000356770	ENSG00000163939	protein_coding	PBRM1
ENST00000370985	ENSG00000116717	protein_coding	GADD45A		ENST00000356783	ENSG00000105048	protein_coding	TNNT1
ENST00000370986	ENSG00000116717	protein_coding	GADD45A		ENST00000356785	ENSG00000077420	protein_coding	APBB1IP
ENST00000370990	ENSG00000142864	protein_coding	SERBP1		ENST00000356786	ENSG00000168071	protein_coding	CCDC88B
ENST00000370995	ENSG00000142864	protein_coding	SERBP1		ENST00000356792	ENSG00000107938	protein_coding	EDRF1
ENST00000370996	ENSG00000132825	protein_coding	PPP1R3D		ENST00000356798	ENSG00000005844	protein_coding	ITGAL
ENST00000371016	ENSG00000198160	protein_coding	MIER1		ENST00000356799	ENSG00000118518	protein_coding	RNF146
ENST00000371019	ENSG00000181274	protein_coding	FRAT2		ENST00000356800	ENSG00000082014	protein_coding	SMARCD3
ENST00000371030	ENSG00000124203	protein_coding	ZNF831		ENST00000356805	ENSG00000115306	protein_coding	SPTBN1
ENST00000371033	ENSG00000101166	protein_coding	PRELID3B		ENST00000356815	ENSG00000206177	protein_coding	HBM
ENST00000371065	ENSG00000213625	protein_coding	LEPROT		ENST00000356819	ENSG00000157168	protein_coding	NRG1
ENST00000371081	ENSG00000087460	protein_coding	GNAS		ENST00000356825	ENSG00000175387	protein_coding	SMAD2
ENST00000371084	ENSG00000079739	protein_coding	PGM1		ENST00000356834	ENSG00000197226	protein_coding	TBC1D9B
ENST00000371097	ENSG00000196233	protein_coding	LCOR		ENST00000356836	ENSG00000117411	protein_coding	B4GALT2
ENST00000371103	ENSG00000196233	protein_coding	LCOR		ENST00000356838	ENSG00000165071	protein_coding	TMEM71
ENST00000371109	ENSG00000155629	protein_coding	PIK3AP1		ENST00000356839	ENSG00000072778	protein_coding	ACADVL
ENST00000371139	ENSG00000183918	protein_coding	SH2D1A		ENST00000356840	ENSG00000007944	protein_coding	MYLIP
ENST00000371142	ENSG00000077147	protein_coding	TM9SF3		ENST00000356842	ENSG00000119866	protein_coding	BCL11A
ENST00000371144	ENSG00000101972	protein_coding	STAG2		ENST00000356847	ENSG00000144674	protein_coding	GOLGA4
ENST00000371145	ENSG00000101972	protein_coding	STAG2		ENST00000356859	ENSG00000028203	protein_coding	VEZT
ENST00000371149	ENSG00000198768	protein_coding	APCDD1L		ENST00000356861	ENSG00000105576	protein_coding	TNPO2
ENST00000371157	ENSG00000101972	protein_coding	STAG2		ENST00000356864	ENSG00000173535	protein_coding	TNFRSF10C
ENST00000371173	ENSG00000124256	protein_coding	ZBP1		ENST00000356872	ENSG00000132635	protein_coding	PCED1A
ENST00000371177	ENSG00000162604	protein_coding	TM2D1		ENST00000356876	ENSG00000215788	protein_coding	TNFRSF25
ENST00000371178	ENSG00000162604	protein_coding	TM2D1		ENST00000356884	ENSG00000185963	protein_coding	BICD2
ENST00000371180	ENSG00000162604	protein_coding	TM2D1		ENST00000356887	ENSG00000136732	protein_coding	GYPC
ENST00000371187	ENSG00000162599	protein_coding	NFIA		ENST00000356891	ENSG00000133641	protein_coding	C12orf29
ENST00000371199	ENSG00000101966	protein_coding	XIAP		ENST00000356892	ENSG00000122122	protein_coding	SASH3
ENST00000371205	ENSG00000138185	protein_coding	ENTPD1		ENST00000356896	ENSG00000010295	protein_coding	IFFO1
ENST00000371207	ENSG00000138185	protein_coding	ENTPD1		ENST00000356906	ENSG00000198496	lncRNA	NBR2
ENST00000371221	ENSG00000059573	protein_coding	ALDH18A1		ENST00000356909	ENSG00000138964	protein_coding	PARVG
ENST00000371225	ENSG00000184292	protein_coding	TACSTD2		ENST00000356921	ENSG00000100678	protein_coding	SLC8A3
ENST00000371226	ENSG00000162600	protein_coding	OMA1		ENST00000356929	ENSG00000182141	protein_coding	ZNF708
ENST00000371237	ENSG00000021852	protein_coding	C8B		ENST00000356940	ENSG00000099246	protein_coding	RAB18
ENST00000371276	ENSG00000006555	protein_coding	TTC22		ENST00000356948	ENSG00000011304	protein_coding	PTBP1
ENST00000371279	ENSG00000162396	protein_coding	PARS2		ENST00000356956	ENSG00000197081	protein_coding	IGF2R
ENST00000371315	ENSG00000232119	protein_coding	MCTS1		ENST00000356957	ENSG00000153066	protein_coding	TXNDC11
ENST00000371317	ENSG00000232119	protein_coding	MCTS1		ENST00000356962	ENSG00000118520	protein_coding	ARG1
ENST00000371322	ENSG00000158290	protein_coding	CUL4B		ENST00000356971	ENSG00000112144	protein_coding	CILK1
ENST00000371325	ENSG00000213714	protein_coding	FAM209B		ENST00000356976	ENSG00000100151	protein_coding	PICK1
ENST00000371328	ENSG00000124103	protein_coding	FAM209A		ENST00000356978	ENSG00000198668	protein_coding	CALM1
ENST00000371335	ENSG00000005893	protein_coding	LAMP2		ENST00000356986	ENSG00000139187	protein_coding	KLRG1
ENST00000371344	ENSG00000116209	protein_coding	TMEM59		ENST00000356990	ENSG00000116514	protein_coding	RNF19B
ENST00000371348	ENSG00000116209	protein_coding	TMEM59		ENST00000356994	ENSG00000180900	protein_coding	SCRIB
ENST00000371361	ENSG00000173145	protein_coding	NOC3L		ENST00000356998	ENSG00000100060	protein_coding	MFNG
ENST00000371377	ENSG00000081870	protein_coding	IFT25		ENST00000357006	ENSG00000198081	protein_coding	ZBTB14
ENST00000371384	ENSG00000124098	protein_coding	FAM210B		ENST00000357008	ENSG00000111642	protein_coding	CHD4
ENST00000371410	ENSG00000101882	protein_coding	NKAP		ENST00000357022	ENSG00000293434	transcribed_unitary_pseudogene	AHSA2P_ENSG00000293434
ENST00000371417	ENSG00000203993	lncRNA	ARRDC1-AS1		ENST00000357028	ENSG00000160563	protein_coding	MED27
ENST00000371419	ENSG00000101132	protein_coding	PFDN4		ENST00000357039	ENSG00000164751	protein_coding	PEX2
ENST00000371421	ENSG00000197070	protein_coding	ARRDC1		ENST00000357041	ENSG00000141447	protein_coding	OSBPL1A
ENST00000371432	ENSG00000124813	protein_coding	RUNX2		ENST00000357043	ENSG00000068028	protein_coding	RASSF1
ENST00000371437	ENSG00000125356	protein_coding	NDUFA1		ENST00000357046	ENSG00000290552	lncRNA	ENSG00000290552
ENST00000371438	ENSG00000124813	protein_coding	RUNX2		ENST00000357055	ENSG00000152683	protein_coding	SLC30A6
ENST00000371442	ENSG00000125352	protein_coding	RNF113A		ENST00000357058	ENSG00000137075	protein_coding	RNF38
ENST00000371443	ENSG00000182154	protein_coding	MRPL41		ENST00000357065	ENSG00000169813	protein_coding	HNRNPF
ENST00000371466	ENSG00000162385	protein_coding	MAGOH		ENST00000357066	ENSG00000172081	protein_coding	MOB3A
ENST00000371470	ENSG00000162385	protein_coding	MAGOH		ENST00000357067	ENSG00000129187	protein_coding	DCTD
ENST00000371477	ENSG00000096401	protein_coding	CDC5L		ENST00000357071	ENSG00000117298	protein_coding	ECE1
ENST00000371486	ENSG00000157184	protein_coding	CPT2		ENST00000357081	ENSG00000135049	protein_coding	AGTPBP1
ENST00000371509	ENSG00000116171	protein_coding	SCP2		ENST00000357082	ENSG00000259305	protein_coding	ZHX1-C8orf76
ENST00000371514	ENSG00000116171	protein_coding	SCP2		ENST00000357085	ENSG00000112343	protein_coding	TRIM38
ENST00000371558	ENSG00000077721	protein_coding	UBE2A		ENST00000357086	ENSG00000150995	protein_coding	ITPR1
ENST00000371564	ENSG00000101096	protein_coding	NFATC2		ENST00000357089	ENSG00000158062	protein_coding	UBXN11
ENST00000371569	ENSG00000077721	protein_coding	UBE2A		ENST00000357103	ENSG00000006831	protein_coding	ADIPOR2
ENST00000371579	ENSG00000176978	protein_coding	DPP7		ENST00000357115	ENSG00000198589	protein_coding	LRBA
ENST00000371582	ENSG00000000419	protein_coding	DPM1		ENST00000357122	ENSG00000008294	protein_coding	SPAG9
ENST00000371584	ENSG00000000419	protein_coding	DPM1		ENST00000357123	ENSG00000187778	protein_coding	MCRS1
ENST00000371588	ENSG00000000419	protein_coding	DPM1		ENST00000357146	ENSG00000197170	protein_coding	PSMD12
ENST00000371589	ENSG00000177239	protein_coding	MAN1B1		ENST00000357157	ENSG00000156026	protein_coding	MCU
ENST00000371600	ENSG00000107281	protein_coding	NPDC1		ENST00000357162	ENSG00000132549	protein_coding	VPS13B
ENST00000371602	ENSG00000101126	protein_coding	ADNP		ENST00000357164	ENSG00000196743	protein_coding	GM2A
ENST00000371614	ENSG00000198841	protein_coding	KTI12		ENST00000357182	ENSG00000163867	protein_coding	ZMYM6
ENST00000371620	ENSG00000310560	protein_coding	PAXX		ENST00000357186	ENSG00000115204	protein_coding	MPV17
ENST00000371621	ENSG00000196396	protein_coding	PTPN1		ENST00000357195	ENSG00000127152	protein_coding	BCL11B
ENST00000371627	ENSG00000107854	protein_coding	TNKS2		ENST00000357197	ENSG00000119383	protein_coding	PTPA
ENST00000371639	ENSG00000203999	lncRNA	LINC01270		ENST00000357203	ENSG00000088543	protein_coding	C3orf18
ENST00000371642	ENSG00000131724	protein_coding	IL13RA1		ENST00000357207	ENSG00000168538	protein_coding	TRAPPC11
ENST00000371648	ENSG00000107223	protein_coding	EDF1		ENST00000357214	ENSG00000116560	protein_coding	SFPQ
ENST00000371650	ENSG00000240849	protein_coding	PEDS1		ENST00000357227	ENSG00000102225	protein_coding	CDK16
ENST00000371652	ENSG00000240849	protein_coding	PEDS1		ENST00000357231	ENSG00000182473	protein_coding	EXOC7
ENST00000371666	ENSG00000131724	protein_coding	IL13RA1		ENST00000357234	ENSG00000128604	protein_coding	IRF5
ENST00000371671	ENSG00000196642	protein_coding	RABL6		ENST00000357235	ENSG00000197622	protein_coding	CDC42SE1
ENST00000371694	ENSG00000169692	protein_coding	AGPAT2		ENST00000357244	ENSG00000056586	protein_coding	RC3H2
ENST00000371703	ENSG00000148688	protein_coding	RPP30		ENST00000357248	ENSG00000080503	protein_coding	SMARCA2
ENST00000371711	ENSG00000158470	protein_coding	B4GALT5		ENST00000357258	ENSG00000181722	protein_coding	ZBTB20
ENST00000371712	ENSG00000148384	protein_coding	INPP5E		ENST00000357260	ENSG00000197852	protein_coding	INKA2
ENST00000371717	ENSG00000165688	protein_coding	PMPCA		ENST00000357266	ENSG00000096060	protein_coding	FKBP5
ENST00000371730	ENSG00000085832	protein_coding	EPS15		ENST00000357271	ENSG00000106070	protein_coding	GRB10
ENST00000371743	ENSG00000177410	lncRNA	ZFAS1		ENST00000357276	ENSG00000138375	protein_coding	SMARCAL1
ENST00000371756	ENSG00000130560	protein_coding	UBAC1		ENST00000357277	ENSG00000169891	protein_coding	REPS2
ENST00000371776	ENSG00000122136	protein_coding	OBP2A		ENST00000357303	ENSG00000178752	protein_coding	ERFE
ENST00000371795	ENSG00000152778	protein_coding	IFIT5		ENST00000357310	ENSG00000120868	protein_coding	APAF1
ENST00000371804	ENSG00000185745	protein_coding	IFIT1		ENST00000357311	ENSG00000135250	protein_coding	SRPK2
ENST00000371806	ENSG00000085265	protein_coding	FCN1		ENST00000357324	ENSG00000105726	protein_coding	ATP13A1
ENST00000371811	ENSG00000119917	protein_coding	IFIT3		ENST00000357325	ENSG00000143321	protein_coding	HDGF
ENST00000371826	ENSG00000119922	protein_coding	IFIT2		ENST00000357327	ENSG00000154310	protein_coding	TNIK
ENST00000371828	ENSG00000124214	protein_coding	STAU1		ENST00000357328	ENSG00000198105	protein_coding	ZNF248
ENST00000371835	ENSG00000141867	protein_coding	BRD4		ENST00000357332	ENSG00000198356	protein_coding	GET3
ENST00000371867	ENSG00000123453	protein_coding	SARDH		ENST00000357337	ENSG00000005810	protein_coding	MYCBP2
ENST00000371873	ENSG00000162368	protein_coding	CMPK1		ENST00000357339	ENSG00000026103	protein_coding	FAS
ENST00000371885	ENSG00000162366	protein_coding	PDZK1IP1		ENST00000357345	ENSG00000159082	protein_coding	SYNJ1
ENST00000371891	ENSG00000162365	protein_coding	CYP4A22		ENST00000357348	ENSG00000022277	protein_coding	RTF2
ENST00000371893	ENSG00000137216	protein_coding	TMEM63B		ENST00000357355	ENSG00000123146	protein_coding	ADGRE5
ENST00000371899	ENSG00000160326	protein_coding	SLC2A6		ENST00000357360	ENSG00000196976	protein_coding	LAGE3
ENST00000371917	ENSG00000124198	protein_coding	ARFGEF2		ENST00000357365	ENSG00000165689	protein_coding	ENTR1
ENST00000371924	ENSG00000138134	protein_coding	STAMBPL1		ENST00000357375	ENSG00000142512	protein_coding	SIGLEC10
ENST00000371930	ENSG00000152766	protein_coding	ANKRD22		ENST00000357376	ENSG00000115310	protein_coding	RTN4
ENST00000371933	ENSG00000159658	protein_coding	EFCAB14		ENST00000357384	ENSG00000141425	protein_coding	RPRD1A
ENST00000371941	ENSG00000124126	protein_coding	PREX1		ENST00000357385	ENSG00000141552	protein_coding	ANAPC11
ENST00000371942	ENSG00000148300	protein_coding	REXO4		ENST00000357387	ENSG00000164327	protein_coding	RICTOR
ENST00000371945	ENSG00000079277	protein_coding	MKNK1		ENST00000357388	ENSG00000113810	protein_coding	SMC4
ENST00000371953	ENSG00000171862	protein_coding	PTEN		ENST00000357390	ENSG00000171109	protein_coding	MFN1
ENST00000371964	ENSG00000148291	protein_coding	SURF2		ENST00000357392	ENSG00000121797	protein_coding	CCRL2
ENST00000371974	ENSG00000148290	protein_coding	SURF1		ENST00000357394	ENSG00000125991	protein_coding	ERGIC3
ENST00000371975	ENSG00000085999	protein_coding	RAD54L		ENST00000357396	ENSG00000170956	protein_coding	CEACAM3
ENST00000371979	ENSG00000101901	protein_coding	ALG13		ENST00000357397	ENSG00000189430	protein_coding	NCR1
ENST00000371989	ENSG00000148248	protein_coding	SURF4		ENST00000357402	ENSG00000013364	protein_coding	MVP
ENST00000371994	ENSG00000107789	protein_coding	MINPP1		ENST00000357412	ENSG00000196741	lncRNA	LINC01560
ENST00000371997	ENSG00000124151	protein_coding	NCOA3		ENST00000357422	ENSG00000183625	protein_coding	CCR3
ENST00000371998	ENSG00000124151	protein_coding	NCOA3		ENST00000357428	ENSG00000077254	protein_coding	USP33
ENST00000372017	ENSG00000173267	protein_coding	SNCG		ENST00000357429	ENSG00000146540	protein_coding	C7orf50
ENST00000372022	ENSG00000148296	protein_coding	SURF6		ENST00000357430	ENSG00000123983	protein_coding	ACSL3
ENST00000372025	ENSG00000159596	protein_coding	TMEM69		ENST00000357443	ENSG00000155363	protein_coding	MOV10
ENST00000372034	ENSG00000171102	protein_coding	OBP2B		ENST00000357457	ENSG00000113163	protein_coding	CERT1
ENST00000372040	ENSG00000148288	protein_coding	GBGT1		ENST00000357461	ENSG00000198133	protein_coding	TMEM229B
ENST00000372047	ENSG00000160271	protein_coding	RALGDS		ENST00000357464	ENSG00000121274	protein_coding	TENT4B
ENST00000372059	ENSG00000101935	protein_coding	AMMECR1		ENST00000357466	ENSG00000196642	protein_coding	RABL6
ENST00000372068	ENSG00000157600	protein_coding	TMEM164		ENST00000357472	ENSG00000152601	protein_coding	MBNL1
ENST00000372075	ENSG00000062650	protein_coding	WAPL		ENST00000357475	ENSG00000157216	protein_coding	SSBP3
ENST00000372079	ENSG00000117450	protein_coding	PRDX1		ENST00000357479	ENSG00000196792	protein_coding	STRN3
ENST00000372084	ENSG00000070759	protein_coding	TESK2		ENST00000357480	ENSG00000082641	protein_coding	NFE2L1
ENST00000372088	ENSG00000107771	protein_coding	CCSER2		ENST00000357481	ENSG00000100813	protein_coding	ACIN1
ENST00000372090	ENSG00000132773	protein_coding	TOE1		ENST00000357485	ENSG00000196843	protein_coding	ARID5A
ENST00000372097	ENSG00000148308	protein_coding	GTF3C5		ENST00000357489	ENSG00000112200	protein_coding	ZNF451
ENST00000372102	ENSG00000172315	protein_coding	TP53RK		ENST00000357491	ENSG00000198521	protein_coding	ZNF43
ENST00000372114	ENSG00000172315	protein_coding	TP53RK		ENST00000357500	ENSG00000167272	protein_coding	POP5
ENST00000372116	ENSG00000096080	protein_coding	MRPS18A		ENST00000357503	ENSG00000198113	protein_coding	TOR4A
ENST00000372123	ENSG00000165702	protein_coding	GFI1B		ENST00000357505	ENSG00000244754	protein_coding	N4BP2L2
ENST00000372133	ENSG00000096080	protein_coding	MRPS18A		ENST00000357508	ENSG00000198520	protein_coding	ARMH1
ENST00000372134	ENSG00000165678	protein_coding	GHITM		ENST00000357519	ENSG00000172500	protein_coding	FIBP
ENST00000372164	ENSG00000108219	protein_coding	TSPAN14		ENST00000357537	ENSG00000133114	protein_coding	GPALPP1
ENST00000372168	ENSG00000126107	protein_coding	HECTD3		ENST00000357540	ENSG00000155256	protein_coding	ZFYVE27
ENST00000372171	ENSG00000124688	protein_coding	MAD2L1BP		ENST00000357542	ENSG00000187010	protein_coding	RHD
ENST00000372183	ENSG00000070785	protein_coding	EIF2B3		ENST00000357546	ENSG00000073737	protein_coding	DHRS9
ENST00000372189	ENSG00000107263	protein_coding	RAPGEF1		ENST00000357558	ENSG00000148337	protein_coding	CIZ1
ENST00000372201	ENSG00000173846	protein_coding	PLK3		ENST00000357559	ENSG00000114416	protein_coding	FXR1
ENST00000372204	ENSG00000170788	protein_coding	DYDC1		ENST00000357560	ENSG00000113108	protein_coding	APBB3
ENST00000372208	ENSG00000130717	protein_coding	UCK1		ENST00000357573	ENSG00000177548	protein_coding	RABEP2
ENST00000372210	ENSG00000130717	protein_coding	UCK1		ENST00000357574	ENSG00000091157	protein_coding	WDR7
ENST00000372220	ENSG00000130714	protein_coding	POMT1		ENST00000357575	ENSG00000122490	protein_coding	SLC66A2
ENST00000372228	ENSG00000130714	protein_coding	POMT1		ENST00000357578	ENSG00000112294	protein_coding	ALDH5A1
ENST00000372231	ENSG00000122359	protein_coding	ANXA11		ENST00000357586	ENSG00000100280	protein_coding	AP1B1
ENST00000372263	ENSG00000189129	protein_coding	PLAC9		ENST00000357596	ENSG00000136147	protein_coding	PHF11
ENST00000372269	ENSG00000126882	protein_coding	FAM78A		ENST00000357599	ENSG00000082684	protein_coding	SEMA5B
ENST00000372276	ENSG00000101017	protein_coding	CD40		ENST00000357602	ENSG00000065150	protein_coding	IPO5
ENST00000372285	ENSG00000101017	protein_coding	CD40		ENST00000357604	ENSG00000151461	protein_coding	UPF2
ENST00000372295	ENSG00000101843	protein_coding	PSMD10		ENST00000357606	ENSG00000135392	protein_coding	DNAJC14
ENST00000372296	ENSG00000101843	protein_coding	PSMD10		ENST00000357607	ENSG00000102010	protein_coding	BMX
ENST00000372306	ENSG00000196517	protein_coding	SLC6A9		ENST00000357613	ENSG00000166822	protein_coding	TMEM170A
ENST00000372324	ENSG00000117411	protein_coding	B4GALT2		ENST00000357628	ENSG00000128513	protein_coding	POT1
ENST00000372330	ENSG00000100985	protein_coding	MMP9		ENST00000357635	ENSG00000178761	protein_coding	FAM219B
ENST00000372336	ENSG00000165424	protein_coding	ZCCHC24		ENST00000357640	ENSG00000162777	protein_coding	DENND2D
ENST00000372339	ENSG00000117408	protein_coding	IPO13		ENST00000357649	ENSG00000178209	protein_coding	PLEC
ENST00000372343	ENSG00000117408	protein_coding	IPO13		ENST00000357650	ENSG00000162695	protein_coding	SLC30A7
ENST00000372344	ENSG00000171453	protein_coding	POLR1C		ENST00000357666	ENSG00000180257	protein_coding	ZNF816
ENST00000372350	ENSG00000130713	protein_coding	EXOSC2		ENST00000357668	ENSG00000153317	protein_coding	ASAP1
ENST00000372358	ENSG00000130713	protein_coding	EXOSC2		ENST00000357674	ENSG00000075711	protein_coding	DLG1
ENST00000372371	ENSG00000148606	protein_coding	POLR3A		ENST00000357681	ENSG00000058668	protein_coding	ATP2B4
ENST00000372382	ENSG00000157514	protein_coding	TSC22D3		ENST00000357692	ENSG00000198160	protein_coding	MIER1
ENST00000372386	ENSG00000130707	protein_coding	ASS1		ENST00000357700	ENSG00000196372	protein_coding	ASB13
ENST00000372391	ENSG00000151208	protein_coding	DLG5		ENST00000357702	ENSG00000136715	protein_coding	SAP130
ENST00000372396	ENSG00000066135	protein_coding	KDM4A		ENST00000357710	ENSG00000080815	protein_coding	PSEN1
ENST00000372409	ENSG00000100982	protein_coding	PCIF1		ENST00000357714	ENSG00000117335	protein_coding	CD46
ENST00000372418	ENSG00000147224	protein_coding	PRPS1		ENST00000357717	ENSG00000152457	protein_coding	DCLRE1C
ENST00000372422	ENSG00000137207	protein_coding	YIPF3		ENST00000357720	ENSG00000104907	protein_coding	TRMT1
ENST00000372428	ENSG00000147224	protein_coding	PRPS1		ENST00000357727	ENSG00000146592	protein_coding	CREB5
ENST00000372430	ENSG00000178922	protein_coding	HYI		ENST00000357732	ENSG00000115310	protein_coding	RTN4
ENST00000372432	ENSG00000178922	protein_coding	HYI		ENST00000357736	ENSG00000197063	protein_coding	MAFG
ENST00000372433	ENSG00000178922	protein_coding	HYI		ENST00000357742	ENSG00000140563	protein_coding	MCTP2
ENST00000372434	ENSG00000178922	protein_coding	HYI		ENST00000357743	ENSG00000147533	protein_coding	GOLGA7
ENST00000372435	ENSG00000147224	protein_coding	PRPS1		ENST00000357750	ENSG00000068001	protein_coding	HYAL2
ENST00000372445	ENSG00000137221	protein_coding	TJAP1		ENST00000357758	ENSG00000100523	protein_coding	DDHD1
ENST00000372447	ENSG00000136819	protein_coding	C9orf78		ENST00000357763	ENSG00000257017	protein_coding	HP
ENST00000372455	ENSG00000159479	protein_coding	MED8		ENST00000357765	ENSG00000115446	protein_coding	UNC50
ENST00000372457	ENSG00000159479	protein_coding	MED8		ENST00000357783	ENSG00000116793	protein_coding	PHTF1
ENST00000372458	ENSG00000066322	protein_coding	ELOVL1		ENST00000357797	ENSG00000198408	protein_coding	OGA
ENST00000372469	ENSG00000167157	protein_coding	PRRX2		ENST00000357814	ENSG00000109065	protein_coding	NAT9
ENST00000372479	ENSG00000089682	protein_coding	RBM41		ENST00000357849	ENSG00000121022	protein_coding	COPS5
ENST00000372480	ENSG00000148335	protein_coding	NTMT1		ENST00000357852	ENSG00000198089	protein_coding	SFI1
ENST00000372481	ENSG00000148335	protein_coding	NTMT1		ENST00000357854	ENSG00000138757	protein_coding	G3BP2
ENST00000372483	ENSG00000148335	protein_coding	NTMT1		ENST00000357864	ENSG00000197343	protein_coding	ZNF655
ENST00000372487	ENSG00000089682	protein_coding	RBM41		ENST00000357869	ENSG00000174233	protein_coding	ADCY6
ENST00000372499	ENSG00000148655	protein_coding	LRMDA		ENST00000357886	ENSG00000101391	protein_coding	CDK5RAP1
ENST00000372508	ENSG00000164011	protein_coding	ZNF691		ENST00000357890	ENSG00000103549	protein_coding	RNF40
ENST00000372514	ENSG00000164010	protein_coding	ERMAP		ENST00000357895	ENSG00000049759	protein_coding	NEDD4L
ENST00000372521	ENSG00000177868	protein_coding	SVBP		ENST00000357896	ENSG00000109083	protein_coding	IFT20
ENST00000372523	ENSG00000168612	protein_coding	ZSWIM1		ENST00000357899	ENSG00000196323	protein_coding	ZBTB44
ENST00000372525	ENSG00000164008	protein_coding	C1orf50		ENST00000357903	ENSG00000142192	protein_coding	APP
ENST00000372538	ENSG00000165644	protein_coding	COMTD1		ENST00000357917	ENSG00000072422	protein_coding	RHOBTB1
ENST00000372550	ENSG00000171960	protein_coding	PPIH		ENST00000357949	ENSG00000197019	protein_coding	SERTAD1
ENST00000372554	ENSG00000148341	protein_coding	SH3GLB2		ENST00000357955	ENSG00000114738	protein_coding	MAPKAPK3
ENST00000372559	ENSG00000148341	protein_coding	SH3GLB2		ENST00000357970	ENSG00000136717	protein_coding	BIN1
ENST00000372561	ENSG00000127125	protein_coding	PPCS		ENST00000357971	ENSG00000119640	protein_coding	ACYP1
ENST00000372562	ENSG00000127125	protein_coding	PPCS		ENST00000357975	ENSG00000125462	lncRNA	MIR9-1HG
ENST00000372564	ENSG00000148341	protein_coding	SH3GLB2		ENST00000357977	ENSG00000162599	protein_coding	NFIA
ENST00000372569	ENSG00000146215	protein_coding	CRIP3		ENST00000357980	ENSG00000140416	protein_coding	TPM1
ENST00000372577	ENSG00000095319	protein_coding	NUP188		ENST00000357984	ENSG00000168591	protein_coding	TMUB2
ENST00000372581	ENSG00000044012	protein_coding	GUCA2B		ENST00000357985	ENSG00000183844	protein_coding	FAM3B
ENST00000372583	ENSG00000127124	protein_coding	HIVEP3		ENST00000357988	ENSG00000172943	protein_coding	PHF8
ENST00000372586	ENSG00000175283	protein_coding	DOLK		ENST00000357992	ENSG00000158711	protein_coding	ELK4
ENST00000372599	ENSG00000136802	protein_coding	LRRC8A		ENST00000357996	ENSG00000171055	protein_coding	FEZ2
ENST00000372622	ENSG00000101457	protein_coding	DNTTIP1		ENST00000357997	ENSG00000176915	protein_coding	ANKLE2
ENST00000372624	ENSG00000172465	protein_coding	TCEAL1		ENST00000358005	ENSG00000128891	protein_coding	CCDC32
ENST00000372629	ENSG00000133142	protein_coding	TCEAL4		ENST00000358008	ENSG00000164022	protein_coding	AIMP1
ENST00000372642	ENSG00000167136	protein_coding	ENDOG		ENST00000358015	ENSG00000119318	protein_coding	RAD23B
ENST00000372645	ENSG00000166681	protein_coding	BEX3		ENST00000358024	ENSG00000133069	protein_coding	TMCC2
ENST00000372648	ENSG00000107021	protein_coding	TBC1D13		ENST00000358025	ENSG00000054654	protein_coding	SYNE2
ENST00000372651	ENSG00000066136	protein_coding	NFYC		ENST00000358029	ENSG00000124222	protein_coding	STX16
ENST00000372652	ENSG00000066136	protein_coding	NFYC		ENST00000358030	ENSG00000152942	protein_coding	RAD17
ENST00000372653	ENSG00000066136	protein_coding	NFYC		ENST00000358043	ENSG00000155463	protein_coding	OXA1L
ENST00000372654	ENSG00000066136	protein_coding	NFYC		ENST00000358053	ENSG00000130703	protein_coding	OSBPL2
ENST00000372663	ENSG00000160446	protein_coding	ZDHHC12		ENST00000358055	ENSG00000114923	protein_coding	SLC4A3
ENST00000372669	ENSG00000066136	protein_coding	NFYC		ENST00000358056	ENSG00000197045	protein_coding	GMFB
ENST00000372674	ENSG00000133134	protein_coding	BEX2		ENST00000358067	ENSG00000181894	protein_coding	ZNF329
ENST00000372676	ENSG00000101443	protein_coding	WFDC2		ENST00000358075	ENSG00000102158	protein_coding	MAGT1
ENST00000372677	ENSG00000133134	protein_coding	BEX2		ENST00000358077	ENSG00000196730	protein_coding	DAPK1
ENST00000372687	ENSG00000156671	protein_coding	SAMD8		ENST00000358079	ENSG00000100296	protein_coding	THOC5
ENST00000372695	ENSG00000102409	protein_coding	BEX4		ENST00000358102	ENSG00000151623	protein_coding	NR3C2
ENST00000372708	ENSG00000084070	protein_coding	SMAP2		ENST00000358127	ENSG00000196092	protein_coding	PAX5
ENST00000372714	ENSG00000156650	protein_coding	KAT6B		ENST00000358129	ENSG00000115641	protein_coding	FHL2
ENST00000372726	ENSG00000124251	protein_coding	TP53TG5		ENST00000358147	ENSG00000196151	protein_coding	WDSUB1
ENST00000372727	ENSG00000204070	protein_coding	SYS1		ENST00000358149	ENSG00000113761	protein_coding	ZNF346
ENST00000372733	ENSG00000124145	protein_coding	SDC4		ENST00000358152	ENSG00000149516	protein_coding	MS4A3
ENST00000372734	ENSG00000156110	protein_coding	ADK		ENST00000358154	ENSG00000197006	protein_coding	METTL9
ENST00000372755	ENSG00000035403	protein_coding	VCL		ENST00000358157	ENSG00000213694	protein_coding	S1PR3
ENST00000372759	ENSG00000084073	protein_coding	ZMPSTE24		ENST00000358161	ENSG00000197694	protein_coding	SPTAN1
ENST00000372770	ENSG00000119392	protein_coding	GLE1		ENST00000358164	ENSG00000005844	protein_coding	ITGAL
ENST00000372771	ENSG00000117000	protein_coding	RLF		ENST00000358165	ENSG00000026297	protein_coding	RNASET2
ENST00000372782	ENSG00000166432	protein_coding	ZMAT1		ENST00000358170	ENSG00000117335	protein_coding	CD46
ENST00000372792	ENSG00000131236	protein_coding	CAP1		ENST00000358173	ENSG00000196411	protein_coding	EPHB4
ENST00000372801	ENSG00000101109	protein_coding	STK4		ENST00000358178	ENSG00000167633	protein_coding	KIR3DL1
ENST00000372802	ENSG00000131236	protein_coding	CAP1		ENST00000358181	ENSG00000170004	protein_coding	CHD3
ENST00000372806	ENSG00000101109	protein_coding	STK4		ENST00000358184	ENSG00000196188	protein_coding	CTSE
ENST00000372807	ENSG00000136811	protein_coding	ODF2		ENST00000358187	ENSG00000148841	protein_coding	ITPRIP
ENST00000372813	ENSG00000025772	protein_coding	TOMM34		ENST00000358201	ENSG00000177548	protein_coding	RABEP2
ENST00000372819	ENSG00000101104	protein_coding	PABPC1L		ENST00000358204	ENSG00000135269	protein_coding	TES
ENST00000372826	ENSG00000101104	protein_coding	PABPC1L		ENST00000358207	ENSG00000138375	protein_coding	SMARCAL1
ENST00000372833	ENSG00000172586	protein_coding	CHCHD1		ENST00000358214	ENSG00000087470	protein_coding	DNM1L
ENST00000372835	ENSG00000084072	protein_coding	PPIE		ENST00000358215	ENSG00000144591	protein_coding	GMPPA
ENST00000372836	ENSG00000137161	protein_coding	CNPY3		ENST00000358220	ENSG00000047056	protein_coding	WDR37
ENST00000372837	ENSG00000172586	protein_coding	CHCHD1		ENST00000358227	ENSG00000137038	protein_coding	DMAC1
ENST00000372841	ENSG00000196968	protein_coding	FUT11		ENST00000358230	ENSG00000155957	protein_coding	TMBIM4
ENST00000372850	ENSG00000167118	protein_coding	URM1		ENST00000358239	ENSG00000172531	protein_coding	PPP1CA
ENST00000372856	ENSG00000090621	protein_coding	PABPC4		ENST00000358242	ENSG00000158856	protein_coding	DMTN
ENST00000372874	ENSG00000196839	protein_coding	ADA		ENST00000358246	ENSG00000166927	protein_coding	MS4A7
ENST00000372876	ENSG00000124659	protein_coding	TBCC		ENST00000358278	ENSG00000140416	protein_coding	TPM1
ENST00000372879	ENSG00000196683	protein_coding	TOMM7		ENST00000358290	ENSG00000198189	protein_coding	HSD17B11
ENST00000372890	ENSG00000167112	protein_coding	TRUB2		ENST00000358292	ENSG00000163534	protein_coding	FCRL1
ENST00000372899	ENSG00000024048	protein_coding	UBR2		ENST00000358293	ENSG00000196227	protein_coding	FAM217B
ENST00000372919	ENSG00000138279	protein_coding	ANXA7		ENST00000358301	ENSG00000130669	protein_coding	PAK4
ENST00000372922	ENSG00000124496	protein_coding	TRERF1		ENST00000358303	ENSG00000091732	protein_coding	ZC3HC1
ENST00000372938	ENSG00000148337	protein_coding	CIZ1		ENST00000358307	ENSG00000033170	protein_coding	FUT8
ENST00000372940	ENSG00000182180	protein_coding	MRPS16		ENST00000358308	ENSG00000213390	protein_coding	ARHGAP19
ENST00000372945	ENSG00000182180	protein_coding	MRPS16		ENST00000358309	ENSG00000168329	protein_coding	CX3CR1
ENST00000372950	ENSG00000213551	protein_coding	DNAJC9		ENST00000358314	ENSG00000134283	protein_coding	PPHLN1
ENST00000372967	ENSG00000168653	protein_coding	NDUFS5		ENST00000358334	ENSG00000138119	protein_coding	MYOF
ENST00000372969	ENSG00000168653	protein_coding	NDUFS5		ENST00000358337	ENSG00000120314	protein_coding	WDR55
ENST00000372970	ENSG00000132823	protein_coding	OSER1		ENST00000358344	ENSG00000197451	protein_coding	HNRNPAB
ENST00000372978	ENSG00000137413	protein_coding	TAF8		ENST00000358350	ENSG00000075539	protein_coding	FRYL
ENST00000372979	ENSG00000122882	protein_coding	ECD		ENST00000358355	ENSG00000136878	protein_coding	USP20
ENST00000372981	ENSG00000102362	protein_coding	SYTL4		ENST00000358359	ENSG00000145725	protein_coding	PPIP5K2
ENST00000372984	ENSG00000174574	protein_coding	AKIRIN1		ENST00000358365	ENSG00000126858	protein_coding	RHOT1
ENST00000372988	ENSG00000112576	protein_coding	CCND3		ENST00000358367	ENSG00000143889	protein_coding	HNRNPLL
ENST00000372994	ENSG00000171159	protein_coding	BBLN		ENST00000358369	ENSG00000148343	protein_coding	MIGA2
ENST00000372998	ENSG00000148346	protein_coding	LCN2		ENST00000358372	ENSG00000146457	protein_coding	WTAP
ENST00000373014	ENSG00000183520	protein_coding	UTP11		ENST00000358375	ENSG00000170909	protein_coding	OSCAR
ENST00000373019	ENSG00000183431	protein_coding	SF3A3		ENST00000358377	ENSG00000119599	protein_coding	DCAF4
ENST00000373024	ENSG00000204084	protein_coding	INPP5B		ENST00000358380	ENSG00000137177	protein_coding	KIF13A
ENST00000373026	ENSG00000204084	protein_coding	INPP5B		ENST00000358387	ENSG00000113621	protein_coding	TXNDC15
ENST00000373030	ENSG00000101052	protein_coding	IFT52		ENST00000358394	ENSG00000079385	protein_coding	CEACAM1
ENST00000373036	ENSG00000188786	protein_coding	MTF1		ENST00000358395	ENSG00000101236	protein_coding	RNF24
ENST00000373042	ENSG00000197982	protein_coding	C1orf122		ENST00000358402	ENSG00000125952	protein_coding	MAX
ENST00000373044	ENSG00000196449	protein_coding	YRDC		ENST00000358406	ENSG00000197448	protein_coding	GSTK1
ENST00000373049	ENSG00000147202	protein_coding	DIAPH2		ENST00000358435	ENSG00000196683	protein_coding	TOMM7
ENST00000373062	ENSG00000134697	protein_coding	GNL2		ENST00000358465	ENSG00000197323	protein_coding	TRIM33
ENST00000373064	ENSG00000148339	protein_coding	SLC25A25		ENST00000358470	ENSG00000138378	protein_coding	STAT4
ENST00000373074	ENSG00000163875	protein_coding	MEAF6		ENST00000358473	ENSG00000125375	protein_coding	DMAC2L
ENST00000373075	ENSG00000163875	protein_coding	MEAF6		ENST00000358476	ENSG00000143442	protein_coding	POGZ
ENST00000373084	ENSG00000167106	protein_coding	EEIG1		ENST00000358485	ENSG00000064012	protein_coding	CASP8
ENST00000373087	ENSG00000163874	protein_coding	ZC3H12A		ENST00000358502	ENSG00000128335	protein_coding	APOL2
ENST00000373103	ENSG00000119535	protein_coding	CSF3R		ENST00000358510	ENSG00000119866	protein_coding	BCL11A
ENST00000373104	ENSG00000119535	protein_coding	CSF3R		ENST00000358528	ENSG00000009307	protein_coding	CSDE1
ENST00000373116	ENSG00000116898	protein_coding	MRPS15		ENST00000358531	ENSG00000213390	protein_coding	ARHGAP19
ENST00000373127	ENSG00000161911	protein_coding	TREML1		ENST00000358537	ENSG00000136068	protein_coding	FLNB
ENST00000373129	ENSG00000196182	protein_coding	STK40		ENST00000358544	ENSG00000132549	protein_coding	VPS13B
ENST00000373154	ENSG00000124596	protein_coding	OARD1		ENST00000358548	ENSG00000101150	protein_coding	TPD52L2
ENST00000373158	ENSG00000112212	protein_coding	TSPO2		ENST00000358550	ENSG00000197555	protein_coding	SIPA1L1
ENST00000373159	ENSG00000054116	protein_coding	TRAPPC3		ENST00000358552	ENSG00000008441	protein_coding	NFIX
ENST00000373161	ENSG00000112212	protein_coding	TSPO2		ENST00000358575	ENSG00000145216	protein_coding	FIP1L1
ENST00000373162	ENSG00000054116	protein_coding	TRAPPC3		ENST00000358577	ENSG00000135596	protein_coding	MICAL1
ENST00000373163	ENSG00000054116	protein_coding	TRAPPC3		ENST00000358580	ENSG00000113108	protein_coding	APBB3
ENST00000373166	ENSG00000054116	protein_coding	TRAPPC3		ENST00000358597	ENSG00000149187	protein_coding	CELF1
ENST00000373173	ENSG00000155008	protein_coding	APOOL		ENST00000358598	ENSG00000108946	protein_coding	PRKAR1A
ENST00000373178	ENSG00000116863	protein_coding	ADPRS		ENST00000358602	ENSG00000132466	protein_coding	ANKRD17
ENST00000373189	ENSG00000198246	protein_coding	SLC29A3		ENST00000358607	ENSG00000006015	protein_coding	REX1BD
ENST00000373191	ENSG00000126070	protein_coding	AGO3		ENST00000358609	ENSG00000215467	processed_pseudogene	RPL27AP
ENST00000373202	ENSG00000166224	protein_coding	SGPL1		ENST00000358625	ENSG00000196363	protein_coding	WDR5
ENST00000373204	ENSG00000092847	protein_coding	AGO1		ENST00000358635	ENSG00000109381	protein_coding	ELF2
ENST00000373206	ENSG00000092847	protein_coding	AGO1		ENST00000358649	ENSG00000115687	protein_coding	PASK
ENST00000373209	ENSG00000180644	protein_coding	PRF1		ENST00000358655	ENSG00000140105	protein_coding	WARS1
ENST00000373210	ENSG00000134698	protein_coding	AGO4		ENST00000358658	ENSG00000168060	protein_coding	NAALADL1
ENST00000373212	ENSG00000131171	protein_coding	SH3BGRL		ENST00000358662	ENSG00000135899	protein_coding	SP110
ENST00000373218	ENSG00000148730	protein_coding	EIF4EBP2		ENST00000358664	ENSG00000125952	protein_coding	MAX
ENST00000373231	ENSG00000124780	protein_coding	KCNK17		ENST00000358666	ENSG00000198258	protein_coding	UBL5
ENST00000373232	ENSG00000180817	protein_coding	PPA1		ENST00000358671	ENSG00000072694	protein_coding	FCGR2B
ENST00000373236	ENSG00000079332	protein_coding	SAR1A		ENST00000358677	ENSG00000196141	protein_coding	SPATS2L
ENST00000373237	ENSG00000126067	protein_coding	PSMB2		ENST00000358678	ENSG00000198015	protein_coding	MRPL42
ENST00000373241	ENSG00000079332	protein_coding	SAR1A		ENST00000358679	ENSG00000139737	protein_coding	SLAIN1
ENST00000373247	ENSG00000136877	protein_coding	FPGS		ENST00000358681	ENSG00000151348	protein_coding	EXT2
ENST00000373255	ENSG00000099284	protein_coding	MACROH2A2		ENST00000358689	ENSG00000197217	protein_coding	ENTPD4
ENST00000373264	ENSG00000136807	protein_coding	CDK9		ENST00000358691	ENSG00000198265	protein_coding	HELZ
ENST00000373271	ENSG00000124181	protein_coding	PLCG1		ENST00000358694	ENSG00000198561	protein_coding	CTNND1
ENST00000373275	ENSG00000165288	protein_coding	BRWD3		ENST00000358704	ENSG00000179456	protein_coding	ZBTB18
ENST00000373281	ENSG00000160404	protein_coding	TOR2A		ENST00000358711	ENSG00000198276	protein_coding	UCKL1
ENST00000373289	ENSG00000167094	protein_coding	TTC16		ENST00000358713	ENSG00000167491	protein_coding	GATAD2A
ENST00000373292	ENSG00000115677	protein_coding	HDLBP		ENST00000358716	ENSG00000198604	protein_coding	BAZ1A
ENST00000373298	ENSG00000078596	protein_coding	ITM2A		ENST00000358731	ENSG00000145734	protein_coding	BDP1
ENST00000373304	ENSG00000173198	protein_coding	CYSLTR1		ENST00000358746	ENSG00000198677	protein_coding	SKIC3
ENST00000373312	ENSG00000136830	protein_coding	NIBAN2		ENST00000358752	ENSG00000196371	protein_coding	FUT4
ENST00000373313	ENSG00000204103	protein_coding	MAFB		ENST00000358771	ENSG00000198053	protein_coding	SIRPA
ENST00000373316	ENSG00000102144	protein_coding	PGK1		ENST00000358776	ENSG00000196177	protein_coding	ACADSB
ENST00000373335	ENSG00000131174	protein_coding	COX7B		ENST00000358780	ENSG00000077458	protein_coding	FAM76B
ENST00000373344	ENSG00000085224	protein_coding	ATRX		ENST00000358791	ENSG00000124243	protein_coding	BCAS4
ENST00000373357	ENSG00000102390	protein_coding	PBDC1		ENST00000358794	ENSG00000168439	protein_coding	STIP1
ENST00000373358	ENSG00000102390	protein_coding	PBDC1		ENST00000358807	ENSG00000135596	protein_coding	MICAL1
ENST00000373360	ENSG00000136856	protein_coding	SLC2A8		ENST00000358808	ENSG00000130779	protein_coding	CLIP1
ENST00000373365	ENSG00000124767	protein_coding	GLO1		ENST00000358825	ENSG00000170325	protein_coding	PRDM10
ENST00000373383	ENSG00000094841	protein_coding	UPRT		ENST00000358835	ENSG00000009413	protein_coding	REV3L
ENST00000373389	ENSG00000156639	protein_coding	ZFAND3		ENST00000358855	ENSG00000198000	protein_coding	NOL8
ENST00000373401	ENSG00000112139	protein_coding	MDGA1		ENST00000358867	ENSG00000171204	protein_coding	TMEM126B
ENST00000373408	ENSG00000198937	protein_coding	CCDC167		ENST00000358871	ENSG00000112561	protein_coding	TFEB
ENST00000373418	ENSG00000134686	protein_coding	PHC2		ENST00000358896	ENSG00000167264	protein_coding	DUS2
ENST00000373428	ENSG00000160094	protein_coding	ZNF362		ENST00000358901	ENSG00000165280	protein_coding	VCP
ENST00000373433	ENSG00000101413	protein_coding	RPRD1B		ENST00000358907	ENSG00000179912	protein_coding	R3HDM2
ENST00000373447	ENSG00000101407	protein_coding	TTI1		ENST00000358912	ENSG00000197329	protein_coding	PELI1
ENST00000373449	ENSG00000004455	protein_coding	AK2		ENST00000358913	ENSG00000138347	protein_coding	MYPN
ENST00000373451	ENSG00000137200	protein_coding	CMTR1		ENST00000358918	ENSG00000142192	protein_coding	APP
ENST00000373457	ENSG00000169155	protein_coding	ZBTB43		ENST00000358931	ENSG00000068903	protein_coding	SIRT2
ENST00000373464	ENSG00000169155	protein_coding	ZBTB43		ENST00000358932	ENSG00000100814	protein_coding	CCNB1IP1
ENST00000373475	ENSG00000116497	protein_coding	S100PBP		ENST00000358935	ENSG00000198060	protein_coding	MARCHF5
ENST00000373476	ENSG00000116497	protein_coding	S100PBP		ENST00000358939	ENSG00000074603	protein_coding	DPP8
ENST00000373477	ENSG00000134684	protein_coding	YARS1		ENST00000358951	ENSG00000118873	protein_coding	RAB3GAP2
ENST00000373489	ENSG00000167081	protein_coding	PBX3		ENST00000358965	ENSG00000137497	protein_coding	NUMA1
ENST00000373491	ENSG00000065491	protein_coding	TBC1D22B		ENST00000358966	ENSG00000152904	protein_coding	GGPS1
ENST00000373493	ENSG00000162521	protein_coding	RBBP4		ENST00000358994	ENSG00000119383	protein_coding	PTPA
ENST00000373503	ENSG00000119487	protein_coding	MAPKAP1		ENST00000359003	ENSG00000198646	protein_coding	NCOA6
ENST00000373509	ENSG00000137193	protein_coding	PIM1		ENST00000359013	ENSG00000163513	protein_coding	TGFBR2
ENST00000373517	ENSG00000186462	protein_coding	NAP1L2		ENST00000359015	ENSG00000197442	protein_coding	MAP3K5
ENST00000373534	ENSG00000162526	protein_coding	TSSK3		ENST00000359028	ENSG00000127914	protein_coding	AKAP9
ENST00000373535	ENSG00000146192	protein_coding	FGD2		ENST00000359032	ENSG00000196961	protein_coding	AP2A1
ENST00000373537	ENSG00000166619	protein_coding	BLCAP		ENST00000359035	ENSG00000198546	protein_coding	ZNF511
ENST00000373547	ENSG00000119414	protein_coding	PPP6C		ENST00000359039	ENSG00000198642	protein_coding	KLHL9
ENST00000373548	ENSG00000116478	protein_coding	HDAC1		ENST00000359044	ENSG00000105732	protein_coding	ZNF574
ENST00000373563	ENSG00000204120	protein_coding	GIGYF2		ENST00000359052	ENSG00000163104	protein_coding	SMARCAD1
ENST00000373585	ENSG00000107625	protein_coding	DDX50		ENST00000359060	ENSG00000160075	protein_coding	SSU72
ENST00000373586	ENSG00000084623	protein_coding	EIF3I		ENST00000359073	ENSG00000146576	protein_coding	INTS15
ENST00000373602	ENSG00000160050	protein_coding	CCDC28B		ENST00000359074	ENSG00000174365	lncRNA	SNHG11
ENST00000373606	ENSG00000101363	protein_coding	MANBAL		ENST00000359087	ENSG00000159593	protein_coding	NAE1
ENST00000373609	ENSG00000084652	protein_coding	TXLNA		ENST00000359094	ENSG00000108984	protein_coding	MAP2K6
ENST00000373616	ENSG00000137409	protein_coding	MTCH1		ENST00000359114	ENSG00000273899	protein_coding	NOL12
ENST00000373620	ENSG00000119522	protein_coding	DENND1A		ENST00000359128	ENSG00000167984	protein_coding	NLRC3
ENST00000373622	ENSG00000118705	protein_coding	RPN2		ENST00000359139	ENSG00000100239	protein_coding	PPP6R2
ENST00000373624	ENSG00000119522	protein_coding	DENND1A		ENST00000359142	ENSG00000070961	protein_coding	ATP2B1
ENST00000373625	ENSG00000025800	protein_coding	KPNA6		ENST00000359152	ENSG00000137501	protein_coding	SYTL2
ENST00000373647	ENSG00000011454	protein_coding	RABGAP1		ENST00000359154	ENSG00000198373	protein_coding	WWP2
ENST00000373662	ENSG00000102309	protein_coding	PIN4		ENST00000359156	ENSG00000177575	protein_coding	CD163
ENST00000373669	ENSG00000102309	protein_coding	PIN4		ENST00000359158	ENSG00000101745	protein_coding	ANKRD12
ENST00000373671	ENSG00000173744	protein_coding	AGFG1		ENST00000359161	ENSG00000087903	protein_coding	RFX2
ENST00000373674	ENSG00000164530	protein_coding	PI16		ENST00000359171	ENSG00000110713	protein_coding	NUP98
ENST00000373677	ENSG00000204131	protein_coding	NHSL2		ENST00000359172	ENSG00000168710	protein_coding	AHCYL1
ENST00000373691	ENSG00000186810	protein_coding	CXCR3		ENST00000359187	ENSG00000175265	protein_coding	GOLGA8A
ENST00000373698	ENSG00000095303	protein_coding	PTGS1		ENST00000359188	ENSG00000136754	protein_coding	ABI1
ENST00000373699	ENSG00000137168	protein_coding	PPIL1		ENST00000359191	ENSG00000196235	protein_coding	SUPT5H
ENST00000373701	ENSG00000147162	protein_coding	OGT		ENST00000359195	ENSG00000105851	protein_coding	PIK3CG
ENST00000373703	ENSG00000162517	protein_coding	PEF1		ENST00000359197	ENSG00000185811	protein_coding	IKZF1
ENST00000373715	ENSG00000112081	protein_coding	SRSF3		ENST00000359203	ENSG00000025039	protein_coding	RRAGD
ENST00000373719	ENSG00000147162	protein_coding	OGT		ENST00000359205	ENSG00000163374	protein_coding	YY1AP1
ENST00000373729	ENSG00000148187	protein_coding	MRRF		ENST00000359208	ENSG00000067334	protein_coding	DNTTIP2
ENST00000373731	ENSG00000112078	protein_coding	KCTD20		ENST00000359210	ENSG00000058600	protein_coding	POLR3E
ENST00000373741	ENSG00000134644	protein_coding	PUM1		ENST00000359226	ENSG00000101019	protein_coding	UQCC1
ENST00000373742	ENSG00000134644	protein_coding	PUM1		ENST00000359232	ENSG00000197119	protein_coding	SLC25A29
ENST00000373758	ENSG00000165476	protein_coding	REEP3		ENST00000359238	ENSG00000002919	protein_coding	SNX11
ENST00000373768	ENSG00000119421	protein_coding	NDUFA8		ENST00000359239	ENSG00000243468	transcribed_processed_pseudogene	INGX
ENST00000373773	ENSG00000101079	protein_coding	NDRG3		ENST00000359246	ENSG00000197724	protein_coding	PHF2
ENST00000373783	ENSG00000181915	protein_coding	ADO		ENST00000359263	ENSG00000138119	protein_coding	MYOF
ENST00000373790	ENSG00000147133	protein_coding	TAF1		ENST00000359272	ENSG00000186431	protein_coding	FCAR
ENST00000373793	ENSG00000204136	protein_coding	GGTA1		ENST00000359273	ENSG00000074582	protein_coding	BCS1L
ENST00000373795	ENSG00000116350	protein_coding	SRSF4		ENST00000359282	ENSG00000197111	protein_coding	PCBP2
ENST00000373797	ENSG00000159023	protein_coding	EPB41		ENST00000359285	ENSG00000178188	protein_coding	SH2B1
ENST00000373800	ENSG00000159023	protein_coding	EPB41		ENST00000359297	ENSG00000196182	protein_coding	STK40
ENST00000373806	ENSG00000148180	protein_coding	GSN		ENST00000359314	ENSG00000198087	protein_coding	CD2AP
ENST00000373812	ENSG00000198492	protein_coding	YTHDF2		ENST00000359315	ENSG00000141933	protein_coding	TPGS1
ENST00000373816	ENSG00000162419	protein_coding	GMEB1		ENST00000359320	ENSG00000166091	protein_coding	CMTM5
ENST00000373818	ENSG00000148180	protein_coding	GSN		ENST00000359321	ENSG00000196584	protein_coding	XRCC2
ENST00000373820	ENSG00000151150	protein_coding	ANK3		ENST00000359322	ENSG00000177791	protein_coding	MYOZ1
ENST00000373827	ENSG00000151150	protein_coding	ANK3		ENST00000359331	ENSG00000026751	protein_coding	SLAMF7
ENST00000373831	ENSG00000180198	protein_coding	RCC1		ENST00000359337	ENSG00000196576	protein_coding	PLXNB2
ENST00000373832	ENSG00000180198	protein_coding	RCC1		ENST00000359353	ENSG00000198231	protein_coding	DDX42
ENST00000373836	ENSG00000204138	protein_coding	PHACTR4		ENST00000359359	ENSG00000198663	protein_coding	C6orf89
ENST00000373839	ENSG00000204138	protein_coding	PHACTR4		ENST00000359362	ENSG00000186197	protein_coding	EDARADD
ENST00000373840	ENSG00000119396	protein_coding	RAB14		ENST00000359365	ENSG00000068028	protein_coding	RASSF1
ENST00000373842	ENSG00000130772	protein_coding	MED18		ENST00000359373	ENSG00000186635	protein_coding	ARAP1
ENST00000373847	ENSG00000119397	protein_coding	CNTRL		ENST00000359374	ENSG00000066379	protein_coding	POLR1H
ENST00000373850	ENSG00000119397	protein_coding	CNTRL		ENST00000359388	ENSG00000158560	protein_coding	DYNC1I1
ENST00000373855	ENSG00000119397	protein_coding	CNTRL		ENST00000359393	ENSG00000110047	protein_coding	EHD1
ENST00000373856	ENSG00000147140	protein_coding	NONO		ENST00000359415	ENSG00000095139	protein_coding	ARCN1
ENST00000373857	ENSG00000169403	protein_coding	PTAFR		ENST00000359426	ENSG00000156515	protein_coding	HK1
ENST00000373871	ENSG00000158161	protein_coding	EYA3		ENST00000359428	ENSG00000126883	protein_coding	NUP214
ENST00000373872	ENSG00000118707	protein_coding	TGIF2		ENST00000359429	ENSG00000197713	protein_coding	RPE
ENST00000373887	ENSG00000056558	protein_coding	TRAF1		ENST00000359435	ENSG00000105393	protein_coding	BABAM1
ENST00000373888	ENSG00000130768	protein_coding	SMPDL3B		ENST00000359445	ENSG00000140598	protein_coding	EFL1
ENST00000373895	ENSG00000108064	protein_coding	TFAM		ENST00000359461	ENSG00000174851	protein_coding	YIF1A
ENST00000373909	ENSG00000117748	protein_coding	RPA2		ENST00000359462	ENSG00000197111	protein_coding	PCBP2
ENST00000373910	ENSG00000072401	protein_coding	UBE2D1		ENST00000359467	ENSG00000196693	protein_coding	ZNF33B
ENST00000373912	ENSG00000117748	protein_coding	RPA2		ENST00000359479	ENSG00000169359	protein_coding	SLC33A1
ENST00000373913	ENSG00000080845	protein_coding	DLGAP4		ENST00000359486	ENSG00000100207	protein_coding	TCF20
ENST00000373917	ENSG00000144591	protein_coding	GMPPA		ENST00000359511	ENSG00000160785	protein_coding	SLC25A44
ENST00000373925	ENSG00000130775	protein_coding	THEMIS2		ENST00000359513	ENSG00000175224	protein_coding	ATG13
ENST00000373927	ENSG00000130775	protein_coding	THEMIS2		ENST00000359520	ENSG00000196663	protein_coding	TECPR2
ENST00000373930	ENSG00000106780	protein_coding	MEGF9		ENST00000359523	ENSG00000197965	protein_coding	MPZL1
ENST00000373935	ENSG00000151151	protein_coding	IPMK		ENST00000359524	ENSG00000124813	protein_coding	RUNX2
ENST00000373943	ENSG00000117758	protein_coding	STX12		ENST00000359526	ENSG00000130816	protein_coding	DNMT1
ENST00000373960	ENSG00000175084	protein_coding	DES		ENST00000359530	ENSG00000047249	protein_coding	ATP6V1H
ENST00000373972	ENSG00000123992	protein_coding	DNPEP		ENST00000359540	ENSG00000186716	protein_coding	BCR
ENST00000374000	ENSG00000025293	protein_coding	PHF20		ENST00000359541	ENSG00000115207	protein_coding	GTF3C2
ENST00000374004	ENSG00000000938	protein_coding	FGR		ENST00000359544	ENSG00000165006	protein_coding	UBAP1
ENST00000374007	ENSG00000204147	protein_coding	ASAH2B		ENST00000359551	ENSG00000179526	protein_coding	SHARPIN
ENST00000374012	ENSG00000025293	protein_coding	PHF20		ENST00000359560	ENSG00000133961	protein_coding	NUMB
ENST00000374021	ENSG00000196821	protein_coding	ILRUN		ENST00000359564	ENSG00000111817	protein_coding	DSE
ENST00000374023	ENSG00000196821	protein_coding	ILRUN		ENST00000359568	ENSG00000160299	protein_coding	PCNT
ENST00000374026	ENSG00000196821	protein_coding	ILRUN		ENST00000359570	ENSG00000168918	protein_coding	INPP5D
ENST00000374037	ENSG00000124664	protein_coding	SPDEF		ENST00000359574	ENSG00000106003	protein_coding	LFNG
ENST00000374050	ENSG00000136888	protein_coding	ATP6V1G1		ENST00000359576	ENSG00000163539	protein_coding	CLASP2
ENST00000374076	ENSG00000186501	protein_coding	TMEM222		ENST00000359591	ENSG00000197324	protein_coding	LRP10
ENST00000374077	ENSG00000125995	protein_coding	ROMO1		ENST00000359595	ENSG00000140511	protein_coding	HAPLN3
ENST00000374080	ENSG00000184634	protein_coding	MED12		ENST00000359617	ENSG00000124222	protein_coding	STX16
ENST00000374092	ENSG00000244005	protein_coding	NFS1		ENST00000359626	ENSG00000198874	protein_coding	TYW1
ENST00000374114	ENSG00000244462	protein_coding	RBM12		ENST00000359629	ENSG00000119866	protein_coding	BCL11A
ENST00000374135	ENSG00000142751	protein_coding	GPN2		ENST00000359644	ENSG00000017260	protein_coding	ATP2C1
ENST00000374142	ENSG00000204160	protein_coding	ZDHHC18		ENST00000359645	ENSG00000197971	protein_coding	MBP
ENST00000374152	ENSG00000117713	protein_coding	ARID1A		ENST00000359646	ENSG00000244462	protein_coding	RBM12
ENST00000374153	ENSG00000204161	protein_coding	TMEM273		ENST00000359649	ENSG00000170909	protein_coding	OSCAR
ENST00000374168	ENSG00000117676	protein_coding	RPS6KA1		ENST00000359651	ENSG00000163435	protein_coding	ELF3
ENST00000374169	ENSG00000148229	protein_coding	POLE3		ENST00000359653	ENSG00000019995	protein_coding	ZRANB1
ENST00000374176	ENSG00000107643	protein_coding	MAPK8		ENST00000359655	ENSG00000156502	protein_coding	SUPV3L1
ENST00000374179	ENSG00000107643	protein_coding	MAPK8		ENST00000359675	ENSG00000101079	protein_coding	NDRG3
ENST00000374198	ENSG00000136875	protein_coding	PRPF4		ENST00000359676	ENSG00000197183	protein_coding	NOL4L
ENST00000374202	ENSG00000147168	protein_coding	IL2RG		ENST00000359678	ENSG00000198130	protein_coding	HIBCH
ENST00000374212	ENSG00000136868	protein_coding	SLC31A1		ENST00000359680	ENSG00000196459	protein_coding	TRAPPC2
ENST00000374213	ENSG00000169442	protein_coding	CD52		ENST00000359681	ENSG00000197756	protein_coding	RPL37A
ENST00000374214	ENSG00000137288	protein_coding	UQCC2		ENST00000359692	ENSG00000079805	protein_coding	DNM2
ENST00000374223	ENSG00000158062	protein_coding	UBXN11		ENST00000359697	ENSG00000127952	protein_coding	STYXL1
ENST00000374228	ENSG00000119457	protein_coding	SLC46A2		ENST00000359707	ENSG00000138757	protein_coding	G3BP2
ENST00000374231	ENSG00000137288	protein_coding	UQCC2		ENST00000359709	ENSG00000163565	protein_coding	IFI16
ENST00000374232	ENSG00000148158	protein_coding	SNX30		ENST00000359712	ENSG00000119185	protein_coding	ITGB1BP1
ENST00000374234	ENSG00000148153	protein_coding	INIP		ENST00000359726	ENSG00000142192	protein_coding	APP
ENST00000374242	ENSG00000148153	protein_coding	INIP		ENST00000359744	ENSG00000144362	protein_coding	PHOSPHO2
ENST00000374255	ENSG00000119314	protein_coding	PTBP3		ENST00000359751	ENSG00000243364	protein_coding	EFNA4
ENST00000374257	ENSG00000119314	protein_coding	PTBP3		ENST00000359755	ENSG00000131016	protein_coding	AKAP12
ENST00000374259	ENSG00000184481	protein_coding	FOXO4		ENST00000359759	ENSG00000182871	protein_coding	COL18A1
ENST00000374264	ENSG00000106868	protein_coding	SUSD1		ENST00000359761	ENSG00000115935	protein_coding	WIPF1
ENST00000374266	ENSG00000142684	protein_coding	ZNF593		ENST00000359766	ENSG00000198586	protein_coding	TLK1
ENST00000374268	ENSG00000197245	protein_coding	FAM110D		ENST00000359774	ENSG00000196151	protein_coding	WDSUB1
ENST00000374269	ENSG00000175087	protein_coding	PDIK1L		ENST00000359783	ENSG00000196704	protein_coding	AMZ2
ENST00000374270	ENSG00000106868	protein_coding	SUSD1		ENST00000359785	ENSG00000134242	protein_coding	PTPN22
ENST00000374274	ENSG00000147164	protein_coding	SNX12		ENST00000359794	ENSG00000152556	protein_coding	PFKM
ENST00000374279	ENSG00000148154	protein_coding	UGCG		ENST00000359801	ENSG00000196209	protein_coding	SIRPB2
ENST00000374282	ENSG00000158006	protein_coding	PAFAH2		ENST00000359803	ENSG00000110492	protein_coding	MDK
ENST00000374283	ENSG00000165181	protein_coding	SHOC1		ENST00000359822	ENSG00000129255	protein_coding	MPDU1
ENST00000374300	ENSG00000117640	protein_coding	MTFR1L		ENST00000359831	ENSG00000056972	protein_coding	TRAF3IP2
ENST00000374316	ENSG00000096433	protein_coding	ITPR3		ENST00000359856	ENSG00000162704	protein_coding	ARPC5
ENST00000374332	ENSG00000117643	protein_coding	MAN1C1		ENST00000359863	ENSG00000196367	protein_coding	TRRAP
ENST00000374338	ENSG00000157978	protein_coding	LDLRAP1		ENST00000359866	ENSG00000130311	protein_coding	DDA1
ENST00000374343	ENSG00000204178	protein_coding	MACO1		ENST00000359878	ENSG00000155729	protein_coding	KCTD18
ENST00000374345	ENSG00000125975	protein_coding	C20orf173		ENST00000359882	ENSG00000102312	protein_coding	PORCN
ENST00000374358	ENSG00000183726	protein_coding	TMEM50A		ENST00000359883	ENSG00000147853	protein_coding	AK3
ENST00000374379	ENSG00000169504	protein_coding	CLIC4		ENST00000359889	ENSG00000071889	protein_coding	FAM3A
ENST00000374383	ENSG00000136813	protein_coding	ECPAS		ENST00000359890	ENSG00000100461	protein_coding	RBM23
ENST00000374385	ENSG00000101019	protein_coding	UQCC1		ENST00000359895	ENSG00000196923	protein_coding	PDLIM7
ENST00000374391	ENSG00000012779	protein_coding	ALOX5		ENST00000359902	ENSG00000168071	protein_coding	CCDC88B
ENST00000374393	ENSG00000117602	protein_coding	RCAN3		ENST00000359904	ENSG00000196704	protein_coding	AMZ2
ENST00000374395	ENSG00000117602	protein_coding	RCAN3		ENST00000359918	ENSG00000167311	protein_coding	ART5
ENST00000374433	ENSG00000169740	protein_coding	ZNF32		ENST00000359920	ENSG00000104880	protein_coding	ARHGEF18
ENST00000374436	ENSG00000242372	protein_coding	EIF6		ENST00000359930	ENSG00000196562	protein_coding	SULF2
ENST00000374452	ENSG00000188529	protein_coding	SRSF10		ENST00000359935	ENSG00000008382	protein_coding	MPND
ENST00000374454	ENSG00000120509	protein_coding	PDZD11		ENST00000359941	ENSG00000182165	lncRNA	TP53TG1
ENST00000374466	ENSG00000169826	protein_coding	CSGALNACT2		ENST00000359944	ENSG00000136521	protein_coding	NDUFB5
ENST00000374468	ENSG00000189266	protein_coding	PNRC2		ENST00000359949	ENSG00000135124	protein_coding	P2RX4
ENST00000374472	ENSG00000188822	protein_coding	CNR2		ENST00000359957	ENSG00000174744	protein_coding	BRMS1
ENST00000374479	ENSG00000179163	protein_coding	FUCA1		ENST00000359972	ENSG00000120868	protein_coding	APAF1
ENST00000374481	ENSG00000178562	protein_coding	CD28		ENST00000359980	ENSG00000155256	protein_coding	ZFYVE27
ENST00000374490	ENSG00000117305	protein_coding	HMGCL		ENST00000359983	ENSG00000074370	protein_coding	ATP2A3
ENST00000374491	ENSG00000088298	protein_coding	EDEM2		ENST00000359995	ENSG00000161547	protein_coding	SRSF2
ENST00000374496	ENSG00000112514	protein_coding	CUTA		ENST00000360000	ENSG00000180964	protein_coding	TCEAL8
ENST00000374500	ENSG00000112514	protein_coding	CUTA		ENST00000360001	ENSG00000078808	protein_coding	SDF4
ENST00000374501	ENSG00000011009	protein_coding	LYPLA2		ENST00000360003	ENSG00000197771	protein_coding	MCMBP
ENST00000374512	ENSG00000112511	protein_coding	PHF1		ENST00000360004	ENSG00000196126	protein_coding	HLA-DRB1
ENST00000374514	ENSG00000011009	protein_coding	LYPLA2		ENST00000360009	ENSG00000117682	protein_coding	DHDDS
ENST00000374515	ENSG00000136810	protein_coding	TXN		ENST00000360016	ENSG00000141867	protein_coding	BRD4
ENST00000374518	ENSG00000165733	protein_coding	BMS1		ENST00000360025	ENSG00000137486	protein_coding	ARRB1
ENST00000374524	ENSG00000057757	protein_coding	PITHD1		ENST00000360027	ENSG00000183918	protein_coding	SH2D1A
ENST00000374525	ENSG00000157654	protein_coding	PALM2AKAP2		ENST00000360031	ENSG00000197586	protein_coding	ENTPD6
ENST00000374550	ENSG00000142676	protein_coding	RPL11		ENST00000360046	ENSG00000197576	protein_coding	HOXA4
ENST00000374555	ENSG00000197880	lncRNA	MDS2		ENST00000360051	ENSG00000168385	protein_coding	SEPTIN2
ENST00000374561	ENSG00000117318	protein_coding	ID3		ENST00000360056	ENSG00000066294	protein_coding	CD84
ENST00000374574	ENSG00000204217	protein_coding	BMPR2		ENST00000360057	ENSG00000196511	protein_coding	TPK1
ENST00000374580	ENSG00000204217	protein_coding	BMPR2		ENST00000360067	ENSG00000104921	protein_coding	FCER2
ENST00000374586	ENSG00000106771	protein_coding	TMEM245		ENST00000360091	ENSG00000182944	protein_coding	EWSR1
ENST00000374606	ENSG00000204220	protein_coding	PFDN6		ENST00000360104	ENSG00000055609	protein_coding	KMT2C
ENST00000374610	ENSG00000204220	protein_coding	PFDN6		ENST00000360105	ENSG00000008441	protein_coding	NFIX
ENST00000374616	ENSG00000125944	protein_coding	HNRNPR		ENST00000360110	ENSG00000072274	protein_coding	TFRC
ENST00000374617	ENSG00000227057	protein_coding	WDR46		ENST00000360115	ENSG00000127603	protein_coding	MACF1
ENST00000374633	ENSG00000175395	protein_coding	ZNF25		ENST00000360121	ENSG00000197471	protein_coding	SPN
ENST00000374642	ENSG00000173372	protein_coding	C1QA		ENST00000360127	ENSG00000187624	protein_coding	C17orf97
ENST00000374647	ENSG00000070061	protein_coding	ELP1		ENST00000360128	ENSG00000198042	protein_coding	MAK16
ENST00000374651	ENSG00000184677	protein_coding	ZBTB40		ENST00000360131	ENSG00000084693	protein_coding	AGBL5
ENST00000374656	ENSG00000204227	protein_coding	RING1		ENST00000360141	ENSG00000167851	protein_coding	CD300A
ENST00000374662	ENSG00000204228	protein_coding	HSD17B8		ENST00000360150	ENSG00000087502	protein_coding	ERGIC2
ENST00000374667	ENSG00000148156	protein_coding	ACTL7B		ENST00000360156	ENSG00000125354	protein_coding	SEPTIN6
ENST00000374672	ENSG00000136826	protein_coding	KLF4		ENST00000360160	ENSG00000067048	protein_coding	DDX3Y
ENST00000374675	ENSG00000112473	protein_coding	SLC39A7		ENST00000360162	ENSG00000148700	protein_coding	ADD3
ENST00000374680	ENSG00000204231	protein_coding	RXRB		ENST00000360184	ENSG00000197102	protein_coding	DYNC1H1
ENST00000374720	ENSG00000070214	protein_coding	SLC44A1		ENST00000360187	ENSG00000196458	protein_coding	ZNF605
ENST00000374723	ENSG00000070214	protein_coding	SLC44A1		ENST00000360190	ENSG00000136861	protein_coding	CDK5RAP2
ENST00000374724	ENSG00000070214	protein_coding	SLC44A1		ENST00000360194	ENSG00000197798	protein_coding	FAM118B
ENST00000374732	ENSG00000090686	protein_coding	USP48		ENST00000360212	ENSG00000117335	protein_coding	CD46
ENST00000374734	ENSG00000095794	protein_coding	CREM		ENST00000360214	ENSG00000157557	protein_coding	ETS2
ENST00000374736	ENSG00000165029	protein_coding	ABCA1		ENST00000360218	ENSG00000196188	protein_coding	CTSE
ENST00000374737	ENSG00000155659	protein_coding	VSIG4		ENST00000360222	ENSG00000127507	protein_coding	ADGRE2
ENST00000374741	ENSG00000204237	protein_coding	OXLD1		ENST00000360238	ENSG00000180891	protein_coding	CUEDC1
ENST00000374749	ENSG00000108094	protein_coding	CUL2		ENST00000360240	ENSG00000047849	protein_coding	MAP4
ENST00000374759	ENSG00000157637	protein_coding	SLC38A10		ENST00000360244	ENSG00000117362	protein_coding	APH1A
ENST00000374763	ENSG00000076864	protein_coding	RAP1GAP		ENST00000360252	ENSG00000102710	protein_coding	SUPT20H
ENST00000374767	ENSG00000136783	protein_coding	NIPSNAP3A		ENST00000360256	ENSG00000185010	protein_coding	F8
ENST00000374807	ENSG00000001497	protein_coding	LAS1L		ENST00000360258	ENSG00000170854	protein_coding	RIOX2
ENST00000374810	ENSG00000078804	protein_coding	TP53INP2		ENST00000360264	ENSG00000257923	protein_coding	CUX1
ENST00000374825	ENSG00000204256	protein_coding	BRD2		ENST00000360270	ENSG00000147065	protein_coding	MSN
ENST00000374829	ENSG00000162551	protein_coding	ALPL		ENST00000360274	ENSG00000188191	protein_coding	PRKAR1B
ENST00000374830	ENSG00000162551	protein_coding	ALPL		ENST00000360280	ENSG00000197969	protein_coding	VPS13A
ENST00000374840	ENSG00000162551	protein_coding	ALPL		ENST00000360283	ENSG00000182389	protein_coding	CACNB4
ENST00000374843	ENSG00000204257	protein_coding	HLA-DMA		ENST00000360299	ENSG00000111540	protein_coding	RAB5B
ENST00000374859	ENSG00000240065	protein_coding	PSMB9		ENST00000360304	ENSG00000065534	protein_coding	MYLK
ENST00000374881	ENSG00000204264	protein_coding	PSMB8		ENST00000360310	ENSG00000198604	protein_coding	BAZ1A
ENST00000374884	ENSG00000186767	protein_coding	SPIN4		ENST00000360314	ENSG00000087589	protein_coding	CASS4
ENST00000374893	ENSG00000117298	protein_coding	ECE1		ENST00000360315	ENSG00000167491	protein_coding	GATAD2A
ENST00000374897	ENSG00000204267	protein_coding	TAP2		ENST00000360317	ENSG00000073605	protein_coding	GSDMB
ENST00000374900	ENSG00000165591	protein_coding	FAAH2		ENST00000360319	ENSG00000196924	protein_coding	FLNA
ENST00000374902	ENSG00000136891	protein_coding	TEX10		ENST00000360323	ENSG00000204632	protein_coding	HLA-G
ENST00000374908	ENSG00000147059	protein_coding	SPIN2A		ENST00000360332	ENSG00000107643	protein_coding	MAPK8
ENST00000374922	ENSG00000204272	protein_coding	NBDY		ENST00000360342	ENSG00000088899	protein_coding	LZTS3
ENST00000374935	ENSG00000075151	protein_coding	EIF4G3		ENST00000360345	ENSG00000198178	protein_coding	CLEC4C
ENST00000374943	ENSG00000179344	protein_coding	HLA-DQB1		ENST00000360356	ENSG00000138496	protein_coding	PARP9
ENST00000374979	ENSG00000120458	protein_coding	MSANTD2		ENST00000360359	ENSG00000064999	protein_coding	ANKS1A
ENST00000374980	ENSG00000125977	protein_coding	EIF2S2		ENST00000360366	ENSG00000146426	protein_coding	TIAM2
ENST00000374982	ENSG00000204287	protein_coding	HLA-DRA		ENST00000360370	ENSG00000114544	protein_coding	SLC41A3
ENST00000374987	ENSG00000169188	protein_coding	APEX2		ENST00000360380	ENSG00000123473	protein_coding	STIL
ENST00000374990	ENSG00000106799	protein_coding	TGFBR1		ENST00000360383	ENSG00000130177	protein_coding	CDC16
ENST00000374998	ENSG00000167889	protein_coding	MGAT5B		ENST00000360403	ENSG00000070785	protein_coding	EIF2B3
ENST00000375003	ENSG00000127483	protein_coding	HP1BP3		ENST00000360415	ENSG00000241258	protein_coding	CRCP
ENST00000375040	ENSG00000213654	protein_coding	GPSM3		ENST00000360426	ENSG00000124214	protein_coding	STAU1
ENST00000375050	ENSG00000204304	protein_coding	PBX2		ENST00000360439	ENSG00000169375	protein_coding	SIN3A
ENST00000375053	ENSG00000102316	protein_coding	MAGED2		ENST00000360442	ENSG00000130669	protein_coding	PAK4
ENST00000375058	ENSG00000102316	protein_coding	MAGED2		ENST00000360448	ENSG00000164674	protein_coding	SYTL3
ENST00000375063	ENSG00000095383	protein_coding	TBC1D2		ENST00000360449	ENSG00000139117	protein_coding	CPNE8
ENST00000375064	ENSG00000095383	protein_coding	TBC1D2		ENST00000360458	ENSG00000123562	protein_coding	MORF4L2
ENST00000375071	ENSG00000158825	protein_coding	CDA		ENST00000360461	ENSG00000196155	protein_coding	PLEKHG4
ENST00000375094	ENSG00000204308	protein_coding	RNF5		ENST00000360468	ENSG00000196547	protein_coding	MAN2A2
ENST00000375118	ENSG00000136932	protein_coding	TRMO		ENST00000360472	ENSG00000162734	protein_coding	PEA15
ENST00000375127	ENSG00000162542	protein_coding	TMCO4		ENST00000360476	ENSG00000197696	protein_coding	NMB
ENST00000375130	ENSG00000136937	protein_coding	NCBP1		ENST00000360482	ENSG00000134668	protein_coding	SPOCD1
ENST00000375144	ENSG00000077549	protein_coding	CAPZB		ENST00000360490	ENSG00000196549	protein_coding	MME
ENST00000375147	ENSG00000136937	protein_coding	NCBP1		ENST00000360506	ENSG00000174606	protein_coding	ANGEL2
ENST00000375151	ENSG00000158526	protein_coding	TSR2		ENST00000360507	ENSG00000115649	protein_coding	CNPPD1
ENST00000375156	ENSG00000204315	protein_coding	FKBPL_ENSG00000204315		ENST00000360515	ENSG00000158985	protein_coding	CDC42SE2
ENST00000375167	ENSG00000188486	protein_coding	H2AX		ENST00000360521	ENSG00000170525	protein_coding	PFKFB3
ENST00000375190	ENSG00000006638	protein_coding	TBXA2R		ENST00000360525	ENSG00000185808	protein_coding	PIGP
ENST00000375201	ENSG00000213676	protein_coding	ATF6B		ENST00000360534	ENSG00000197635	protein_coding	DPP4
ENST00000375213	ENSG00000091436	protein_coding	MAP3K20		ENST00000360537	ENSG00000118495	protein_coding	PLAGL1
ENST00000375215	ENSG00000204323	protein_coding	SMIM5		ENST00000360538	ENSG00000197579	protein_coding	TOPORS
ENST00000375227	ENSG00000073350	protein_coding	LLGL2		ENST00000360540	ENSG00000168300	protein_coding	PCMTD1
ENST00000375234	ENSG00000158122	protein_coding	PRXL2C		ENST00000360541	ENSG00000120705	protein_coding	ETF1
ENST00000375238	ENSG00000125967	protein_coding	NECAB3		ENST00000360547	ENSG00000172349	protein_coding	IL16
ENST00000375240	ENSG00000081377	protein_coding	CDC14B		ENST00000360564	ENSG00000198598	protein_coding	MMP17
ENST00000375241	ENSG00000081377	protein_coding	CDC14B		ENST00000360565	ENSG00000126461	protein_coding	SCAF1
ENST00000375248	ENSG00000177728	protein_coding	TMEM94		ENST00000360566	ENSG00000171848	protein_coding	RRM2
ENST00000375249	ENSG00000130956	protein_coding	HABP4		ENST00000360579	ENSG00000111237	protein_coding	VPS29
ENST00000375252	ENSG00000071967	protein_coding	CYBRD1		ENST00000360591	ENSG00000127952	protein_coding	STYXL1
ENST00000375254	ENSG00000127481	protein_coding	UBR4		ENST00000360594	ENSG00000165929	protein_coding	TC2N
ENST00000375255	ENSG00000115827	protein_coding	DCAF17		ENST00000360595	ENSG00000116604	protein_coding	MEF2D
ENST00000375298	ENSG00000072506	protein_coding	HSD17B10		ENST00000360596	ENSG00000131069	protein_coding	ACSS2
ENST00000375300	ENSG00000160584	protein_coding	SIK3		ENST00000360597	ENSG00000113648	protein_coding	MACROH2A1
ENST00000375304	ENSG00000072506	protein_coding	HSD17B10		ENST00000360605	ENSG00000105176	protein_coding	URI1
ENST00000375311	ENSG00000183621	protein_coding	ZNF438		ENST00000360612	ENSG00000198355	protein_coding	PIM3
ENST00000375326	ENSG00000165140	protein_coding	FBP1		ENST00000360614	ENSG00000196365	protein_coding	LONP1
ENST00000375331	ENSG00000204344	protein_coding	STK19		ENST00000360620	ENSG00000196411	protein_coding	EPHB4
ENST00000375370	ENSG00000198176	protein_coding	TFDP1		ENST00000360635	ENSG00000119185	protein_coding	ITGB1BP1
ENST00000375375	ENSG00000009709	protein_coding	PAX7		ENST00000360639	ENSG00000167173	protein_coding	C15orf39
ENST00000375391	ENSG00000150403	protein_coding	TMCO3		ENST00000360642	ENSG00000109572	protein_coding	CLCN3
ENST00000375394	ENSG00000204351	protein_coding	SKIC2		ENST00000360647	ENSG00000163848	protein_coding	ZNF148
ENST00000375401	ENSG00000126012	protein_coding	KDM5C		ENST00000360652	ENSG00000132635	protein_coding	PCED1A
ENST00000375406	ENSG00000117148	protein_coding	ACTL8		ENST00000360656	ENSG00000197180	lncRNA	ATP6AP1-DT
ENST00000375412	ENSG00000188938	protein_coding	FAM120AOS		ENST00000360663	ENSG00000107758	protein_coding	PPP3CB
ENST00000375429	ENSG00000204356	protein_coding	NELFE		ENST00000360666	ENSG00000057663	protein_coding	ATG5
ENST00000375436	ENSG00000179051	protein_coding	RCC2		ENST00000360668	ENSG00000101460	protein_coding	MAP1LC3A
ENST00000375442	ENSG00000184205	protein_coding	TSPYL2		ENST00000360672	ENSG00000101082	protein_coding	SLA2
ENST00000375446	ENSG00000131669	protein_coding	NINJ1		ENST00000360683	ENSG00000151292	protein_coding	CSNK1G3
ENST00000375448	ENSG00000159339	protein_coding	PADI4		ENST00000360688	ENSG00000102886	protein_coding	GDPD3
ENST00000375452	ENSG00000131059	protein_coding	BPIFA3		ENST00000360689	ENSG00000033170	protein_coding	FUT8
ENST00000375453	ENSG00000159339	protein_coding	PADI4		ENST00000360694	ENSG00000112033	protein_coding	PPARD
ENST00000375457	ENSG00000126226	protein_coding	PCID2		ENST00000360708	ENSG00000091732	protein_coding	ZC3HC1
ENST00000375464	ENSG00000165233	protein_coding	CARD19		ENST00000360718	ENSG00000161011	protein_coding	SQSTM1
ENST00000375472	ENSG00000157303	protein_coding	SUSD3		ENST00000360726	ENSG00000170915	protein_coding	PAQR8
ENST00000375477	ENSG00000126226	protein_coding	PCID2		ENST00000360729	ENSG00000189042	protein_coding	ZNF567
ENST00000375481	ENSG00000117115	protein_coding	PADI2		ENST00000360737	ENSG00000197182	lncRNA	MIRLET7BHG
ENST00000375486	ENSG00000117115	protein_coding	PADI2		ENST00000360752	ENSG00000139547	protein_coding	RDH16
ENST00000375490	ENSG00000076053	protein_coding	RBM7		ENST00000360760	ENSG00000196141	protein_coding	SPATS2L
ENST00000375491	ENSG00000171402	protein_coding	XAGE3		ENST00000360771	ENSG00000170180	protein_coding	GYPA
ENST00000375495	ENSG00000127081	protein_coding	ZNF484		ENST00000360772	ENSG00000065534	protein_coding	MYLK
ENST00000375499	ENSG00000117118	protein_coding	SDHB		ENST00000360787	ENSG00000122566	protein_coding	HNRNPA2B1
ENST00000375519	ENSG00000167098	protein_coding	SUN5		ENST00000360790	ENSG00000101773	protein_coding	RBBP8
ENST00000375520	ENSG00000232624	lncRNA	LINC01517		ENST00000360793	ENSG00000008283	protein_coding	CYB561
ENST00000375537	ENSG00000204371	protein_coding	EHMT2		ENST00000360802	ENSG00000137073	protein_coding	UBAP2
ENST00000375540	ENSG00000106823	protein_coding	ECM2		ENST00000360803	ENSG00000107937	protein_coding	GTPBP4
ENST00000375541	ENSG00000058453	protein_coding	CROCC		ENST00000360804	ENSG00000118785	protein_coding	SPP1
ENST00000375549	ENSG00000204370	protein_coding	SDHD		ENST00000360807	ENSG00000125844	protein_coding	RRBP1
ENST00000375571	ENSG00000101367	protein_coding	MAPRE1		ENST00000360816	ENSG00000196227	protein_coding	FAM217B
ENST00000375592	ENSG00000037637	protein_coding	FBXO42		ENST00000360820	ENSG00000136021	protein_coding	SCYL2
ENST00000375630	ENSG00000068650	protein_coding	ATP11A		ENST00000360822	ENSG00000136861	protein_coding	CDK5RAP2
ENST00000375631	ENSG00000204386	protein_coding	NEU1		ENST00000360830	ENSG00000138326	protein_coding	RPS24
ENST00000375640	ENSG00000204387	lncRNA	SNHG32		ENST00000360843	ENSG00000198586	protein_coding	TLK1
ENST00000375643	ENSG00000196305	protein_coding	IARS1		ENST00000360845	ENSG00000130119	protein_coding	GNL3L
ENST00000375650	ENSG00000204388	protein_coding	HSPA1B_ENSG00000204388		ENST00000360851	ENSG00000143344	protein_coding	RGL1
ENST00000375654	ENSG00000204390	protein_coding	HSPA1L_ENSG00000204390		ENST00000360862	ENSG00000122390	protein_coding	NAA60
ENST00000375661	ENSG00000204392	protein_coding	LSM2		ENST00000360864	ENSG00000101152	protein_coding	DNAJC5
ENST00000375687	ENSG00000171456	protein_coding	ASXL1		ENST00000360868	ENSG00000198000	protein_coding	NOL8
ENST00000375689	ENSG00000171456	protein_coding	ASXL1		ENST00000360871	ENSG00000170325	protein_coding	PRDM10
ENST00000375712	ENSG00000101350	protein_coding	KIF3B		ENST00000360876	ENSG00000106263	protein_coding	EIF3B
ENST00000375719	ENSG00000150054	protein_coding	MPP7		ENST00000360906	ENSG00000091106	protein_coding	NLRC4
ENST00000375732	ENSG00000150054	protein_coding	MPP7		ENST00000360909	ENSG00000100592	protein_coding	DAAM1
ENST00000375733	ENSG00000116809	protein_coding	ZBTB17		ENST00000360911	ENSG00000101040	protein_coding	ZMYND8
ENST00000375736	ENSG00000102606	protein_coding	ARHGEF7		ENST00000360938	ENSG00000157557	protein_coding	ETS2
ENST00000375739	ENSG00000102606	protein_coding	ARHGEF7		ENST00000360943	ENSG00000159202	protein_coding	UBE2Z
ENST00000375743	ENSG00000116809	protein_coding	ZBTB17		ENST00000360947	ENSG00000165804	protein_coding	ZNF219
ENST00000375746	ENSG00000165025	protein_coding	SYK		ENST00000360954	ENSG00000125430	protein_coding	HS3ST3B1
ENST00000375749	ENSG00000101346	protein_coding	POFUT1		ENST00000360963	ENSG00000007402	protein_coding	CACNA2D2
ENST00000375759	ENSG00000065526	protein_coding	SPEN		ENST00000360995	ENSG00000139154	protein_coding	AEBP2
ENST00000375774	ENSG00000153487	protein_coding	ING1		ENST00000360998	ENSG00000165209	protein_coding	STRBP
ENST00000375780	ENSG00000213719	protein_coding	CLIC1		ENST00000361005	ENSG00000010438	protein_coding	PRSS3
ENST00000375781	ENSG00000134905	protein_coding	CARS2		ENST00000361006	ENSG00000139436	protein_coding	GIT2
ENST00000375792	ENSG00000213722	protein_coding	DDAH2		ENST00000361007	ENSG00000197879	protein_coding	MYO1C
ENST00000375799	ENSG00000116786	protein_coding	PLEKHM2		ENST00000361024	ENSG00000137145	protein_coding	DENND4C
ENST00000375847	ENSG00000116138	protein_coding	DNAJC16		ENST00000361033	ENSG00000198326	protein_coding	TMEM239
ENST00000375852	ENSG00000101336	protein_coding	HCK		ENST00000361034	ENSG00000075240	protein_coding	GRAMD4
ENST00000375856	ENSG00000185950	protein_coding	IRS2		ENST00000361036	ENSG00000197858	protein_coding	GPAA1
ENST00000375859	ENSG00000106723	protein_coding	SPIN1		ENST00000361040	ENSG00000116580	protein_coding	GON4L
ENST00000375862	ENSG00000101336	protein_coding	HCK		ENST00000361050	ENSG00000197629	protein_coding	MPEG1
ENST00000375863	ENSG00000204428	protein_coding	LY6G5C		ENST00000361054	ENSG00000085433	protein_coding	WDR47
ENST00000375887	ENSG00000102524	protein_coding	TNFSF13B		ENST00000361055	ENSG00000144744	protein_coding	UBA3
ENST00000375888	ENSG00000107897	protein_coding	ACBD5		ENST00000361070	ENSG00000168411	protein_coding	RFWD3
ENST00000375890	ENSG00000132906	protein_coding	CASP9		ENST00000361078	ENSG00000055917	protein_coding	PUM2
ENST00000375893	ENSG00000204438	protein_coding	GPANK1		ENST00000361085	ENSG00000075407	protein_coding	ZNF37A
ENST00000375896	ENSG00000204438	protein_coding	GPANK1		ENST00000361093	ENSG00000159131	protein_coding	GART
ENST00000375898	ENSG00000139826	protein_coding	ABHD13		ENST00000361099	ENSG00000115415	protein_coding	STAT1
ENST00000375900	ENSG00000204438	protein_coding	GPANK1		ENST00000361110	ENSG00000171608	protein_coding	PIK3CD
ENST00000375901	ENSG00000107897	protein_coding	ACBD5		ENST00000361113	ENSG00000198551	protein_coding	ZNF627
ENST00000375906	ENSG00000204438	protein_coding	GPANK1		ENST00000361114	ENSG00000107745	protein_coding	MICU1
ENST00000375910	ENSG00000215704	protein_coding	CELA2B		ENST00000361128	ENSG00000072518	protein_coding	MARK2
ENST00000375911	ENSG00000204439	protein_coding	C6orf47_ENSG00000204439		ENST00000361134	ENSG00000198569	protein_coding	SLC34A3
ENST00000375947	ENSG00000083223	protein_coding	TUT7		ENST00000361138	ENSG00000198887	protein_coding	SMC5
ENST00000375957	ENSG00000083223	protein_coding	TUT7		ENST00000361140	ENSG00000163374	protein_coding	YY1AP1
ENST00000375960	ENSG00000083223	protein_coding	TUT7		ENST00000361143	ENSG00000114779	protein_coding	ABHD14B
ENST00000375980	ENSG00000142634	protein_coding	EFHD2		ENST00000361144	ENSG00000189337	protein_coding	KAZN
ENST00000375985	ENSG00000101306	protein_coding	MYLK2		ENST00000361150	ENSG00000198836	protein_coding	OPA1
ENST00000375991	ENSG00000135070	protein_coding	ISCA1		ENST00000361157	ENSG00000126709	protein_coding	IFI6
ENST00000376007	ENSG00000204469	protein_coding	PRRC2A		ENST00000361162	ENSG00000131051	protein_coding	RBM39
ENST00000376022	ENSG00000151287	protein_coding	TEX30		ENST00000361168	ENSG00000176444	protein_coding	CLK2
ENST00000376032	ENSG00000151287	protein_coding	TEX30		ENST00000361171	ENSG00000196814	protein_coding	MVB12B
ENST00000376048	ENSG00000116731	protein_coding	PRDM2		ENST00000361175	ENSG00000198682	protein_coding	PAPSS2
ENST00000376049	ENSG00000204472	protein_coding	AIF1		ENST00000361183	ENSG00000198898	protein_coding	CAPZA2
ENST00000376052	ENSG00000134900	protein_coding	TPP2		ENST00000361189	ENSG00000198961	protein_coding	PJA2
ENST00000376055	ENSG00000171552	protein_coding	BCL2L1		ENST00000361193	ENSG00000181045	protein_coding	SLC26A11
ENST00000376059	ENSG00000204472	protein_coding	AIF1		ENST00000361195	ENSG00000112531	protein_coding	QKI
ENST00000376065	ENSG00000134900	protein_coding	TPP2		ENST00000361198	ENSG00000198728	protein_coding	LDB1
ENST00000376071	ENSG00000204475	protein_coding	NCR3		ENST00000361204	ENSG00000198911	protein_coding	SREBF2
ENST00000376072	ENSG00000204475	protein_coding	NCR3		ENST00000361217	ENSG00000198837	protein_coding	DENND4B
ENST00000376073	ENSG00000204475	protein_coding	NCR3		ENST00000361219	ENSG00000142864	protein_coding	SERBP1
ENST00000376083	ENSG00000135049	protein_coding	AGTPBP1		ENST00000361221	ENSG00000074964	protein_coding	ARHGEF10L
ENST00000376086	ENSG00000204482	protein_coding	LST1		ENST00000361227	ENSG00000198840	protein_coding	MT-ND3
ENST00000376089	ENSG00000204482	protein_coding	LST1		ENST00000361234	ENSG00000170633	protein_coding	RNF34
ENST00000376092	ENSG00000204482	protein_coding	LST1		ENST00000361236	ENSG00000152558	protein_coding	TMEM123
ENST00000376094	ENSG00000108423	protein_coding	TUBD1		ENST00000361243	ENSG00000170776	protein_coding	AKAP13
ENST00000376096	ENSG00000204482	protein_coding	LST1		ENST00000361247	ENSG00000116584	protein_coding	ARHGEF2
ENST00000376099	ENSG00000204482	protein_coding	LST1		ENST00000361248	ENSG00000119950	protein_coding	MXI1
ENST00000376108	ENSG00000171365	protein_coding	CLCN5		ENST00000361264	ENSG00000198876	protein_coding	DCAF12
ENST00000376110	ENSG00000204482	protein_coding	LST1		ENST00000361272	ENSG00000198791	protein_coding	CNOT7
ENST00000376137	ENSG00000136754	protein_coding	ABI1		ENST00000361278	ENSG00000136270	protein_coding	TBRG4
ENST00000376145	ENSG00000204498	protein_coding	NFKBIL1		ENST00000361283	ENSG00000198824	protein_coding	CHAMP1
ENST00000376199	ENSG00000049768	protein_coding	FOXP3		ENST00000361288	ENSG00000064995	protein_coding	TAF11
ENST00000376227	ENSG00000101997	protein_coding	CCDC22		ENST00000361298	ENSG00000166681	protein_coding	BEX3
ENST00000376228	ENSG00000204525	protein_coding	HLA-C		ENST00000361302	ENSG00000162688	protein_coding	AGL
ENST00000376236	ENSG00000077420	protein_coding	APBB1IP		ENST00000361308	ENSG00000160789	protein_coding	LMNA
ENST00000376259	ENSG00000028137	protein_coding	TNFRSF1B		ENST00000361309	ENSG00000196776	protein_coding	CD47
ENST00000376263	ENSG00000165119	protein_coding	HNRNPK		ENST00000361310	ENSG00000183621	protein_coding	ZNF438
ENST00000376300	ENSG00000125633	protein_coding	CCDC93		ENST00000361311	ENSG00000171603	protein_coding	CLSTN1
ENST00000376325	ENSG00000187902	protein_coding	SHISA7		ENST00000361314	ENSG00000116157	protein_coding	GPX7
ENST00000376327	ENSG00000102007	protein_coding	PLP2		ENST00000361317	ENSG00000171703	protein_coding	TCEA2
ENST00000376344	ENSG00000165118	protein_coding	C9orf64		ENST00000361332	ENSG00000198561	protein_coding	CTNND1
ENST00000376354	ENSG00000125246	protein_coding	CLYBL		ENST00000361337	ENSG00000198900	protein_coding	TOP1
ENST00000376365	ENSG00000165113	protein_coding	GKAP1		ENST00000361346	ENSG00000198815	protein_coding	FOXJ3
ENST00000376368	ENSG00000196998	protein_coding	WDR45		ENST00000361351	ENSG00000138629	protein_coding	UBL7
ENST00000376387	ENSG00000125304	protein_coding	TM9SF2		ENST00000361357	ENSG00000198909	protein_coding	MAP3K3
ENST00000376389	ENSG00000137312	protein_coding	FLOT1		ENST00000361361	ENSG00000160767	protein_coding	ENTREP3
ENST00000376395	ENSG00000135018	protein_coding	UBQLN1		ENST00000361365	ENSG00000198692	protein_coding	EIF1AY
ENST00000376406	ENSG00000137337	protein_coding	MDC1		ENST00000361367	ENSG00000198730	protein_coding	CTR9
ENST00000376414	ENSG00000169508	protein_coding	GPR183		ENST00000361371	ENSG00000198862	protein_coding	LTN1
ENST00000376417	ENSG00000148057	protein_coding	IDNK		ENST00000361381	ENSG00000198886	protein_coding	MT-ND4
ENST00000376419	ENSG00000148057	protein_coding	IDNK		ENST00000361383	ENSG00000132792	protein_coding	CTNNBL1
ENST00000376420	ENSG00000137404	protein_coding	NRM		ENST00000361384	ENSG00000198924	protein_coding	DCLRE1A
ENST00000376423	ENSG00000068400	protein_coding	GRIPAP1		ENST00000361391	ENSG00000198561	protein_coding	CTNND1
ENST00000376437	ENSG00000204560	protein_coding	DHX16		ENST00000361413	ENSG00000198920	protein_coding	KIAA0753
ENST00000376440	ENSG00000134882	protein_coding	UBAC2		ENST00000361417	ENSG00000019144	protein_coding	PHLDB1
ENST00000376463	ENSG00000196781	protein_coding	TLE1		ENST00000361421	ENSG00000198846	protein_coding	TOX
ENST00000376471	ENSG00000204564	protein_coding	C6orf136		ENST00000361424	ENSG00000174123	protein_coding	TLR10
ENST00000376476	ENSG00000175206	protein_coding	NPPA		ENST00000361428	ENSG00000171467	protein_coding	ZNF318
ENST00000376480	ENSG00000175206	protein_coding	NPPA		ENST00000361433	ENSG00000118308	protein_coding	IRAG2
ENST00000376484	ENSG00000196781	protein_coding	TLE1		ENST00000361439	ENSG00000169189	protein_coding	NSMCE1
ENST00000376495	ENSG00000165312	protein_coding	OTUD1		ENST00000361441	ENSG00000244509	protein_coding	APOBEC3C
ENST00000376509	ENSG00000102096	protein_coding	PIM2		ENST00000361444	ENSG00000136840	protein_coding	ST6GALNAC4
ENST00000376510	ENSG00000148450	protein_coding	MSRB2		ENST00000361445	ENSG00000198793	protein_coding	MTOR
ENST00000376511	ENSG00000204569	protein_coding	PPP1R10		ENST00000361453	ENSG00000198763	protein_coding	MT-ND2
ENST00000376521	ENSG00000102100	protein_coding	SLC35A2		ENST00000361464	ENSG00000198408	protein_coding	OGA
ENST00000376537	ENSG00000106829	protein_coding	TLE4		ENST00000361475	ENSG00000198959	protein_coding	TGM2
ENST00000376544	ENSG00000106829	protein_coding	TLE4		ENST00000361478	ENSG00000181191	protein_coding	PJA1
ENST00000376547	ENSG00000102572	protein_coding	STK24		ENST00000361479	ENSG00000196199	protein_coding	MPHOSPH8
ENST00000376560	ENSG00000204576	protein_coding	PRR3		ENST00000361483	ENSG00000198324	protein_coding	PHETA1
ENST00000376561	ENSG00000085733	protein_coding	CTTN		ENST00000361490	ENSG00000107521	protein_coding	HPS1
ENST00000376572	ENSG00000116685	protein_coding	KIAA2013		ENST00000361493	ENSG00000153094	protein_coding	BCL2L11
ENST00000376573	ENSG00000150867	protein_coding	PIP4K2A		ENST00000361499	ENSG00000082269	protein_coding	FAM135A
ENST00000376576	ENSG00000116685	protein_coding	KIAA2013		ENST00000361505	ENSG00000198805	protein_coding	PNP
ENST00000376582	ENSG00000126768	protein_coding	TIMM17B		ENST00000361507	ENSG00000033327	protein_coding	GAB2
ENST00000376583	ENSG00000177000	protein_coding	MTHFR		ENST00000361510	ENSG00000198836	protein_coding	OPA1
ENST00000376590	ENSG00000177000	protein_coding	MTHFR		ENST00000361516	ENSG00000132704	protein_coding	FCRL2
ENST00000376592	ENSG00000177000	protein_coding	MTHFR		ENST00000361518	ENSG00000198546	protein_coding	ZNF511
ENST00000376597	ENSG00000148019	protein_coding	CEP78		ENST00000361523	ENSG00000126581	protein_coding	BECN1
ENST00000376598	ENSG00000148019	protein_coding	CEP78		ENST00000361528	ENSG00000080802	protein_coding	CNOT4
ENST00000376609	ENSG00000204584	lncRNA	ENSG00000204584		ENST00000361531	ENSG00000143314	protein_coding	MRPL24
ENST00000376618	ENSG00000110090	protein_coding	CPT1A		ENST00000361532	ENSG00000143420	protein_coding	ENSA
ENST00000376629	ENSG00000177674	protein_coding	AGTRAP		ENST00000361534	ENSG00000205758	protein_coding	CRYZL1
ENST00000376630	ENSG00000204592	protein_coding	HLA-E		ENST00000361538	ENSG00000198721	protein_coding	ECI2
ENST00000376636	ENSG00000197969	protein_coding	VPS13A		ENST00000361546	ENSG00000143569	protein_coding	UBAP2L
ENST00000376637	ENSG00000177674	protein_coding	AGTRAP		ENST00000361549	ENSG00000198855	protein_coding	FICD
ENST00000376652	ENSG00000197586	protein_coding	ENTPD6		ENST00000361556	ENSG00000117859	protein_coding	OSBPL9
ENST00000376655	ENSG00000116670	protein_coding	MAD2L2		ENST00000361557	ENSG00000198961	protein_coding	PJA2
ENST00000376659	ENSG00000204599	protein_coding	TRIM39		ENST00000361568	ENSG00000221988	protein_coding	PPT2
ENST00000376663	ENSG00000168283	protein_coding	BMI1		ENST00000361571	ENSG00000108509	protein_coding	CAMTA2
ENST00000376665	ENSG00000102145	protein_coding	GATA1		ENST00000361572	ENSG00000168214	protein_coding	RBPJ
ENST00000376670	ENSG00000102145	protein_coding	GATA1		ENST00000361573	ENSG00000197818	protein_coding	SLC9A8
ENST00000376687	ENSG00000101945	protein_coding	SUV39H1		ENST00000361574	ENSG00000198858	protein_coding	R3HDM4
ENST00000376692	ENSG00000116670	protein_coding	MAD2L2		ENST00000361580	ENSG00000075945	protein_coding	KIFAP3
ENST00000376701	ENSG00000015285	protein_coding	WAS		ENST00000361587	ENSG00000163349	protein_coding	HIPK1
ENST00000376704	ENSG00000204613	protein_coding	TRIM10		ENST00000361600	ENSG00000198932	protein_coding	GPRASP1
ENST00000376723	ENSG00000136731	protein_coding	UGGT1		ENST00000361605	ENSG00000198912	protein_coding	C1orf174
ENST00000376729	ENSG00000101940	protein_coding	WDR13		ENST00000361611	ENSG00000100804	protein_coding	PSMB5
ENST00000376730	ENSG00000187210	protein_coding	GCNT1		ENST00000361641	ENSG00000198860	protein_coding	TSEN15
ENST00000376736	ENSG00000135002	protein_coding	RFK		ENST00000361654	ENSG00000130779	protein_coding	CLIP1
ENST00000376741	ENSG00000167182	protein_coding	SP2		ENST00000361660	ENSG00000198874	protein_coding	TYW1
ENST00000376752	ENSG00000099139	protein_coding	PCSK5		ENST00000361664	ENSG00000198723	protein_coding	TEX45
ENST00000376753	ENSG00000116663	protein_coding	FBXO6		ENST00000361665	ENSG00000082641	protein_coding	NFE2L1
ENST00000376755	ENSG00000102317	protein_coding	RBM3		ENST00000361670	ENSG00000149657	protein_coding	LSM14B
ENST00000376759	ENSG00000102317	protein_coding	RBM3		ENST00000361672	ENSG00000005302	protein_coding	MSL3
ENST00000376771	ENSG00000068354	protein_coding	TBC1D25		ENST00000361677	ENSG00000198863	protein_coding	RUNDC1
ENST00000376772	ENSG00000204619	protein_coding	PPP1R11		ENST00000361681	ENSG00000198695	protein_coding	MT-ND6
ENST00000376795	ENSG00000102580	protein_coding	DNAJC3		ENST00000361682	ENSG00000093010	protein_coding	COMT
ENST00000376802	ENSG00000206503	protein_coding	HLA-A		ENST00000361684	ENSG00000198792	protein_coding	TMEM184B
ENST00000376806	ENSG00000206503	protein_coding	HLA-A		ENST00000361687	ENSG00000145348	protein_coding	TBCK
ENST00000376810	ENSG00000120942	protein_coding	UBIAD1		ENST00000361689	ENSG00000127603	protein_coding	MACF1
ENST00000376815	ENSG00000204632	protein_coding	HLA-G		ENST00000361690	ENSG00000096063	protein_coding	SRPK1
ENST00000376818	ENSG00000204632	protein_coding	HLA-G		ENST00000361692	ENSG00000116001	protein_coding	TIA1
ENST00000376836	ENSG00000148444	protein_coding	COMMD3		ENST00000361696	ENSG00000049247	protein_coding	UTS2
ENST00000376840	ENSG00000204634	protein_coding	TBC1D8		ENST00000361704	ENSG00000158019	protein_coding	BABAM2
ENST00000376854	ENSG00000135045	protein_coding	C9orf40		ENST00000361710	ENSG00000128284	protein_coding	APOL3
ENST00000376874	ENSG00000188026	protein_coding	RILPL1		ENST00000361715	ENSG00000198836	protein_coding	OPA1
ENST00000376893	ENSG00000165584	protein_coding	SSX3		ENST00000361716	ENSG00000139190	protein_coding	VAMP1
ENST00000376901	ENSG00000174851	protein_coding	YIF1A		ENST00000361717	ENSG00000145365	protein_coding	TIFA
ENST00000376916	ENSG00000204653	protein_coding	ASPDH		ENST00000361720	ENSG00000198746	protein_coding	GPATCH3
ENST00000376918	ENSG00000161671	protein_coding	EMC10		ENST00000361722	ENSG00000198933	protein_coding	TBKBP1
ENST00000376922	ENSG00000159314	protein_coding	ARHGAP27		ENST00000361723	ENSG00000166801	protein_coding	FAM111A
ENST00000376925	ENSG00000101439	protein_coding	CST3		ENST00000361726	ENSG00000169562	protein_coding	GJB1
ENST00000376943	ENSG00000147118	protein_coding	ZNF182		ENST00000361727	ENSG00000174469	protein_coding	CNTNAP2
ENST00000376946	ENSG00000136770	protein_coding	DNAJC1		ENST00000361729	ENSG00000007968	protein_coding	E2F2
ENST00000376957	ENSG00000116649	protein_coding	SRM		ENST00000361731	ENSG00000198818	protein_coding	SFT2D1
ENST00000376960	ENSG00000107372	protein_coding	ZFAND5		ENST00000361732	ENSG00000152942	protein_coding	RAD17
ENST00000376964	ENSG00000126756	protein_coding	UXT		ENST00000361733	ENSG00000198909	protein_coding	MAP3K3
ENST00000376980	ENSG00000136770	protein_coding	DNAJC1		ENST00000361735	ENSG00000010165	protein_coding	METTL13
ENST00000376983	ENSG00000126767	protein_coding	ELK1		ENST00000361738	ENSG00000143409	protein_coding	MINDY1
ENST00000377012	ENSG00000204681	protein_coding	GABBR1		ENST00000361739	ENSG00000198712	protein_coding	MT-CO2
ENST00000377026	ENSG00000125814	protein_coding	NAPB		ENST00000361740	ENSG00000100243	protein_coding	CYB5R3
ENST00000377036	ENSG00000160049	protein_coding	DFFA		ENST00000361745	ENSG00000178028	protein_coding	DMAP1
ENST00000377038	ENSG00000160049	protein_coding	DFFA		ENST00000361752	ENSG00000112531	protein_coding	QKI
ENST00000377044	ENSG00000135048	protein_coding	CEMIP2		ENST00000361757	ENSG00000064932	protein_coding	SBNO2
ENST00000377045	ENSG00000078061	protein_coding	ARAF		ENST00000361758	ENSG00000112531	protein_coding	QKI
ENST00000377071	ENSG00000089094	protein_coding	KDM2B		ENST00000361771	ENSG00000142784	protein_coding	WDTC1
ENST00000377075	ENSG00000158158	protein_coding	CNNM4		ENST00000361773	ENSG00000140682	protein_coding	TGFB1I1
ENST00000377081	ENSG00000054523	protein_coding	KIF1B		ENST00000361776	ENSG00000198815	protein_coding	FOXJ3
ENST00000377083	ENSG00000054523	protein_coding	KIF1B		ENST00000361779	ENSG00000136689	protein_coding	IL1RN
ENST00000377091	ENSG00000078403	protein_coding	MLLT10		ENST00000361781	ENSG00000198964	protein_coding	SGMS1
ENST00000377093	ENSG00000054523	protein_coding	KIF1B		ENST00000361785	ENSG00000082996	protein_coding	RNF13
ENST00000377103	ENSG00000178726	protein_coding	THBD		ENST00000361786	ENSG00000198894	protein_coding	CIPC
ENST00000377126	ENSG00000119138	protein_coding	KLF9		ENST00000361794	ENSG00000198945	protein_coding	L3MBTL3
ENST00000377191	ENSG00000088930	protein_coding	XRN2		ENST00000361796	ENSG00000198561	protein_coding	CTNND1
ENST00000377194	ENSG00000204713	protein_coding	TRIM27		ENST00000361799	ENSG00000187147	protein_coding	RNF220
ENST00000377199	ENSG00000204713	protein_coding	TRIM27		ENST00000361802	ENSG00000160179	protein_coding	ABCG1
ENST00000377213	ENSG00000162441	protein_coding	LZIC		ENST00000361804	ENSG00000108055	protein_coding	SMC3
ENST00000377223	ENSG00000162441	protein_coding	LZIC		ENST00000361813	ENSG00000198952	protein_coding	SMG5
ENST00000377227	ENSG00000087206	protein_coding	UIMC1		ENST00000361815	ENSG00000101843	protein_coding	PSMD10
ENST00000377242	ENSG00000120594	protein_coding	PLXDC2		ENST00000361818	ENSG00000034152	protein_coding	MAP2K3
ENST00000377252	ENSG00000120594	protein_coding	PLXDC2		ENST00000361822	ENSG00000198839	protein_coding	ZNF277
ENST00000377263	ENSG00000178585	protein_coding	CTNNBIP1		ENST00000361828	ENSG00000198836	protein_coding	OPA1
ENST00000377264	ENSG00000110046	protein_coding	ATG2A		ENST00000361831	ENSG00000163374	protein_coding	YY1AP1
ENST00000377270	ENSG00000165060	protein_coding	FXN		ENST00000361835	ENSG00000143297	protein_coding	FCRL5
ENST00000377275	ENSG00000165997	protein_coding	ARL5B		ENST00000361842	ENSG00000132530	protein_coding	XAF1
ENST00000377294	ENSG00000187626	protein_coding	ZKSCAN4		ENST00000361872	ENSG00000162419	protein_coding	GMEB1
ENST00000377304	ENSG00000241058	protein_coding	NSUN6		ENST00000361874	ENSG00000204843	protein_coding	DCTN1
ENST00000377320	ENSG00000179840	lncRNA	PIK3CD-AS1		ENST00000361891	ENSG00000143621	protein_coding	ILF2
ENST00000377327	ENSG00000101343	protein_coding	CRNKL1		ENST00000361895	ENSG00000043143	protein_coding	JADE2
ENST00000377346	ENSG00000171608	protein_coding	PIK3CD		ENST00000361899	ENSG00000198899	protein_coding	MT-ATP6
ENST00000377348	ENSG00000160948	protein_coding	VPS28		ENST00000361900	ENSG00000198794	protein_coding	SCAMP5
ENST00000377386	ENSG00000152291	protein_coding	TGOLN2		ENST00000361904	ENSG00000149187	protein_coding	CELF1
ENST00000377411	ENSG00000180758	protein_coding	GPR157		ENST00000361906	ENSG00000198792	protein_coding	TMEM184B
ENST00000377442	ENSG00000131686	protein_coding	CA6		ENST00000361908	ENSG00000198836	protein_coding	OPA1
ENST00000377452	ENSG00000125821	protein_coding	DTD1		ENST00000361909	ENSG00000140931	protein_coding	CMTM3
ENST00000377453	ENSG00000102805	protein_coding	CLN5		ENST00000361915	ENSG00000162688	protein_coding	AGL
ENST00000377461	ENSG00000105483	protein_coding	CARD8		ENST00000361924	ENSG00000144674	protein_coding	GOLGA4
ENST00000377474	ENSG00000178695	protein_coding	KCTD12		ENST00000361933	ENSG00000167851	protein_coding	CD300A
ENST00000377485	ENSG00000068831	protein_coding	RASGRP2		ENST00000361936	ENSG00000143409	protein_coding	MINDY1
ENST00000377487	ENSG00000068831	protein_coding	RASGRP2		ENST00000361946	ENSG00000198839	protein_coding	ZNF277
ENST00000377488	ENSG00000116288	protein_coding	PARK7		ENST00000361952	ENSG00000198783	protein_coding	ZNF830
ENST00000377494	ENSG00000068831	protein_coding	RASGRP2		ENST00000361959	ENSG00000126746	protein_coding	ZNF384
ENST00000377516	ENSG00000049247	protein_coding	UTS2		ENST00000361970	ENSG00000198865	protein_coding	CCDC152
ENST00000377524	ENSG00000136738	protein_coding	STAM		ENST00000361983	ENSG00000198954	protein_coding	KIFBP
ENST00000377526	ENSG00000115307	protein_coding	AUP1		ENST00000361988	ENSG00000102312	protein_coding	PORCN
ENST00000377560	ENSG00000173064	protein_coding	HECTD4		ENST00000361997	ENSG00000129292	protein_coding	PHF20L1
ENST00000377575	ENSG00000182952	protein_coding	HMGN4		ENST00000361999	ENSG00000198399	protein_coding	ITSN2
ENST00000377577	ENSG00000007923	protein_coding	DNAJC11		ENST00000362003	ENSG00000185619	protein_coding	PCGF3
ENST00000377603	ENSG00000132664	protein_coding	POLR3F		ENST00000362006	ENSG00000216937	protein_coding	CCDC7
ENST00000377612	ENSG00000188243	protein_coding	COMMD6		ENST00000362007	ENSG00000198715	protein_coding	GLMP
ENST00000377615	ENSG00000188243	protein_coding	COMMD6		ENST00000362011	ENSG00000198892	protein_coding	SHISA4
ENST00000377619	ENSG00000188243	protein_coding	COMMD6		ENST00000362012	ENSG00000095303	protein_coding	PTGS1
ENST00000377625	ENSG00000136111	protein_coding	TBC1D4		ENST00000362019	ENSG00000010165	protein_coding	METTL13
ENST00000377648	ENSG00000116273	protein_coding	PHF13		ENST00000362020	ENSG00000126709	protein_coding	IFI6
ENST00000377654	ENSG00000204852	protein_coding	TCTN1		ENST00000362025	ENSG00000127328	protein_coding	RAB3IP
ENST00000377658	ENSG00000162413	protein_coding	KLHL21		ENST00000362031	ENSG00000129515	protein_coding	SNX6
ENST00000377661	ENSG00000164574	protein_coding	GALNT10		ENST00000362034	ENSG00000197345	protein_coding	MRPL21
ENST00000377662	ENSG00000124549	transcribed_unprocessed_pseudogene	BTN2A3P_ENSG00000124549		ENST00000362042	ENSG00000082641	protein_coding	NFE2L1
ENST00000377669	ENSG00000118922	protein_coding	KLF12		ENST00000362049	ENSG00000204463	protein_coding	BAG6
ENST00000377673	ENSG00000204856	protein_coding	FAM216A		ENST00000362052	ENSG00000143420	protein_coding	ENSA
ENST00000377674	ENSG00000204859	protein_coding	ZBTB48		ENST00000362063	ENSG00000198740	protein_coding	ZNF652
ENST00000377685	ENSG00000174437	protein_coding	ATP2A2		ENST00000362065	ENSG00000198690	protein_coding	FAN1
ENST00000377687	ENSG00000102554	protein_coding	KLF5		ENST00000362076	ENSG00000143612	protein_coding	C1orf43
ENST00000377702	ENSG00000173264	protein_coding	GPR137		ENST00000362089	ENSG00000198821	protein_coding	CD247
ENST00000377705	ENSG00000162408	protein_coding	NOL9		ENST00000362091	ENSG00000134452	protein_coding	FBH1
ENST00000377708	ENSG00000186470	protein_coding	BTN3A2		ENST00000362093	ENSG00000217555	protein_coding	CKLF
ENST00000377710	ENSG00000125871	protein_coding	MGME1		ENST00000362096	ENSG00000183878	protein_coding	UTY
ENST00000377733	ENSG00000278588	protein_coding	H2BC10		ENST00000362883	ENSG00000199753	snoRNA	SNORD104
ENST00000377741	ENSG00000204882	protein_coding	GPR20_ENSG00000204882		ENST00000363177	ENSG00000200047	misc_RNA	RN7SKP115
ENST00000377759	ENSG00000089006	protein_coding	SNX5		ENST00000363300	ENSG00000200170	misc_RNA	Y_RNA_ENSG00000200170
ENST00000377767	ENSG00000083520	protein_coding	DIS3		ENST00000366159	ENSG00000067182	protein_coding	TNFRSF1A
ENST00000377776	ENSG00000133627	protein_coding	ACTR3B		ENST00000366170	ENSG00000189068	protein_coding	VSTM1
ENST00000377777	ENSG00000158373	protein_coding	H2BC5		ENST00000366175	ENSG00000204941	protein_coding	PSG5
ENST00000377780	ENSG00000083520	protein_coding	DIS3		ENST00000366286	ENSG00000060138	protein_coding	YBX3
ENST00000377793	ENSG00000110583	protein_coding	NAA40		ENST00000366290	ENSG00000060138	protein_coding	YBX3
ENST00000377798	ENSG00000137054	protein_coding	POLR1E		ENST00000366329	ENSG00000130921	protein_coding	MTRFR
ENST00000377803	ENSG00000197061	protein_coding	H4C3		ENST00000366382	ENSG00000011478	protein_coding	QPCTL
ENST00000377806	ENSG00000079385	protein_coding	CEACAM1		ENST00000366401	ENSG00000132359	protein_coding	RAP1GAP2
ENST00000377811	ENSG00000147123	protein_coding	NDUFB11		ENST00000366408	ENSG00000203601	lncRNA	LINC00970
ENST00000377818	ENSG00000204899	protein_coding	MZT1		ENST00000366438	ENSG00000119778	protein_coding	ATAD2B
ENST00000377824	ENSG00000137106	protein_coding	GRHPR		ENST00000366451	ENSG00000203644	lncRNA	ENSG00000203644
ENST00000377838	ENSG00000066827	protein_coding	ZFAT		ENST00000366466	ENSG00000165264	protein_coding	NDUFB6
ENST00000377861	ENSG00000184226	protein_coding	PCDH9		ENST00000366472	ENSG00000175137	protein_coding	SH3BP5L
ENST00000377865	ENSG00000184226	protein_coding	PCDH9		ENST00000366481	ENSG00000162722	protein_coding	TRIM58
ENST00000377877	ENSG00000137075	protein_coding	RNF38		ENST00000366496	ENSG00000162711	protein_coding	NLRP3
ENST00000377893	ENSG00000158292	protein_coding	GPR153		ENST00000366508	ENSG00000153207	protein_coding	AHCTF1
ENST00000377938	ENSG00000169605	protein_coding	GKN1		ENST00000366512	ENSG00000162852	protein_coding	CNST
ENST00000377939	ENSG00000158286	protein_coding	RNF207		ENST00000366513	ENSG00000162852	protein_coding	CNST
ENST00000377944	ENSG00000161405	protein_coding	IKZF3		ENST00000366514	ENSG00000162851	protein_coding	TFB2M
ENST00000377950	ENSG00000159871	protein_coding	LYPD5		ENST00000366516	ENSG00000185420	protein_coding	SMYD3
ENST00000377953	ENSG00000204922	protein_coding	UQCC3		ENST00000366517	ENSG00000185420	protein_coding	SMYD3
ENST00000377959	ENSG00000122694	protein_coding	GLIPR2		ENST00000366525	ENSG00000153187	protein_coding	HNRNPU
ENST00000377960	ENSG00000122694	protein_coding	GLIPR2		ENST00000366527	ENSG00000153187	protein_coding	HNRNPU
ENST00000377966	ENSG00000122707	protein_coding	RECK		ENST00000366535	ENSG00000035687	protein_coding	ADSS2
ENST00000377967	ENSG00000147050	protein_coding	KDM6A		ENST00000366541	ENSG00000054282	protein_coding	SDCCAG8
ENST00000377970	ENSG00000136997	protein_coding	MYC		ENST00000366542	ENSG00000143702	protein_coding	CEP170
ENST00000377982	ENSG00000138071	protein_coding	ACTR2		ENST00000366543	ENSG00000143702	protein_coding	CEP170
ENST00000378000	ENSG00000165983	protein_coding	PTER		ENST00000366544	ENSG00000143702	protein_coding	CEP170
ENST00000378012	ENSG00000204936	protein_coding	CD177		ENST00000366555	ENSG00000117009	protein_coding	KMO
ENST00000378017	ENSG00000170873	protein_coding	MTSS1		ENST00000366558	ENSG00000117009	protein_coding	KMO
ENST00000378023	ENSG00000111913	protein_coding	RIPOR2		ENST00000366560	ENSG00000091483	protein_coding	FH
ENST00000378024	ENSG00000124942	protein_coding	AHNAK		ENST00000366576	ENSG00000116984	protein_coding	MTR
ENST00000378026	ENSG00000136026	protein_coding	CKAP4		ENST00000366577	ENSG00000116984	protein_coding	MTR
ENST00000378043	ENSG00000167995	protein_coding	BEST1		ENST00000366581	ENSG00000119285	protein_coding	HEATR1
ENST00000378045	ENSG00000069509	protein_coding	FUNDC1		ENST00000366582	ENSG00000119285	protein_coding	HEATR1
ENST00000378060	ENSG00000136100	protein_coding	VPS36		ENST00000366583	ENSG00000116977	protein_coding	LGALS8
ENST00000378078	ENSG00000107185	protein_coding	RGP1		ENST00000366584	ENSG00000116977	protein_coding	LGALS8
ENST00000378088	ENSG00000070610	protein_coding	GBA2		ENST00000366592	ENSG00000077585	protein_coding	GPR137B
ENST00000378094	ENSG00000070610	protein_coding	GBA2		ENST00000366603	ENSG00000054267	protein_coding	ARID4B
ENST00000378116	ENSG00000148468	protein_coding	FAM171A1		ENST00000366607	ENSG00000173726	protein_coding	TOMM20
ENST00000378119	ENSG00000112308	protein_coding	C6orf62		ENST00000366609	ENSG00000168264	protein_coding	IRF2BP2
ENST00000378138	ENSG00000171659	protein_coding	GPR34		ENST00000366610	ENSG00000168264	protein_coding	IRF2BP2
ENST00000378150	ENSG00000152465	protein_coding	NMT2		ENST00000366612	ENSG00000168275	protein_coding	COA6
ENST00000378152	ENSG00000076928	protein_coding	ARHGEF1		ENST00000366613	ENSG00000168275	protein_coding	COA6
ENST00000378164	ENSG00000064313	protein_coding	TAF2		ENST00000366615	ENSG00000168275	protein_coding	COA6
ENST00000378165	ENSG00000152465	protein_coding	NMT2		ENST00000366630	ENSG00000116991	protein_coding	SIPA1L2
ENST00000378182	ENSG00000204977	protein_coding	TRIM13		ENST00000366637	ENSG00000162946	protein_coding	DISC1
ENST00000378183	ENSG00000204977	protein_coding	TRIM13		ENST00000366639	ENSG00000116918	protein_coding	TSNAX
ENST00000378197	ENSG00000152464	protein_coding	RPP38		ENST00000366645	ENSG00000116903	protein_coding	EXOC8
ENST00000378209	ENSG00000169598	protein_coding	DFFB		ENST00000366647	ENSG00000116906	protein_coding	GNPAT
ENST00000378230	ENSG00000116198	protein_coding	CEP104		ENST00000366653	ENSG00000119283	protein_coding	TRIM67
ENST00000378246	ENSG00000152457	protein_coding	DCLRE1C		ENST00000366654	ENSG00000182118	protein_coding	FAM89A
ENST00000378251	ENSG00000130764	protein_coding	LRRC47		ENST00000366658	ENSG00000173409	protein_coding	ARV1
ENST00000378278	ENSG00000152457	protein_coding	DCLRE1C		ENST00000366661	ENSG00000143643	protein_coding	TTC13
ENST00000378289	ENSG00000152457	protein_coding	DCLRE1C		ENST00000366662	ENSG00000143643	protein_coding	TTC13
ENST00000378292	ENSG00000198467	protein_coding	TPM2		ENST00000366663	ENSG00000119280	protein_coding	C1orf198
ENST00000378302	ENSG00000136144	protein_coding	RCBTB1		ENST00000366668	ENSG00000135775	protein_coding	COG2
ENST00000378313	ENSG00000188493	protein_coding	ACTMAP		ENST00000366669	ENSG00000135775	protein_coding	COG2
ENST00000378319	ENSG00000136147	protein_coding	PHF11		ENST00000366672	ENSG00000143641	protein_coding	GALNT2
ENST00000378323	ENSG00000149131	protein_coding	SERPING1		ENST00000366675	ENSG00000135801	protein_coding	TAF5L
ENST00000378330	ENSG00000167522	protein_coding	ANKRD11		ENST00000366678	ENSG00000069248	protein_coding	NUP133
ENST00000378332	ENSG00000167522	protein_coding	ANKRD11		ENST00000366690	ENSG00000168118	protein_coding	RAB4A
ENST00000378345	ENSG00000176715	protein_coding	ACSF3		ENST00000366691	ENSG00000116574	protein_coding	RHOU
ENST00000378357	ENSG00000107159	protein_coding	CA9		ENST00000366695	ENSG00000181218	protein_coding	H2AC25
ENST00000378364	ENSG00000198931	protein_coding	APRT		ENST00000366699	ENSG00000154370	protein_coding	TRIM11
ENST00000378383	ENSG00000102531	protein_coding	FNDC3A		ENST00000366714	ENSG00000198835	protein_coding	GJC2
ENST00000378386	ENSG00000124532	protein_coding	MRS2		ENST00000366716	ENSG00000143774	protein_coding	GUK1
ENST00000378421	ENSG00000185753	protein_coding	CXorf38		ENST00000366718	ENSG00000143774	protein_coding	GUK1
ENST00000378426	ENSG00000185753	protein_coding	CXorf38		ENST00000366721	ENSG00000143774	protein_coding	GUK1
ENST00000378434	ENSG00000139679	protein_coding	LPAR6		ENST00000366722	ENSG00000143774	protein_coding	GUK1
ENST00000378463	ENSG00000183337	protein_coding	BCOR		ENST00000366723	ENSG00000143774	protein_coding	GUK1
ENST00000378466	ENSG00000157881	protein_coding	PANK4		ENST00000366726	ENSG00000143774	protein_coding	GUK1
ENST00000378470	ENSG00000065809	protein_coding	FAM107B		ENST00000366728	ENSG00000143774	protein_coding	GUK1
ENST00000378482	ENSG00000156298	protein_coding	TSPAN7		ENST00000366730	ENSG00000143774	protein_coding	GUK1
ENST00000378512	ENSG00000157916	protein_coding	RER1		ENST00000366731	ENSG00000162910	protein_coding	MRPL55
ENST00000378513	ENSG00000157916	protein_coding	RER1		ENST00000366732	ENSG00000162910	protein_coding	MRPL55
ENST00000378518	ENSG00000157916	protein_coding	RER1		ENST00000366733	ENSG00000162910	protein_coding	MRPL55
ENST00000378531	ENSG00000116151	protein_coding	MORN1		ENST00000366734	ENSG00000162910	protein_coding	MRPL55
ENST00000378536	ENSG00000157933	protein_coding	SKI		ENST00000366735	ENSG00000162910	protein_coding	MRPL55
ENST00000378538	ENSG00000066336	protein_coding	SPI1		ENST00000366736	ENSG00000162910	protein_coding	MRPL55
ENST00000378543	ENSG00000162585	protein_coding	FAAP20		ENST00000366738	ENSG00000162910	protein_coding	MRPL55
ENST00000378546	ENSG00000162585	protein_coding	FAAP20		ENST00000366739	ENSG00000162910	protein_coding	MRPL55
ENST00000378549	ENSG00000136156	protein_coding	ITM2B		ENST00000366740	ENSG00000162910	protein_coding	MRPL55
ENST00000378551	ENSG00000138032	protein_coding	PPM1B		ENST00000366741	ENSG00000162910	protein_coding	MRPL55
ENST00000378560	ENSG00000081059	protein_coding	TCF7		ENST00000366742	ENSG00000162910	protein_coding	MRPL55
ENST00000378567	ENSG00000067606	protein_coding	PRKCZ		ENST00000366744	ENSG00000162910	protein_coding	MRPL55
ENST00000378572	ENSG00000165630	protein_coding	PRPF18		ENST00000366746	ENSG00000162910	protein_coding	MRPL55
ENST00000378578	ENSG00000165169	protein_coding	DYNLT3		ENST00000366747	ENSG00000162910	protein_coding	MRPL55
ENST00000378588	ENSG00000165168	protein_coding	CYBB		ENST00000366759	ENSG00000143740	protein_coding	SNAP47
ENST00000378593	ENSG00000072364	protein_coding	AFF4		ENST00000366760	ENSG00000143740	protein_coding	SNAP47
ENST00000378595	ENSG00000072364	protein_coding	AFF4		ENST00000366764	ENSG00000143776	protein_coding	CDC42BPA
ENST00000378600	ENSG00000134574	protein_coding	DDB2		ENST00000366771	ENSG00000130023	protein_coding	ERMARD
ENST00000378609	ENSG00000078369	protein_coding	GNB1		ENST00000366772	ENSG00000130023	protein_coding	ERMARD
ENST00000378614	ENSG00000086475	protein_coding	SEPHS1		ENST00000366773	ENSG00000130023	protein_coding	ERMARD
ENST00000378616	ENSG00000047597	protein_coding	XK		ENST00000366780	ENSG00000130024	protein_coding	PHF10
ENST00000378665	ENSG00000164405	protein_coding	UQCRQ		ENST00000366784	ENSG00000143772	protein_coding	ITPKB
ENST00000378712	ENSG00000197530	protein_coding	MIB2		ENST00000366794	ENSG00000143799	protein_coding	PARP1
ENST00000378720	ENSG00000139684	protein_coding	ESD		ENST00000366812	ENSG00000182827	protein_coding	ACBD3
ENST00000378725	ENSG00000160075	protein_coding	SSU72		ENST00000366820	ENSG00000143768	protein_coding	LEFTY2
ENST00000378726	ENSG00000160075	protein_coding	SSU72		ENST00000366835	ENSG00000196187	protein_coding	TMEM63A
ENST00000378743	ENSG00000133858	protein_coding	ZFC3H1		ENST00000366839	ENSG00000143742	protein_coding	SRP9
ENST00000378747	ENSG00000123240	protein_coding	OPTN		ENST00000366847	ENSG00000213066	protein_coding	CEP43
ENST00000378750	ENSG00000121680	protein_coding	PEX16		ENST00000366855	ENSG00000026297	protein_coding	RNASET2
ENST00000378756	ENSG00000197785	protein_coding	ATAD3A		ENST00000366856	ENSG00000143771	protein_coding	CNIH4
ENST00000378784	ENSG00000102445	protein_coding	RUBCNL		ENST00000366857	ENSG00000143771	protein_coding	CNIH4
ENST00000378785	ENSG00000215915	protein_coding	ATAD3C		ENST00000366858	ENSG00000143771	protein_coding	CNIH4
ENST00000378799	ENSG00000182149	protein_coding	IST1		ENST00000366860	ENSG00000143771	protein_coding	CNIH4
ENST00000378800	ENSG00000172724	protein_coding	CCL19		ENST00000366862	ENSG00000143756	protein_coding	FBXO28
ENST00000378802	ENSG00000145476	protein_coding	CYP4V2		ENST00000366899	ENSG00000143507	protein_coding	DUSP10
ENST00000378814	ENSG00000137177	protein_coding	KIF13A		ENST00000366903	ENSG00000136630	protein_coding	HLX
ENST00000378818	ENSG00000167543	protein_coding	TP53I13		ENST00000366910	ENSG00000186205	protein_coding	MTARC1
ENST00000378825	ENSG00000151468	protein_coding	CCDC3		ENST00000366911	ENSG00000026652	protein_coding	AGPAT4
ENST00000378845	ENSG00000183049	protein_coding	CAMK1D		ENST00000366919	ENSG00000085511	protein_coding	MAP3K4
ENST00000378852	ENSG00000166181	protein_coding	API5		ENST00000366920	ENSG00000085511	protein_coding	MAP3K4
ENST00000378860	ENSG00000075702	protein_coding	WDR62		ENST00000366922	ENSG00000067704	protein_coding	IARS2
ENST00000378861	ENSG00000205133	protein_coding	TRIQK		ENST00000366923	ENSG00000136628	protein_coding	EPRS1
ENST00000378867	ENSG00000135362	protein_coding	PRR5L		ENST00000366927	ENSG00000143353	protein_coding	LYPLAL1
ENST00000378875	ENSG00000239382	protein_coding	ALKBH6		ENST00000366928	ENSG00000143353	protein_coding	LYPLAL1
ENST00000378887	ENSG00000205138	protein_coding	SDHAF1		ENST00000366957	ENSG00000143499	protein_coding	SMYD2
ENST00000378891	ENSG00000107404	protein_coding	DVL1		ENST00000366959	ENSG00000136643	protein_coding	RPS6KC1
ENST00000378895	ENSG00000167536	protein_coding	DHRS13		ENST00000366960	ENSG00000136643	protein_coding	RPS6KC1
ENST00000378900	ENSG00000151465	protein_coding	CDC123		ENST00000366962	ENSG00000174606	protein_coding	ANGEL2
ENST00000378916	ENSG00000137100	protein_coding	DCTN3		ENST00000366963	ENSG00000175003	protein_coding	SLC22A1
ENST00000378927	ENSG00000165609	protein_coding	NUDT5		ENST00000366971	ENSG00000162769	protein_coding	FLVCR1
ENST00000378930	ENSG00000157625	protein_coding	TAB3		ENST00000366973	ENSG00000203705	protein_coding	TATDN3
ENST00000378937	ENSG00000165609	protein_coding	NUDT5		ENST00000366974	ENSG00000203705	protein_coding	TATDN3
ENST00000378943	ENSG00000198814	protein_coding	GK		ENST00000366977	ENSG00000117697	protein_coding	NSL1
ENST00000378952	ENSG00000165609	protein_coding	NUDT5		ENST00000366978	ENSG00000117697	protein_coding	NSL1
ENST00000378953	ENSG00000197536	lncRNA	IRF1-AS1		ENST00000366988	ENSG00000117691	protein_coding	NENF
ENST00000378954	ENSG00000119787	protein_coding	ATL2		ENST00000366992	ENSG00000143493	protein_coding	INTS7
ENST00000378959	ENSG00000164967	protein_coding	RPP25L		ENST00000366993	ENSG00000143493	protein_coding	INTS7
ENST00000378962	ENSG00000120280	protein_coding	TASL		ENST00000366996	ENSG00000123684	protein_coding	LPGAT1
ENST00000378979	ENSG00000171984	protein_coding	SHLD1		ENST00000366997	ENSG00000123684	protein_coding	LPGAT1
ENST00000379016	ENSG00000110422	protein_coding	HIPK3		ENST00000367001	ENSG00000170385	protein_coding	SLC30A1
ENST00000379019	ENSG00000125772	protein_coding	GPCPD1		ENST00000367005	ENSG00000117625	protein_coding	RCOR3
ENST00000379031	ENSG00000169972	protein_coding	PUSL1		ENST00000367006	ENSG00000117625	protein_coding	RCOR3
ENST00000379050	ENSG00000170919	lncRNA	TPT1-AS1		ENST00000367007	ENSG00000143473	protein_coding	KCNH1
ENST00000379055	ENSG00000133112	protein_coding	TPT1		ENST00000367023	ENSG00000009790	protein_coding	TRAF3IP3
ENST00000379056	ENSG00000133112	protein_coding	TPT1		ENST00000367024	ENSG00000009790	protein_coding	TRAF3IP3
ENST00000379070	ENSG00000101290	protein_coding	CDS2		ENST00000367025	ENSG00000009790	protein_coding	TRAF3IP3
ENST00000379084	ENSG00000164970	protein_coding	FAM219A		ENST00000367026	ENSG00000009790	protein_coding	TRAF3IP3
ENST00000379096	ENSG00000076554	protein_coding	TPD52		ENST00000367029	ENSG00000123689	protein_coding	G0S2
ENST00000379097	ENSG00000076554	protein_coding	TPD52		ENST00000367034	ENSG00000112110	protein_coding	MRPL18
ENST00000379102	ENSG00000232859	protein_coding	LYRM9		ENST00000367041	ENSG00000117335	protein_coding	CD46
ENST00000379103	ENSG00000232859	protein_coding	LYRM9		ENST00000367042	ENSG00000117335	protein_coding	CD46
ENST00000379143	ENSG00000132646	protein_coding	PCNA		ENST00000367047	ENSG00000117335	protein_coding	CD46
ENST00000379153	ENSG00000112149	protein_coding	CD83		ENST00000367048	ENSG00000120437	protein_coding	ACAT2
ENST00000379162	ENSG00000067992	protein_coding	PDK3		ENST00000367049	ENSG00000203710	protein_coding	CR1
ENST00000379165	ENSG00000072736	protein_coding	NFATC3		ENST00000367051	ENSG00000203710	protein_coding	CR1
ENST00000379170	ENSG00000050393	protein_coding	MCUR1		ENST00000367052	ENSG00000203710	protein_coding	CR1
ENST00000379198	ENSG00000176022	protein_coding	B3GALT6		ENST00000367053	ENSG00000203710	protein_coding	CR1
ENST00000379200	ENSG00000148426	protein_coding	PROSER2		ENST00000367054	ENSG00000291237	protein_coding	SOD2
ENST00000379215	ENSG00000134463	protein_coding	ECHDC3		ENST00000367055	ENSG00000291237	protein_coding	SOD2
ENST00000379221	ENSG00000120675	protein_coding	DNAJC15		ENST00000367063	ENSG00000196352	protein_coding	CD55
ENST00000379226	ENSG00000184831	protein_coding	APOO		ENST00000367064	ENSG00000196352	protein_coding	CD55
ENST00000379235	ENSG00000137073	protein_coding	UBAP2		ENST00000367066	ENSG00000164691	protein_coding	TAGAP
ENST00000379236	ENSG00000186827	protein_coding	TNFRSF4		ENST00000367069	ENSG00000130363	protein_coding	RSPH3
ENST00000379239	ENSG00000137073	protein_coding	UBAP2		ENST00000367070	ENSG00000123838	protein_coding	C4BPA
ENST00000379245	ENSG00000171055	protein_coding	FEZ2		ENST00000367071	ENSG00000160307	protein_coding	S100B
ENST00000379246	ENSG00000164398	protein_coding	ACSL6		ENST00000367075	ENSG00000092820	protein_coding	EZR
ENST00000379251	ENSG00000130066	protein_coding	SAT1		ENST00000367076	ENSG00000123843	protein_coding	C4BPB
ENST00000379254	ENSG00000130066	protein_coding	SAT1		ENST00000367078	ENSG00000123843	protein_coding	C4BPB
ENST00000379256	ENSG00000181800	lncRNA	CELF2-AS1		ENST00000367079	ENSG00000123836	protein_coding	PFKFB2
ENST00000379270	ENSG00000130066	protein_coding	SAT1		ENST00000367081	ENSG00000164674	protein_coding	SYTL3
ENST00000379287	ENSG00000145990	protein_coding	GFOD1		ENST00000367084	ENSG00000180667	protein_coding	YOD1
ENST00000379303	ENSG00000123130	protein_coding	ACOT9		ENST00000367088	ENSG00000146425	protein_coding	DYNLT1
ENST00000379310	ENSG00000102763	protein_coding	VWA8		ENST00000367089	ENSG00000146425	protein_coding	DYNLT1
ENST00000379312	ENSG00000039523	protein_coding	RIPOR1		ENST00000367090	ENSG00000146433	protein_coding	TMEM181
ENST00000379316	ENSG00000105185	protein_coding	PDCD5		ENST00000367091	ENSG00000162894	protein_coding	FCMR
ENST00000379328	ENSG00000107485	protein_coding	GATA3		ENST00000367097	ENSG00000130338	protein_coding	TULP4
ENST00000379331	ENSG00000123131	protein_coding	PRDX4		ENST00000367103	ENSG00000162889	protein_coding	MAPKAPK2
ENST00000379339	ENSG00000131591	protein_coding	C1orf159		ENST00000367113	ENSG00000078269	protein_coding	SYNJ2
ENST00000379341	ENSG00000123131	protein_coding	PRDX4		ENST00000367114	ENSG00000143486	protein_coding	EIF2D
ENST00000379344	ENSG00000196155	protein_coding	PLEKHG4		ENST00000367126	ENSG00000198049	protein_coding	AVPR1B
ENST00000379349	ENSG00000123131	protein_coding	PRDX4		ENST00000367137	ENSG00000133065	protein_coding	SLC41A1
ENST00000379350	ENSG00000112137	protein_coding	PHACTR1		ENST00000367139	ENSG00000117280	protein_coding	RAB29
ENST00000379359	ENSG00000102760	protein_coding	RGCC		ENST00000367142	ENSG00000069275	protein_coding	NUCKS1
ENST00000379376	ENSG00000101265	protein_coding	RASSF2		ENST00000367155	ENSG00000162873	protein_coding	KLHDC8A
ENST00000379378	ENSG00000205250	protein_coding	E2F4		ENST00000367156	ENSG00000162873	protein_coding	KLHDC8A
ENST00000379380	ENSG00000186687	protein_coding	LYRM7		ENST00000367157	ENSG00000163545	protein_coding	NUAK2
ENST00000379387	ENSG00000151116	protein_coding	UEVLD		ENST00000367161	ENSG00000133059	protein_coding	DSTYK
ENST00000379388	ENSG00000095951	protein_coding	HIVEP1		ENST00000367162	ENSG00000133059	protein_coding	DSTYK
ENST00000379406	ENSG00000172766	protein_coding	NAA16		ENST00000367164	ENSG00000117222	protein_coding	RBBP5
ENST00000379407	ENSG00000187583	protein_coding	PLEKHN1		ENST00000367166	ENSG00000029639	protein_coding	TFB1M
ENST00000379419	ENSG00000205268	protein_coding	PDE7A		ENST00000367178	ENSG00000213079	protein_coding	SCAF8
ENST00000379426	ENSG00000205269	protein_coding	TMEM170B		ENST00000367182	ENSG00000198625	protein_coding	MDM4
ENST00000379440	ENSG00000171867	protein_coding	PRNP		ENST00000367183	ENSG00000198625	protein_coding	MDM4
ENST00000379441	ENSG00000076108	protein_coding	BAZ2A		ENST00000367186	ENSG00000213079	protein_coding	SCAF8
ENST00000379446	ENSG00000111859	protein_coding	NEDD9		ENST00000367187	ENSG00000133056	protein_coding	PIK3C2B
ENST00000379458	ENSG00000169894	protein_coding	MUC3A		ENST00000367188	ENSG00000158615	protein_coding	PPP1R15B
ENST00000379470	ENSG00000165271	protein_coding	NOL6		ENST00000367196	ENSG00000117984	protein_coding	CTSD
ENST00000379477	ENSG00000120662	protein_coding	MTRF1		ENST00000367215	ENSG00000122188	protein_coding	LAX1
ENST00000379483	ENSG00000120696	protein_coding	KBTBD7		ENST00000367220	ENSG00000074706	protein_coding	IPCEF1
ENST00000379486	ENSG00000140932	protein_coding	CMTM2		ENST00000367242	ENSG00000163444	protein_coding	TMEM183A
ENST00000379516	ENSG00000205302	protein_coding	SNX2		ENST00000367248	ENSG00000131018	protein_coding	SYNE1
ENST00000379521	ENSG00000086102	protein_coding	NFX1		ENST00000367249	ENSG00000159348	protein_coding	CYB5R1
ENST00000379550	ENSG00000109381	protein_coding	ELF2		ENST00000367251	ENSG00000131018	protein_coding	SYNE1
ENST00000379558	ENSG00000189350	protein_coding	TOGARAM2		ENST00000367253	ENSG00000131018	protein_coding	SYNE1
ENST00000379561	ENSG00000150907	protein_coding	FOXO1		ENST00000367255	ENSG00000131018	protein_coding	SYNE1
ENST00000379562	ENSG00000151657	protein_coding	KIN		ENST00000367256	ENSG00000131018	protein_coding	SYNE1
ENST00000379565	ENSG00000177189	protein_coding	RPS6KA3		ENST00000367257	ENSG00000131018	protein_coding	SYNE1
ENST00000379568	ENSG00000111845	protein_coding	PAK1IP1		ENST00000367259	ENSG00000117153	protein_coding	KLHL12
ENST00000379573	ENSG00000125843	protein_coding	AP5S1		ENST00000367261	ENSG00000117153	protein_coding	KLHL12
ENST00000379594	ENSG00000145782	protein_coding	ATG12		ENST00000367262	ENSG00000183155	protein_coding	RABIF
ENST00000379599	ENSG00000188811	protein_coding	NHLRC3		ENST00000367264	ENSG00000117139	protein_coding	KDM5B
ENST00000379607	ENSG00000173674	protein_coding	EIF1AX		ENST00000367265	ENSG00000117139	protein_coding	KDM5B
ENST00000379638	ENSG00000129625	protein_coding	REEP5		ENST00000367278	ENSG00000133067	protein_coding	LGR6
ENST00000379644	ENSG00000165102	protein_coding	HGSNAT		ENST00000367279	ENSG00000143851	protein_coding	PTPN7
ENST00000379649	ENSG00000120686	protein_coding	UFM1		ENST00000367283	ENSG00000163435	protein_coding	ELF3
ENST00000379655	ENSG00000140859	protein_coding	KIFC3		ENST00000367286	ENSG00000176393	protein_coding	RNPEP
ENST00000379660	ENSG00000124786	protein_coding	SLC35B3		ENST00000367287	ENSG00000134375	protein_coding	TIMM17A
ENST00000379661	ENSG00000140854	protein_coding	KATNB1		ENST00000367294	ENSG00000146476	protein_coding	ARMT1
ENST00000379666	ENSG00000243147	protein_coding	MRPL33		ENST00000367306	ENSG00000159176	protein_coding	CSRP1
ENST00000379698	ENSG00000147010	protein_coding	SH3KBP1		ENST00000367309	ENSG00000174307	protein_coding	PHLDA3
ENST00000379701	ENSG00000107262	protein_coding	BAG1		ENST00000367312	ENSG00000159173	protein_coding	TNNI1
ENST00000379704	ENSG00000107262	protein_coding	BAG1		ENST00000367330	ENSG00000116857	protein_coding	TMEM9
ENST00000379715	ENSG00000124802	protein_coding	EEF1E1		ENST00000367332	ENSG00000116857	protein_coding	TMEM9
ENST00000379719	ENSG00000205339	protein_coding	IPO7		ENST00000367333	ENSG00000116857	protein_coding	TMEM9
ENST00000379772	ENSG00000101220	protein_coding	ADISSP		ENST00000367334	ENSG00000116857	protein_coding	TMEM9
ENST00000379774	ENSG00000170222	protein_coding	ADPRM		ENST00000367352	ENSG00000162702	protein_coding	ZNF281
ENST00000379775	ENSG00000170525	protein_coding	PFKFB3		ENST00000367353	ENSG00000162702	protein_coding	ZNF281
ENST00000379786	ENSG00000205352	protein_coding	PRR13		ENST00000367356	ENSG00000203721	lncRNA	LINC00862
ENST00000379802	ENSG00000096696	protein_coding	DSP		ENST00000367364	ENSG00000081237	protein_coding	PTPRC
ENST00000379805	ENSG00000131828	protein_coding	PDHA1		ENST00000367367	ENSG00000081237	protein_coding	PTPRC
ENST00000379811	ENSG00000125144	protein_coding	MT1G		ENST00000367375	ENSG00000196998	protein_coding	WDR45
ENST00000379834	ENSG00000124784	protein_coding	RIOK1		ENST00000367378	ENSG00000120265	protein_coding	PCMT1
ENST00000379847	ENSG00000165264	protein_coding	NDUFB6		ENST00000367380	ENSG00000120265	protein_coding	PCMT1
ENST00000379852	ENSG00000115216	protein_coding	NRBP1		ENST00000367384	ENSG00000120265	protein_coding	PCMT1
ENST00000379887	ENSG00000166233	protein_coding	ARIH1		ENST00000367385	ENSG00000151414	protein_coding	NEK7
ENST00000379888	ENSG00000134453	protein_coding	RBM17		ENST00000367405	ENSG00000177888	protein_coding	ZBTB41
ENST00000379904	ENSG00000164308	protein_coding	ERAP2		ENST00000367411	ENSG00000186625	protein_coding	KATNA1
ENST00000379923	ENSG00000122729	protein_coding	ACO1		ENST00000367419	ENSG00000055211	protein_coding	GINM1
ENST00000379938	ENSG00000124782	protein_coding	RREB1		ENST00000367435	ENSG00000134371	protein_coding	CDC73
ENST00000379942	ENSG00000044446	protein_coding	PHKA2		ENST00000367439	ENSG00000023572	protein_coding	GLRX2
ENST00000379951	ENSG00000138795	protein_coding	LEF1		ENST00000367440	ENSG00000023572	protein_coding	GLRX2
ENST00000379958	ENSG00000205413	protein_coding	SAMD9		ENST00000367441	ENSG00000116747	protein_coding	RO60
ENST00000379965	ENSG00000132274	protein_coding	TRIM22		ENST00000367443	ENSG00000116747	protein_coding	RO60
ENST00000379977	ENSG00000134470	protein_coding	IL15RA		ENST00000367444	ENSG00000116747	protein_coding	RO60
ENST00000379979	ENSG00000173221	protein_coding	GLRX		ENST00000367445	ENSG00000116747	protein_coding	RO60
ENST00000380009	ENSG00000164291	protein_coding	ARSK		ENST00000367446	ENSG00000116747	protein_coding	RO60
ENST00000380010	ENSG00000173638	protein_coding	SLC19A1		ENST00000367448	ENSG00000116750	protein_coding	UCHL5
ENST00000380033	ENSG00000177324	protein_coding	BEND2		ENST00000367449	ENSG00000116750	protein_coding	UCHL5
ENST00000380034	ENSG00000132256	protein_coding	TRIM5		ENST00000367450	ENSG00000116750	protein_coding	UCHL5
ENST00000380043	ENSG00000047634	protein_coding	SCML1		ENST00000367451	ENSG00000116750	protein_coding	UCHL5
ENST00000380060	ENSG00000188158	protein_coding	NHS		ENST00000367454	ENSG00000116750	protein_coding	UCHL5
ENST00000380079	ENSG00000127954	protein_coding	STEAP4		ENST00000367455	ENSG00000116750	protein_coding	UCHL5
ENST00000380087	ENSG00000102054	protein_coding	RBBP7		ENST00000367456	ENSG00000055208	protein_coding	TAB2
ENST00000380113	ENSG00000125877	protein_coding	ITPA		ENST00000367460	ENSG00000150681	protein_coding	RGS18
ENST00000380121	ENSG00000244754	protein_coding	N4BP2L2		ENST00000367468	ENSG00000073756	protein_coding	PTGS2
ENST00000380122	ENSG00000086712	protein_coding	TXLNG		ENST00000367475	ENSG00000164506	protein_coding	STXBP5
ENST00000380130	ENSG00000139597	protein_coding	N4BP2L1		ENST00000367478	ENSG00000047410	protein_coding	TPR
ENST00000380133	ENSG00000139597	protein_coding	N4BP2L1		ENST00000367481	ENSG00000164506	protein_coding	STXBP5
ENST00000380139	ENSG00000139597	protein_coding	N4BP2L1		ENST00000367495	ENSG00000118508	protein_coding	RAB32
ENST00000380155	ENSG00000169895	protein_coding	SYAP1		ENST00000367498	ENSG00000116679	protein_coding	IVNS1ABP
ENST00000380158	ENSG00000138698	protein_coding	RAP1GDS1		ENST00000367500	ENSG00000116668	protein_coding	SWT1
ENST00000380176	ENSG00000163110	protein_coding	PDLIM5		ENST00000367505	ENSG00000146414	protein_coding	SHPRH
ENST00000380181	ENSG00000057608	protein_coding	GDI2		ENST00000367506	ENSG00000121486	protein_coding	TRMT1L
ENST00000380189	ENSG00000139624	protein_coding	CERS5		ENST00000367510	ENSG00000121481	protein_coding	RNF2
ENST00000380191	ENSG00000057608	protein_coding	GDI2		ENST00000367511	ENSG00000135842	protein_coding	NIBAN1
ENST00000380199	ENSG00000131732	protein_coding	ZCCHC9		ENST00000367512	ENSG00000116406	protein_coding	EDEM3
ENST00000380211	ENSG00000167359	protein_coding	OR51I1		ENST00000367518	ENSG00000198860	protein_coding	TSEN15
ENST00000380221	ENSG00000160218	protein_coding	TRAPPC10		ENST00000367524	ENSG00000152818	protein_coding	UTRN
ENST00000380249	ENSG00000188352	protein_coding	FOCAD		ENST00000367534	ENSG00000162704	protein_coding	ARPC5
ENST00000380274	ENSG00000145945	protein_coding	FAM50B		ENST00000367535	ENSG00000116701	protein_coding	NCF2
ENST00000380290	ENSG00000166797	protein_coding	CIAO2A		ENST00000367536	ENSG00000116701	protein_coding	NCF2
ENST00000380315	ENSG00000244734	protein_coding	HBB		ENST00000367537	ENSG00000116698	protein_coding	SMG7
ENST00000380324	ENSG00000140455	protein_coding	USP3		ENST00000367545	ENSG00000152818	protein_coding	UTRN
ENST00000380325	ENSG00000125901	protein_coding	MRPS26		ENST00000367549	ENSG00000135829	protein_coding	DHX9
ENST00000380338	ENSG00000171843	protein_coding	MLLT3		ENST00000367553	ENSG00000135838	protein_coding	NPL
ENST00000380340	ENSG00000138613	protein_coding	APH1B		ENST00000367554	ENSG00000135838	protein_coding	NPL
ENST00000380343	ENSG00000138613	protein_coding	APH1B		ENST00000367555	ENSG00000135838	protein_coding	NPL
ENST00000380377	ENSG00000171530	protein_coding	TBCA		ENST00000367559	ENSG00000135828	protein_coding	RNASEL
ENST00000380381	ENSG00000137154	protein_coding	RPS6		ENST00000367568	ENSG00000135604	protein_coding	STX11
ENST00000380384	ENSG00000137154	protein_coding	RPS6		ENST00000367569	ENSG00000169976	protein_coding	SF3B5
ENST00000380405	ENSG00000120694	protein_coding	HSPH1		ENST00000367572	ENSG00000118495	protein_coding	PLAGL1
ENST00000380409	ENSG00000137275	protein_coding	RIPK1		ENST00000367574	ENSG00000102312	protein_coding	PORCN
ENST00000380412	ENSG00000169957	protein_coding	ZNF768		ENST00000367576	ENSG00000135521	protein_coding	LTV1
ENST00000380445	ENSG00000215305	protein_coding	VPS16		ENST00000367577	ENSG00000162783	protein_coding	IER5
ENST00000380454	ENSG00000124588	protein_coding	NQO2		ENST00000367578	ENSG00000153029	protein_coding	MR1
ENST00000380455	ENSG00000124588	protein_coding	NQO2		ENST00000367579	ENSG00000153029	protein_coding	MR1
ENST00000380472	ENSG00000124588	protein_coding	NQO2		ENST00000367580	ENSG00000153029	protein_coding	MR1
ENST00000380490	ENSG00000132965	protein_coding	ALOX5AP		ENST00000367582	ENSG00000112419	protein_coding	PHACTR2
ENST00000380492	ENSG00000130150	protein_coding	MOSPD2		ENST00000367584	ENSG00000112419	protein_coding	PHACTR2
ENST00000380494	ENSG00000113163	protein_coding	CERT1		ENST00000367589	ENSG00000143324	protein_coding	XPR1
ENST00000380516	ENSG00000137776	protein_coding	SLTM		ENST00000367590	ENSG00000143324	protein_coding	XPR1
ENST00000380520	ENSG00000124570	protein_coding	SERPINB6		ENST00000367591	ENSG00000034693	protein_coding	PEX3
ENST00000380527	ENSG00000155876	protein_coding	RRAGA		ENST00000367595	ENSG00000230124	protein_coding	ACBD6
ENST00000380542	ENSG00000205531	protein_coding	NAP1L4		ENST00000367600	ENSG00000116260	protein_coding	QSOX1
ENST00000380550	ENSG00000046651	protein_coding	OFD1		ENST00000367602	ENSG00000116260	protein_coding	QSOX1
ENST00000380554	ENSG00000196139	protein_coding	AKR1C3		ENST00000367603	ENSG00000010818	protein_coding	HIVEP2
ENST00000380589	ENSG00000258713	protein_coding	C20orf141		ENST00000367604	ENSG00000010818	protein_coding	HIVEP2
ENST00000380612	ENSG00000184809	lncRNA	B3GALT5-AS1		ENST00000367607	ENSG00000135837	protein_coding	CEP350
ENST00000380629	ENSG00000104765	protein_coding	BNIP3L		ENST00000367619	ENSG00000057252	protein_coding	SOAT1
ENST00000380649	ENSG00000084754	protein_coding	HADHA		ENST00000367621	ENSG00000009844	protein_coding	VTA1
ENST00000380650	ENSG00000005175	protein_coding	RPAP3		ENST00000367627	ENSG00000186283	protein_coding	TOR3A
ENST00000380654	ENSG00000164330	protein_coding	EBF1		ENST00000367630	ENSG00000009844	protein_coding	VTA1
ENST00000380659	ENSG00000196664	protein_coding	TLR7		ENST00000367634	ENSG00000116191	protein_coding	RALGPS2
ENST00000380668	ENSG00000101911	protein_coding	PRPS2		ENST00000367635	ENSG00000116191	protein_coding	RALGPS2
ENST00000380680	ENSG00000122042	protein_coding	UBL3		ENST00000367651	ENSG00000164442	protein_coding	CITED2
ENST00000380698	ENSG00000170542	protein_coding	SERPINB9		ENST00000367658	ENSG00000112406	protein_coding	HECA
ENST00000380708	ENSG00000182093	protein_coding	GET1		ENST00000367660	ENSG00000146386	protein_coding	ABRACL
ENST00000380711	ENSG00000205559	lncRNA	CHKB-DT		ENST00000367663	ENSG00000135597	protein_coding	REPS1
ENST00000380715	ENSG00000164985	protein_coding	PSIP1		ENST00000367666	ENSG00000143207	protein_coding	COP1
ENST00000380725	ENSG00000129757	protein_coding	CDKN1C		ENST00000367667	ENSG00000143207	protein_coding	COP1
ENST00000380733	ENSG00000164985	protein_coding	PSIP1		ENST00000367669	ENSG00000143207	protein_coding	COP1
ENST00000380737	ENSG00000221914	protein_coding	PPP2R2A		ENST00000367677	ENSG00000120333	protein_coding	MRPS14
ENST00000380739	ENSG00000021355	protein_coding	SERPINB1		ENST00000367679	ENSG00000116161	protein_coding	CACYBP
ENST00000380752	ENSG00000139514	protein_coding	SLC7A1		ENST00000367687	ENSG00000152061	protein_coding	RABGAP1L
ENST00000380762	ENSG00000004961	protein_coding	HCCS		ENST00000367688	ENSG00000152061	protein_coding	RABGAP1L
ENST00000380763	ENSG00000004961	protein_coding	HCCS		ENST00000367690	ENSG00000152061	protein_coding	RABGAP1L
ENST00000380769	ENSG00000124535	protein_coding	WRNIP1		ENST00000367696	ENSG00000135870	protein_coding	RC3H1
ENST00000380771	ENSG00000124535	protein_coding	WRNIP1		ENST00000367697	ENSG00000051620	protein_coding	HEBP2
ENST00000380800	ENSG00000185658	protein_coding	BRWD1		ENST00000367701	ENSG00000185278	protein_coding	ZBTB37
ENST00000380805	ENSG00000112699	protein_coding	GMDS		ENST00000367716	ENSG00000203739	lncRNA	PRDX6-AS1
ENST00000380815	ENSG00000112699	protein_coding	GMDS		ENST00000367718	ENSG00000117586	protein_coding	TNFSF4
ENST00000380817	ENSG00000100241	protein_coding	SBF1		ENST00000367721	ENSG00000117560	protein_coding	FASLG
ENST00000380821	ENSG00000164975	protein_coding	SNAPC3		ENST00000367723	ENSG00000094975	protein_coding	SUCO
ENST00000380822	ENSG00000085231	protein_coding	AK6		ENST00000367728	ENSG00000135845	protein_coding	PIGC
ENST00000380840	ENSG00000163743	protein_coding	RCHY1		ENST00000367737	ENSG00000010165	protein_coding	METTL13
ENST00000380842	ENSG00000132963	protein_coding	POMP		ENST00000367739	ENSG00000027697	protein_coding	IFNGR1
ENST00000380843	ENSG00000101365	protein_coding	IDH3B		ENST00000367742	ENSG00000117523	protein_coding	PRRC2C
ENST00000380851	ENSG00000101365	protein_coding	IDH3B		ENST00000367765	ENSG00000075945	protein_coding	KIFAP3
ENST00000380860	ENSG00000145740	protein_coding	SLC30A5		ENST00000367767	ENSG00000075945	protein_coding	KIFAP3
ENST00000380861	ENSG00000047644	protein_coding	WWC3		ENST00000367770	ENSG00000000457	protein_coding	SCYL3
ENST00000380897	ENSG00000169181	protein_coding	GSG1L		ENST00000367771	ENSG00000000457	protein_coding	SCYL3
ENST00000380900	ENSG00000183527	protein_coding	PSMG1		ENST00000367772	ENSG00000000457	protein_coding	SCYL3
ENST00000380903	ENSG00000073169	protein_coding	SELENOO		ENST00000367796	ENSG00000198734	protein_coding	F5
ENST00000380918	ENSG00000153914	protein_coding	SREK1		ENST00000367797	ENSG00000198734	protein_coding	F5
ENST00000380920	ENSG00000141505	protein_coding	ASGR1		ENST00000367815	ENSG00000143153	protein_coding	ATP1B1
ENST00000380927	ENSG00000138593	protein_coding	SECISBP2L		ENST00000367816	ENSG00000143153	protein_coding	ATP1B1
ENST00000380946	ENSG00000067082	protein_coding	KLF6		ENST00000367826	ENSG00000112339	protein_coding	HBS1L
ENST00000380956	ENSG00000137265	protein_coding	IRF4		ENST00000367830	ENSG00000143155	protein_coding	TIPRL
ENST00000380958	ENSG00000152520	protein_coding	PAN3		ENST00000367833	ENSG00000143155	protein_coding	TIPRL
ENST00000380961	ENSG00000101849	protein_coding	TBL1X		ENST00000367837	ENSG00000112339	protein_coding	HBS1L
ENST00000380966	ENSG00000205629	protein_coding	LCMT1		ENST00000367840	ENSG00000143164	protein_coding	DCAF6
ENST00000380968	ENSG00000119684	protein_coding	MLH3		ENST00000367843	ENSG00000143164	protein_coding	DCAF6
ENST00000380981	ENSG00000205632	lncRNA	LINC01310		ENST00000367846	ENSG00000143158	protein_coding	MPC2
ENST00000380986	ENSG00000119782	protein_coding	FKBP1B		ENST00000367853	ENSG00000197965	protein_coding	MPZL1
ENST00000381000	ENSG00000087470	protein_coding	DNM1L		ENST00000367854	ENSG00000198771	protein_coding	RCSD1
ENST00000381006	ENSG00000018189	protein_coding	RUFY3		ENST00000367855	ENSG00000118515	protein_coding	SGK1
ENST00000381007	ENSG00000197860	protein_coding	SGTB		ENST00000367857	ENSG00000118515	protein_coding	SGK1
ENST00000381018	ENSG00000113595	protein_coding	TRIM23		ENST00000367858	ENSG00000118515	protein_coding	SGK1
ENST00000381019	ENSG00000100416	protein_coding	TRMU		ENST00000367862	ENSG00000143190	protein_coding	POU2F1
ENST00000381024	ENSG00000119778	protein_coding	ATAD2B		ENST00000367865	ENSG00000143190	protein_coding	POU2F1
ENST00000381031	ENSG00000075234	protein_coding	TTC38		ENST00000367866	ENSG00000143190	protein_coding	POU2F1
ENST00000381039	ENSG00000122257	protein_coding	RBBP6		ENST00000367868	ENSG00000143167	protein_coding	GPA33
ENST00000381070	ENSG00000153015	protein_coding	CWC27		ENST00000367870	ENSG00000143194	protein_coding	MAEL
ENST00000381077	ENSG00000130021	protein_coding	PUDP		ENST00000367872	ENSG00000143194	protein_coding	MAEL
ENST00000381090	ENSG00000118961	protein_coding	LDAH		ENST00000367874	ENSG00000152382	protein_coding	TADA1
ENST00000381103	ENSG00000068796	protein_coding	KIF2A		ENST00000367875	ENSG00000143157	protein_coding	POGK
ENST00000381117	ENSG00000064201	protein_coding	TSPAN32		ENST00000367876	ENSG00000143157	protein_coding	POGK
ENST00000381120	ENSG00000122033	protein_coding	MTIF3		ENST00000367881	ENSG00000143183	protein_coding	TMCO1
ENST00000381121	ENSG00000064201	protein_coding	TSPAN32		ENST00000367883	ENSG00000143198	protein_coding	MGST3
ENST00000381125	ENSG00000067057	protein_coding	PFKP		ENST00000367884	ENSG00000143198	protein_coding	MGST3
ENST00000381140	ENSG00000122034	protein_coding	GTF3A		ENST00000367885	ENSG00000143198	protein_coding	MGST3
ENST00000381151	ENSG00000198743	protein_coding	SLC5A3		ENST00000367888	ENSG00000143198	protein_coding	MGST3
ENST00000381153	ENSG00000110665	protein_coding	C11orf21		ENST00000367889	ENSG00000143198	protein_coding	MGST3
ENST00000381154	ENSG00000006756	protein_coding	ARSD		ENST00000367893	ENSG00000162761	protein_coding	LMX1A
ENST00000381165	ENSG00000167842	protein_coding	MIS12		ENST00000367897	ENSG00000185630	protein_coding	PBX1
ENST00000381174	ENSG00000124343	protein_coding	XG		ENST00000367925	ENSG00000117143	protein_coding	UAP1
ENST00000381208	ENSG00000129197	protein_coding	RPAIN		ENST00000367926	ENSG00000117143	protein_coding	UAP1
ENST00000381209	ENSG00000129197	protein_coding	RPAIN		ENST00000367927	ENSG00000293493	transcribed_unitary_pseudogene	VNN3P_ENSG00000293493
ENST00000381232	ENSG00000197555	protein_coding	SIPA1L1		ENST00000367928	ENSG00000112299	protein_coding	VNN1
ENST00000381249	ENSG00000240857	protein_coding	RDH14		ENST00000367929	ENSG00000198574	protein_coding	SH2D1B
ENST00000381259	ENSG00000123106	protein_coding	CCDC91		ENST00000367941	ENSG00000079950	protein_coding	STX7
ENST00000381271	ENSG00000087448	protein_coding	KLHL42		ENST00000367942	ENSG00000118217	protein_coding	ATF6
ENST00000381294	ENSG00000134352	protein_coding	IL6ST		ENST00000367943	ENSG00000081721	protein_coding	DUSP12
ENST00000381295	ENSG00000090989	protein_coding	EXOC1		ENST00000367949	ENSG00000132185	protein_coding	FCRLA
ENST00000381298	ENSG00000134352	protein_coding	IL6ST		ENST00000367950	ENSG00000132185	protein_coding	FCRLA
ENST00000381306	ENSG00000107077	protein_coding	KDM4C		ENST00000367953	ENSG00000132185	protein_coding	FCRLA
ENST00000381309	ENSG00000107077	protein_coding	KDM4C		ENST00000367957	ENSG00000132185	protein_coding	FCRLA
ENST00000381323	ENSG00000197872	protein_coding	CYRIA		ENST00000367959	ENSG00000132185	protein_coding	FCRLA
ENST00000381324	ENSG00000104918	protein_coding	RETN		ENST00000367961	ENSG00000072694	protein_coding	FCGR2B
ENST00000381329	ENSG00000047056	protein_coding	WDR37		ENST00000367964	ENSG00000162747	protein_coding	FCGR3B
ENST00000381334	ENSG00000134851	protein_coding	TMEM165		ENST00000367987	ENSG00000158882	protein_coding	TOMM40L
ENST00000381337	ENSG00000066654	protein_coding	THUMPD1		ENST00000367988	ENSG00000158882	protein_coding	TOMM40L
ENST00000381340	ENSG00000123104	protein_coding	ITPR2		ENST00000367992	ENSG00000158869	protein_coding	FCER1G
ENST00000381342	ENSG00000125835	protein_coding	SNRPB		ENST00000367993	ENSG00000158864	protein_coding	NDUFS2
ENST00000381344	ENSG00000067064	protein_coding	IDI1		ENST00000367995	ENSG00000158859	protein_coding	ADAMTS4
ENST00000381346	ENSG00000072042	protein_coding	RDH11		ENST00000367998	ENSG00000158850	protein_coding	B4GALT3
ENST00000381356	ENSG00000205707	protein_coding	ETFRF1		ENST00000367999	ENSG00000143224	protein_coding	PPOX
ENST00000381359	ENSG00000140264	protein_coding	SERF2		ENST00000368001	ENSG00000143258	protein_coding	USP21
ENST00000381361	ENSG00000099869	lncRNA	IGF2-AS		ENST00000368002	ENSG00000143258	protein_coding	USP21
ENST00000381396	ENSG00000103540	protein_coding	CCP110		ENST00000368003	ENSG00000143222	protein_coding	UFC1
ENST00000381407	ENSG00000174837	protein_coding	ADGRE1		ENST00000368005	ENSG00000158796	protein_coding	DEDD
ENST00000381410	ENSG00000178996	protein_coding	SNX18		ENST00000368006	ENSG00000158796	protein_coding	DEDD
ENST00000381440	ENSG00000205730	protein_coding	ITPRIPL2		ENST00000368007	ENSG00000158793	protein_coding	NIT1
ENST00000381461	ENSG00000183354	protein_coding	KIAA2026		ENST00000368008	ENSG00000158793	protein_coding	NIT1
ENST00000381473	ENSG00000109180	protein_coding	OCIAD1		ENST00000368009	ENSG00000158793	protein_coding	NIT1
ENST00000381482	ENSG00000125834	protein_coding	STK35		ENST00000368010	ENSG00000143256	protein_coding	PFDN2
ENST00000381513	ENSG00000066117	protein_coding	SMARCD1		ENST00000368013	ENSG00000186517	protein_coding	ARHGAP30
ENST00000381527	ENSG00000132964	protein_coding	CDK8		ENST00000368015	ENSG00000186517	protein_coding	ARHGAP30
ENST00000381530	ENSG00000158806	protein_coding	NPM2		ENST00000368016	ENSG00000186517	protein_coding	ARHGAP30
ENST00000381554	ENSG00000205758	protein_coding	CRYZL1		ENST00000368020	ENSG00000158773	protein_coding	USF1
ENST00000381571	ENSG00000169019	protein_coding	COMMD8		ENST00000368021	ENSG00000158773	protein_coding	USF1
ENST00000381577	ENSG00000120217	protein_coding	CD274		ENST00000368023	ENSG00000215845	protein_coding	TSTD1
ENST00000381591	ENSG00000015171	protein_coding	ZMYND11		ENST00000368024	ENSG00000215845	protein_coding	TSTD1
ENST00000381603	ENSG00000101307	protein_coding	SIRPB1		ENST00000368026	ENSG00000158769	protein_coding	F11R
ENST00000381605	ENSG00000101307	protein_coding	SIRPB1		ENST00000368035	ENSG00000122224	protein_coding	LY9
ENST00000381623	ENSG00000125900	protein_coding	SIRPD		ENST00000368037	ENSG00000122224	protein_coding	LY9
ENST00000381638	ENSG00000074755	protein_coding	ZZEF1		ENST00000368039	ENSG00000122224	protein_coding	LY9
ENST00000381647	ENSG00000205765	protein_coding	RIMOC1		ENST00000368042	ENSG00000026751	protein_coding	SLAMF7
ENST00000381652	ENSG00000096968	protein_coding	JAK2		ENST00000368043	ENSG00000026751	protein_coding	SLAMF7
ENST00000381653	ENSG00000088833	protein_coding	NSFL1C		ENST00000368045	ENSG00000117091	protein_coding	CD48
ENST00000381669	ENSG00000128298	protein_coding	BAIAP2L2		ENST00000368046	ENSG00000117091	protein_coding	CD48
ENST00000381679	ENSG00000159140	protein_coding	SON		ENST00000368047	ENSG00000066294	protein_coding	CD84
ENST00000381685	ENSG00000115761	protein_coding	NOL10		ENST00000368048	ENSG00000066294	protein_coding	CD84
ENST00000381692	ENSG00000159140	protein_coding	SON		ENST00000368051	ENSG00000066294	protein_coding	CD84
ENST00000381715	ENSG00000088832	protein_coding	FKBP1A		ENST00000368054	ENSG00000066294	protein_coding	CD84
ENST00000381719	ENSG00000088832	protein_coding	FKBP1A		ENST00000368057	ENSG00000162739	protein_coding	SLAMF6
ENST00000381724	ENSG00000088832	protein_coding	FKBP1A		ENST00000368058	ENSG00000112282	protein_coding	MED23
ENST00000381728	ENSG00000120158	protein_coding	RCL1		ENST00000368059	ENSG00000162739	protein_coding	SLAMF6
ENST00000381730	ENSG00000120158	protein_coding	RCL1		ENST00000368060	ENSG00000112282	protein_coding	MED23
ENST00000381733	ENSG00000104763	protein_coding	ASAH1		ENST00000368063	ENSG00000162736	protein_coding	NCSTN
ENST00000381736	ENSG00000139496	protein_coding	NUP58		ENST00000368068	ENSG00000112282	protein_coding	MED23
ENST00000381750	ENSG00000120158	protein_coding	RCL1		ENST00000368069	ENSG00000122218	protein_coding	COPA
ENST00000381774	ENSG00000103381	protein_coding	CPPED1		ENST00000368072	ENSG00000162735	protein_coding	PEX19
ENST00000381783	ENSG00000175575	protein_coding	PAAF1		ENST00000368073	ENSG00000132716	protein_coding	DCAF8
ENST00000381793	ENSG00000163694	protein_coding	RBM47		ENST00000368074	ENSG00000132716	protein_coding	DCAF8
ENST00000381795	ENSG00000163694	protein_coding	RBM47		ENST00000368076	ENSG00000162734	protein_coding	PEA15
ENST00000381799	ENSG00000168421	protein_coding	RHOH		ENST00000368086	ENSG00000162729	protein_coding	IGSF8
ENST00000381801	ENSG00000139505	protein_coding	MTMR6		ENST00000368087	ENSG00000118520	protein_coding	ARG1
ENST00000381809	ENSG00000147853	protein_coding	AK3		ENST00000368096	ENSG00000158710	protein_coding	TAGLN2
ENST00000381815	ENSG00000159131	protein_coding	GART		ENST00000368097	ENSG00000158710	protein_coding	TAGLN2
ENST00000381846	ENSG00000121897	protein_coding	LIAS		ENST00000368099	ENSG00000213085	protein_coding	CFAP45
ENST00000381848	ENSG00000214456	protein_coding	PLIN5		ENST00000368107	ENSG00000158716	protein_coding	DUSP23
ENST00000381867	ENSG00000101298	protein_coding	SNPH		ENST00000368108	ENSG00000158716	protein_coding	DUSP23
ENST00000381883	ENSG00000205808	protein_coding	PLPP6		ENST00000368109	ENSG00000158716	protein_coding	DUSP23
ENST00000381886	ENSG00000187555	protein_coding	USP7		ENST00000368110	ENSG00000132693	protein_coding	CRP
ENST00000381911	ENSG00000130598	protein_coding	TNNI2		ENST00000368114	ENSG00000179639	protein_coding	FCER1A
ENST00000381920	ENSG00000067365	protein_coding	METTL22		ENST00000368115	ENSG00000179639	protein_coding	FCER1A
ENST00000381930	ENSG00000109790	protein_coding	KLHL5		ENST00000368121	ENSG00000213088	protein_coding	ACKR1
ENST00000381944	ENSG00000101276	protein_coding	SLC52A3		ENST00000368122	ENSG00000213088	protein_coding	ACKR1
ENST00000381950	ENSG00000174130	protein_coding	TLR6		ENST00000368129	ENSG00000163568	protein_coding	AIM2
ENST00000381967	ENSG00000169299	protein_coding	PGM2		ENST00000368130	ENSG00000163568	protein_coding	AIM2
ENST00000382004	ENSG00000080298	protein_coding	RFX3		ENST00000368131	ENSG00000163565	protein_coding	IFI16
ENST00000382021	ENSG00000168724	protein_coding	DNAJC21		ENST00000368132	ENSG00000163565	protein_coding	IFI16
ENST00000382040	ENSG00000134321	protein_coding	RSAD2		ENST00000368136	ENSG00000198945	protein_coding	L3MBTL3
ENST00000382041	ENSG00000100503	protein_coding	NIN		ENST00000368139	ENSG00000198945	protein_coding	L3MBTL3
ENST00000382064	ENSG00000166527	protein_coding	CLEC4D		ENST00000368140	ENSG00000163564	protein_coding	PYHIN1
ENST00000382070	ENSG00000005339	protein_coding	CREBBP		ENST00000368141	ENSG00000163563	protein_coding	MNDA
ENST00000382093	ENSG00000182551	protein_coding	ADI1		ENST00000368149	ENSG00000146376	protein_coding	ARHGAP18
ENST00000382111	ENSG00000100150	protein_coding	DEPDC5		ENST00000368170	ENSG00000158481	protein_coding	CD1C
ENST00000382112	ENSG00000100150	protein_coding	DEPDC5		ENST00000368171	ENSG00000158473	protein_coding	CD1D
ENST00000382114	ENSG00000153012	protein_coding	LGI2		ENST00000368175	ENSG00000163534	protein_coding	FCRL1
ENST00000382125	ENSG00000032389	protein_coding	EIPR1		ENST00000368176	ENSG00000163534	protein_coding	FCRL1
ENST00000382159	ENSG00000176533	protein_coding	GNG7		ENST00000368178	ENSG00000132704	protein_coding	FCRL2
ENST00000382183	ENSG00000080503	protein_coding	SMARCA2		ENST00000368181	ENSG00000132704	protein_coding	FCRL2
ENST00000382185	ENSG00000080503	protein_coding	SMARCA2		ENST00000368184	ENSG00000160856	protein_coding	FCRL3
ENST00000382191	ENSG00000136527	protein_coding	TRA2B		ENST00000368186	ENSG00000160856	protein_coding	FCRL3
ENST00000382192	ENSG00000122386	protein_coding	ZNF205		ENST00000368189	ENSG00000143297	protein_coding	FCRL5
ENST00000382203	ENSG00000080503	protein_coding	SMARCA2		ENST00000368190	ENSG00000143297	protein_coding	FCRL5
ENST00000382224	ENSG00000178177	protein_coding	LCORL		ENST00000368192	ENSG00000117036	protein_coding	ETV3
ENST00000382240	ENSG00000127564	protein_coding	PKMYT1		ENST00000368194	ENSG00000132694	protein_coding	ARHGEF11
ENST00000382247	ENSG00000163257	protein_coding	DCAF16		ENST00000368198	ENSG00000027869	protein_coding	SH2D2A
ENST00000382252	ENSG00000205903	protein_coding	ZNF316		ENST00000368199	ENSG00000027869	protein_coding	SH2D2A
ENST00000382264	ENSG00000159110	protein_coding	IFNAR2		ENST00000368209	ENSG00000143321	protein_coding	HDGF
ENST00000382280	ENSG00000162078	protein_coding	ZG16B		ENST00000368211	ENSG00000143314	protein_coding	MRPL24
ENST00000382289	ENSG00000107104	protein_coding	KANK1		ENST00000368216	ENSG00000143303	protein_coding	METTL25B
ENST00000382329	ENSG00000107099	protein_coding	DOCK8		ENST00000368218	ENSG00000143303	protein_coding	METTL25B
ENST00000382330	ENSG00000114867	protein_coding	EIF4G1		ENST00000368219	ENSG00000143319	protein_coding	ISG20L2
ENST00000382348	ENSG00000184221	protein_coding	OLIG1		ENST00000368221	ENSG00000143320	protein_coding	CRABP2
ENST00000382374	ENSG00000165487	protein_coding	MICU2		ENST00000368232	ENSG00000160818	protein_coding	GPATCH4
ENST00000382377	ENSG00000205930	lncRNA	C21orf62-AS1		ENST00000368233	ENSG00000163382	protein_coding	NAXE
ENST00000382384	ENSG00000157954	protein_coding	WIPI2		ENST00000368234	ENSG00000163382	protein_coding	NAXE
ENST00000382387	ENSG00000183784	lncRNA	DOCK8-AS1		ENST00000368235	ENSG00000163382	protein_coding	NAXE
ENST00000382395	ENSG00000137449	protein_coding	CPEB2		ENST00000368242	ENSG00000125462	lncRNA	MIR9-1HG
ENST00000382409	ENSG00000177030	protein_coding	DEAF1		ENST00000368243	ENSG00000125462	lncRNA	MIR9-1HG
ENST00000382456	ENSG00000161203	protein_coding	AP2M1		ENST00000368248	ENSG00000172673	protein_coding	THEMIS
ENST00000382466	ENSG00000180776	protein_coding	ZDHHC20		ENST00000368250	ENSG00000172673	protein_coding	THEMIS
ENST00000382487	ENSG00000155269	protein_coding	GPR78		ENST00000368251	ENSG00000163467	protein_coding	TSACC
ENST00000382494	ENSG00000114770	protein_coding	ABCC5		ENST00000368252	ENSG00000163467	protein_coding	TSACC
ENST00000382499	ENSG00000159082	protein_coding	SYNJ1		ENST00000368253	ENSG00000163467	protein_coding	TSACC
ENST00000382533	ENSG00000150459	protein_coding	SAP18		ENST00000368254	ENSG00000163467	protein_coding	TSACC
ENST00000382548	ENSG00000100450	protein_coding	GZMH		ENST00000368255	ENSG00000163467	protein_coding	TSACC
ENST00000382581	ENSG00000179010	protein_coding	MRFAP1		ENST00000368258	ENSG00000163468	protein_coding	CCT3
ENST00000382582	ENSG00000197971	protein_coding	MBP		ENST00000368259	ENSG00000163468	protein_coding	CCT3
ENST00000382592	ENSG00000150457	protein_coding	LATS2		ENST00000368261	ENSG00000163468	protein_coding	CCT3
ENST00000382668	ENSG00000180185	protein_coding	FAHD1		ENST00000368262	ENSG00000163468	protein_coding	CCT3
ENST00000382708	ENSG00000092010	protein_coding	PSME1		ENST00000368270	ENSG00000160781	protein_coding	PAQR6
ENST00000382722	ENSG00000151062	protein_coding	CACNA2D4		ENST00000368273	ENSG00000160783	protein_coding	PMF1
ENST00000382734	ENSG00000291087	lncRNA	CRYBB2P1		ENST00000368277	ENSG00000160783	protein_coding	PMF1
ENST00000382743	ENSG00000142082	protein_coding	SIRT3		ENST00000368279	ENSG00000160783	protein_coding	PMF1
ENST00000382745	ENSG00000103249	protein_coding	CLCN7		ENST00000368282	ENSG00000196189	protein_coding	SEMA4A
ENST00000382762	ENSG00000177951	protein_coding	BET1L		ENST00000368284	ENSG00000196189	protein_coding	SEMA4A
ENST00000382764	ENSG00000183146	lncRNA	PRORY		ENST00000368285	ENSG00000196189	protein_coding	SEMA4A
ENST00000382772	ENSG00000198692	protein_coding	EIF1AY		ENST00000368289	ENSG00000093144	protein_coding	ECHDC1
ENST00000382809	ENSG00000166091	protein_coding	CMTM5		ENST00000368291	ENSG00000093144	protein_coding	ECHDC1
ENST00000382870	ENSG00000121741	protein_coding	ZMYM2		ENST00000368292	ENSG00000093144	protein_coding	ECHDC1
ENST00000382871	ENSG00000121741	protein_coding	ZMYM2		ENST00000368295	ENSG00000093144	protein_coding	ECHDC1
ENST00000382873	ENSG00000066926	protein_coding	FECH		ENST00000368297	ENSG00000160789	protein_coding	LMNA
ENST00000382874	ENSG00000121741	protein_coding	ZMYM2		ENST00000368298	ENSG00000160789	protein_coding	LMNA
ENST00000382881	ENSG00000121741	protein_coding	ZMYM2		ENST00000368299	ENSG00000160789	protein_coding	LMNA
ENST00000382882	ENSG00000185049	protein_coding	NELFA		ENST00000368300	ENSG00000160789	protein_coding	LMNA
ENST00000382896	ENSG00000183878	protein_coding	UTY		ENST00000368301	ENSG00000160789	protein_coding	LMNA
ENST00000382907	ENSG00000132950	protein_coding	ZMYM5		ENST00000368302	ENSG00000116586	protein_coding	LAMTOR2
ENST00000382909	ENSG00000132950	protein_coding	ZMYM5		ENST00000368304	ENSG00000116586	protein_coding	LAMTOR2
ENST00000382927	ENSG00000082212	protein_coding	ME2		ENST00000368305	ENSG00000116586	protein_coding	LAMTOR2
ENST00000382933	ENSG00000092200	protein_coding	RPGRIP1		ENST00000368314	ENSG00000118518	protein_coding	RNF146
ENST00000382940	ENSG00000103202	protein_coding	NME4		ENST00000368320	ENSG00000132680	protein_coding	KHDC4
ENST00000382968	ENSG00000178222	protein_coding	RNF212		ENST00000368321	ENSG00000132680	protein_coding	KHDC4
ENST00000382985	ENSG00000165792	protein_coding	METTL17		ENST00000368322	ENSG00000143622	protein_coding	RIT1
ENST00000383028	ENSG00000174227	protein_coding	PIGG		ENST00000368323	ENSG00000143622	protein_coding	RIT1
ENST00000383056	ENSG00000134779	protein_coding	TPGS2		ENST00000368324	ENSG00000132718	protein_coding	SYT11
ENST00000383233	ENSG00000134490	protein_coding	TMEM241		ENST00000368330	ENSG00000163374	protein_coding	YY1AP1
ENST00000383314	ENSG00000101654	protein_coding	RNMT		ENST00000368331	ENSG00000116580	protein_coding	GON4L
ENST00000383331	ENSG00000206344	lncRNA	HCG27		ENST00000368336	ENSG00000132676	protein_coding	DAP3
ENST00000383374	ENSG00000183323	protein_coding	CCDC125		ENST00000368339	ENSG00000163374	protein_coding	YY1AP1
ENST00000383461	ENSG00000206417	lncRNA	H1-10-AS1		ENST00000368340	ENSG00000163374	protein_coding	YY1AP1
ENST00000383463	ENSG00000183624	protein_coding	HMCES		ENST00000368346	ENSG00000116539	protein_coding	ASH1L
ENST00000383578	ENSG00000132199	protein_coding	ENOSF1		ENST00000368347	ENSG00000160753	protein_coding	RUSC1
ENST00000383589	ENSG00000101557	protein_coding	USP14		ENST00000368349	ENSG00000160753	protein_coding	RUSC1
ENST00000383657	ENSG00000206527	protein_coding	HACD2		ENST00000368352	ENSG00000160753	protein_coding	RUSC1
ENST00000383671	ENSG00000181847	protein_coding	TIGIT		ENST00000368354	ENSG00000160753	protein_coding	RUSC1
ENST00000383677	ENSG00000163607	protein_coding	GTPBP8		ENST00000368356	ENSG00000160752	protein_coding	FDPS
ENST00000383678	ENSG00000163607	protein_coding	GTPBP8		ENST00000368357	ENSG00000111912	protein_coding	NCOA7
ENST00000383680	ENSG00000186265	protein_coding	BTLA		ENST00000368361	ENSG00000176444	protein_coding	CLK2
ENST00000383693	ENSG00000206535	protein_coding	LNP1		ENST00000368366	ENSG00000160767	protein_coding	ENTREP3
ENST00000383763	ENSG00000206557	protein_coding	TRIM71		ENST00000368368	ENSG00000160767	protein_coding	ENTREP3
ENST00000383773	ENSG00000174738	protein_coding	NR1D2		ENST00000368378	ENSG00000169231	protein_coding	THBS3
ENST00000383781	ENSG00000206561	protein_coding	COLQ		ENST00000368399	ENSG00000179085	protein_coding	DPM3
ENST00000383791	ENSG00000131370	protein_coding	SH3BP5		ENST00000368400	ENSG00000179085	protein_coding	DPM3
ENST00000383794	ENSG00000154781	protein_coding	CCDC174		ENST00000368401	ENSG00000169241	protein_coding	SLC50A1
ENST00000383820	ENSG00000156990	protein_coding	RPUSD3		ENST00000368404	ENSG00000169241	protein_coding	SLC50A1
ENST00000383829	ENSG00000156983	protein_coding	BRPF1		ENST00000368405	ENSG00000169241	protein_coding	SLC50A1
ENST00000383831	ENSG00000144550	protein_coding	CPNE9		ENST00000368408	ENSG00000143590	protein_coding	EFNA3
ENST00000384596	ENSG00000207326	misc_RNA	Y_RNA_ENSG00000207326		ENST00000368409	ENSG00000243364	protein_coding	EFNA4
ENST00000384891	ENSG00000284485	miRNA	MIR205		ENST00000368413	ENSG00000143537	protein_coding	ADAM15
ENST00000388711	ENSG00000135052	protein_coding	GOLM1		ENST00000368426	ENSG00000160685	protein_coding	ZBTB7B
ENST00000388738	ENSG00000138688	protein_coding	BLTP1		ENST00000368427	ENSG00000163352	protein_coding	LENEP
ENST00000388747	ENSG00000167103	protein_coding	PIP5KL1		ENST00000368428	ENSG00000160688	protein_coding	FLAD1
ENST00000388752	ENSG00000112651	protein_coding	MRPL2		ENST00000368431	ENSG00000160688	protein_coding	FLAD1
ENST00000388782	ENSG00000165113	protein_coding	GKAP1		ENST00000368432	ENSG00000160688	protein_coding	FLAD1
ENST00000388813	ENSG00000205336	protein_coding	ADGRG1		ENST00000368433	ENSG00000160688	protein_coding	FLAD1
ENST00000388822	ENSG00000145388	protein_coding	METTL14		ENST00000368440	ENSG00000172594	protein_coding	SMPDL3A
ENST00000388825	ENSG00000211445	protein_coding	GPX3		ENST00000368445	ENSG00000160691	protein_coding	SHC1
ENST00000388857	ENSG00000211450	protein_coding	SELENOH		ENST00000368449	ENSG00000160691	protein_coding	SHC1
ENST00000388901	ENSG00000166200	protein_coding	COPS2		ENST00000368450	ENSG00000160691	protein_coding	SHC1
ENST00000388940	ENSG00000184178	protein_coding	SCFD2		ENST00000368453	ENSG00000160691	protein_coding	SHC1
ENST00000388948	ENSG00000154237	protein_coding	LRRK1		ENST00000368457	ENSG00000163348	protein_coding	PYGO2
ENST00000388962	ENSG00000110876	protein_coding	SELPLG		ENST00000368463	ENSG00000163346	protein_coding	PBXIP1
ENST00000389003	ENSG00000007202	protein_coding	BLTP2		ENST00000368465	ENSG00000163346	protein_coding	PBXIP1
ENST00000389017	ENSG00000196544	protein_coding	BORCS6		ENST00000368467	ENSG00000163344	protein_coding	PMVK
ENST00000389022	ENSG00000205309	protein_coding	NT5M		ENST00000368468	ENSG00000111885	protein_coding	MAN1A1
ENST00000389032	ENSG00000211455	protein_coding	STK38L		ENST00000368471	ENSG00000160710	protein_coding	ADAR
ENST00000389044	ENSG00000153827	protein_coding	TRIP12		ENST00000368472	ENSG00000111879	protein_coding	FAM184A
ENST00000389054	ENSG00000131504	protein_coding	DIAPH1		ENST00000368474	ENSG00000160710	protein_coding	ADAR
ENST00000389061	ENSG00000211456	protein_coding	SACM1L		ENST00000368476	ENSG00000160716	protein_coding	CHRNB2
ENST00000389063	ENSG00000172795	protein_coding	DCP2		ENST00000368485	ENSG00000160712	protein_coding	IL6R
ENST00000389078	ENSG00000246705	protein_coding	H2AJ		ENST00000368488	ENSG00000111860	protein_coding	CEP85L
ENST00000389120	ENSG00000155827	protein_coding	RNF20		ENST00000368489	ENSG00000143515	protein_coding	ATP8B2
ENST00000389154	ENSG00000204842	protein_coding	ATXN2		ENST00000368491	ENSG00000111860	protein_coding	CEP85L
ENST00000389156	ENSG00000198780	protein_coding	FAM169A		ENST00000368494	ENSG00000153989	protein_coding	NUS1
ENST00000389169	ENSG00000154803	protein_coding	FLCN		ENST00000368498	ENSG00000047932	protein_coding	GOPC
ENST00000389173	ENSG00000183914	protein_coding	DNAH2		ENST00000368516	ENSG00000143612	protein_coding	C1orf43
ENST00000389195	ENSG00000198862	protein_coding	LTN1		ENST00000368518	ENSG00000143612	protein_coding	C1orf43
ENST00000389221	ENSG00000059145	protein_coding	UNKL		ENST00000368519	ENSG00000143612	protein_coding	C1orf43
ENST00000389224	ENSG00000140992	protein_coding	PDPK1		ENST00000368521	ENSG00000143612	protein_coding	C1orf43
ENST00000389262	ENSG00000070413	protein_coding	DGCR2		ENST00000368533	ENSG00000143549	protein_coding	TPM3
ENST00000389266	ENSG00000106105	protein_coding	GARS1		ENST00000368547	ENSG00000127884	protein_coding	ECHS1
ENST00000389301	ENSG00000187741	protein_coding	FANCA		ENST00000368551	ENSG00000148803	protein_coding	FUOM
ENST00000389341	ENSG00000028277	protein_coding	POU2F2		ENST00000368552	ENSG00000148803	protein_coding	FUOM
ENST00000389384	ENSG00000087152	protein_coding	ATXN7L3		ENST00000368562	ENSG00000130640	protein_coding	TUBGCP2
ENST00000389385	ENSG00000089169	protein_coding	RPH3A		ENST00000368564	ENSG00000196911	protein_coding	KPNA5
ENST00000389386	ENSG00000075399	protein_coding	VPS9D1		ENST00000368576	ENSG00000153975	protein_coding	ZUP1
ENST00000389400	ENSG00000178429	processed_pseudogene	RPS3AP5		ENST00000368589	ENSG00000143543	protein_coding	JTB
ENST00000389413	ENSG00000155093	protein_coding	PTPRN2		ENST00000368593	ENSG00000068383	protein_coding	INPP5A
ENST00000389474	ENSG00000197046	protein_coding	SIGLEC15		ENST00000368594	ENSG00000068383	protein_coding	INPP5A
ENST00000389501	ENSG00000135632	protein_coding	SMYD5		ENST00000368604	ENSG00000188820	protein_coding	CALHM6
ENST00000389547	ENSG00000131626	protein_coding	PPFIA1		ENST00000368605	ENSG00000188820	protein_coding	CALHM6
ENST00000389561	ENSG00000183495	protein_coding	EP400		ENST00000368606	ENSG00000188820	protein_coding	CALHM6
ENST00000389622	ENSG00000080200	protein_coding	CRYBG3		ENST00000368608	ENSG00000189241	protein_coding	TSPYL1
ENST00000389623	ENSG00000179954	protein_coding	SSC5D		ENST00000368619	ENSG00000165752	protein_coding	STK32C
ENST00000389629	ENSG00000137815	protein_coding	RTF1		ENST00000368620	ENSG00000165752	protein_coding	STK32C
ENST00000389641	ENSG00000176155	protein_coding	CCDC57		ENST00000368622	ENSG00000165752	protein_coding	STK32C
ENST00000389675	ENSG00000086504	protein_coding	MRPL28		ENST00000368630	ENSG00000160741	protein_coding	CRTC2
ENST00000389682	ENSG00000211460	protein_coding	TSN		ENST00000368632	ENSG00000196591	protein_coding	HDAC2
ENST00000389704	ENSG00000120699	protein_coding	EXOSC8		ENST00000368633	ENSG00000160741	protein_coding	CRTC2
ENST00000389707	ENSG00000133794	protein_coding	BMAL1		ENST00000368636	ENSG00000176171	protein_coding	BNIP3
ENST00000389709	ENSG00000070476	protein_coding	ZXDC		ENST00000368644	ENSG00000108010	protein_coding	GLRX3
ENST00000389720	ENSG00000070182	protein_coding	SPTB		ENST00000368655	ENSG00000143614	protein_coding	GATAD2B
ENST00000389735	ENSG00000183624	protein_coding	HMCES		ENST00000368656	ENSG00000203778	protein_coding	FAM229B
ENST00000389737	ENSG00000155275	protein_coding	TRMT44		ENST00000368659	ENSG00000143554	protein_coding	SLC27A3
ENST00000389759	ENSG00000144283	protein_coding	PKP4		ENST00000368660	ENSG00000143554	protein_coding	SLC27A3
ENST00000389793	ENSG00000143669	protein_coding	LYST		ENST00000368667	ENSG00000010810	protein_coding	FYN
ENST00000389805	ENSG00000161011	protein_coding	SQSTM1		ENST00000368669	ENSG00000143624	protein_coding	INTS3
ENST00000389816	ENSG00000293136	transcribed_processed_pseudogene	ENSG00000293136		ENST00000368670	ENSG00000143624	protein_coding	INTS3
ENST00000389826	ENSG00000163412	protein_coding	EIF4E3		ENST00000368677	ENSG00000169418	protein_coding	NPR1
ENST00000389834	ENSG00000103978	protein_coding	TMEM87A		ENST00000368678	ENSG00000010810	protein_coding	FYN
ENST00000389851	ENSG00000163945	protein_coding	UVSSA		ENST00000368682	ENSG00000010810	protein_coding	FYN
ENST00000389856	ENSG00000015133	protein_coding	CCDC88C		ENST00000368685	ENSG00000143553	protein_coding	SNAPIN
ENST00000389857	ENSG00000015133	protein_coding	CCDC88C		ENST00000368686	ENSG00000160679	protein_coding	CHTOP
ENST00000389863	ENSG00000197381	protein_coding	ADARB1		ENST00000368687	ENSG00000160679	protein_coding	CHTOP
ENST00000389879	ENSG00000090061	protein_coding	CCNK		ENST00000368690	ENSG00000160679	protein_coding	CHTOP
ENST00000389897	ENSG00000203288	lncRNA	TDRKH-AS1		ENST00000368693	ENSG00000203780	protein_coding	FANK1
ENST00000389900	ENSG00000011275	protein_coding	RNF216		ENST00000368694	ENSG00000160679	protein_coding	CHTOP
ENST00000389902	ENSG00000011275	protein_coding	RNF216		ENST00000368714	ENSG00000196154	protein_coding	S100A4
ENST00000389912	ENSG00000133983	protein_coding	COX16		ENST00000368715	ENSG00000196154	protein_coding	S100A4
ENST00000389958	ENSG00000137501	protein_coding	SYTL2		ENST00000368716	ENSG00000196154	protein_coding	S100A4
ENST00000389993	ENSG00000068878	protein_coding	PSME4		ENST00000368719	ENSG00000197956	protein_coding	S100A6
ENST00000389995	ENSG00000142168	protein_coding	SOD1		ENST00000368720	ENSG00000197956	protein_coding	S100A6
ENST00000390159	ENSG00000288596	lncRNA	C8orf44		ENST00000368721	ENSG00000089876	protein_coding	DHX32
ENST00000390237	ENSG00000211592	IG_C_gene	IGKC		ENST00000368730	ENSG00000056972	protein_coding	TRAF3IP2
ENST00000390243	ENSG00000211598	IG_V_gene	IGKV4-1		ENST00000368731	ENSG00000056972	protein_coding	TRAF3IP2
ENST00000390285	ENSG00000211640	IG_V_gene	IGLV6-57		ENST00000368732	ENSG00000143546	protein_coding	S100A8
ENST00000390299	ENSG00000211653	IG_V_gene	IGLV1-40_ENSG00000211653		ENST00000368733	ENSG00000143546	protein_coding	S100A8
ENST00000390309	ENSG00000211663	IG_V_gene	IGLV3-19		ENST00000368734	ENSG00000056972	protein_coding	TRAF3IP2
ENST00000390312	ENSG00000211666	IG_V_gene	IGLV2-14		ENST00000368735	ENSG00000056972	protein_coding	TRAF3IP2
ENST00000390315	ENSG00000211669	IG_V_gene	IGLV3-10		ENST00000368737	ENSG00000163221	protein_coding	S100A12
ENST00000390318	ENSG00000211672	IG_V_gene	IGLV4-3		ENST00000368738	ENSG00000163220	protein_coding	S100A9
ENST00000390319	ENSG00000211673	IG_V_gene	IGLV3-1		ENST00000368759	ENSG00000107949	protein_coding	BCCIP
ENST00000390344	ENSG00000211697	TR_V_gene	TRGV5		ENST00000368770	ENSG00000186226	protein_coding	LCE1E
ENST00000390361	ENSG00000211714	TR_V_gene	TRBV7-3_ENSG00000211714		ENST00000368775	ENSG00000198854	protein_coding	C1orf68
ENST00000390397	ENSG00000211750	TR_V_gene	TRBV24-1_ENSG00000211750		ENST00000368786	ENSG00000188690	protein_coding	UROS
ENST00000390427	ENSG00000211779	TR_V_gene	TRAV5		ENST00000368797	ENSG00000188690	protein_coding	UROS
ENST00000390432	ENSG00000211784	TR_V_gene	TRAV10		ENST00000368802	ENSG00000009413	protein_coding	REV3L
ENST00000390433	ENSG00000211785	TR_V_gene	TRAV12-1		ENST00000368809	ENSG00000197747	protein_coding	S100A10
ENST00000390435	ENSG00000211787	TR_V_gene	TRAV8-3		ENST00000368811	ENSG00000197747	protein_coding	S100A10
ENST00000390436	ENSG00000211788	TR_V_gene	TRAV13-1		ENST00000368812	ENSG00000107938	protein_coding	EDRF1
ENST00000390437	ENSG00000211789	TR_V_gene	TRAV12-2		ENST00000368814	ENSG00000159445	protein_coding	THEM4
ENST00000390439	ENSG00000211791	TR_V_gene	TRAV13-2		ENST00000368815	ENSG00000107938	protein_coding	EDRF1
ENST00000390442	ENSG00000211794	TR_V_gene	TRAV12-3		ENST00000368829	ENSG00000143436	protein_coding	MRPL9
ENST00000390443	ENSG00000211795	TR_V_gene	TRAV8-6		ENST00000368830	ENSG00000143436	protein_coding	MRPL9
ENST00000390444	ENSG00000211796	TR_V_gene	TRAV16		ENST00000368838	ENSG00000143376	protein_coding	SNX27
ENST00000390445	ENSG00000211797	TR_V_gene	TRAV17		ENST00000368839	ENSG00000107902	protein_coding	LHPP
ENST00000390448	ENSG00000211800	TR_V_gene	TRAV20		ENST00000368841	ENSG00000143376	protein_coding	SNX27
ENST00000390451	ENSG00000211803	TR_V_gene	TRAV23DV6		ENST00000368842	ENSG00000107902	protein_coding	LHPP
ENST00000390454	ENSG00000211806	TR_V_gene	TRAV25		ENST00000368843	ENSG00000143376	protein_coding	SNX27
ENST00000390457	ENSG00000211809	TR_V_gene	TRAV27		ENST00000368845	ENSG00000065154	protein_coding	OAT
ENST00000390460	ENSG00000211812	TR_V_gene	TRAV26-2		ENST00000368848	ENSG00000143367	protein_coding	TUFT1
ENST00000390463	ENSG00000211815	TR_V_gene	TRAV36DV7		ENST00000368849	ENSG00000143367	protein_coding	TUFT1
ENST00000390477	ENSG00000211829	TR_C_gene	TRDC		ENST00000368858	ENSG00000154473	protein_coding	BUB3
ENST00000390496	ENSG00000211848	TR_J_gene	TRAJ41		ENST00000368859	ENSG00000154473	protein_coding	BUB3
ENST00000390541	ENSG00000211891	IG_C_gene	IGHE		ENST00000368863	ENSG00000143442	protein_coding	POGZ
ENST00000390547	ENSG00000211895	IG_C_gene	IGHA1		ENST00000368864	ENSG00000197498	protein_coding	RPF2
ENST00000390556	ENSG00000211898	IG_C_gene	IGHD_ENSG00000211898		ENST00000368865	ENSG00000154473	protein_coding	BUB3
ENST00000390559	ENSG00000211899	IG_C_gene	IGHM		ENST00000368868	ENSG00000143416	protein_coding	SELENBP1
ENST00000390609	ENSG00000211949	IG_V_gene	IGHV3-23_ENSG00000211949		ENST00000368870	ENSG00000143390	protein_coding	RFX5
ENST00000390616	ENSG00000211956	IG_V_gene	IGHV4-34_ENSG00000211956		ENST00000368872	ENSG00000143393	protein_coding	PI4KB
ENST00000390652	ENSG00000141376	protein_coding	BCAS3		ENST00000368873	ENSG00000143393	protein_coding	PI4KB
ENST00000390655	ENSG00000172116	protein_coding	CD8B		ENST00000368874	ENSG00000143393	protein_coding	PI4KB
ENST00000390658	ENSG00000176396	protein_coding	EID2		ENST00000368875	ENSG00000143393	protein_coding	PI4KB
ENST00000390667	ENSG00000136122	protein_coding	BORA		ENST00000368876	ENSG00000123505	protein_coding	AMD1
ENST00000390669	ENSG00000131142	protein_coding	CCL25		ENST00000368881	ENSG00000159352	protein_coding	PSMD4
ENST00000390681	ENSG00000291300	lncRNA	PRSS30P		ENST00000368882	ENSG00000123505	protein_coding	AMD1
ENST00000390687	ENSG00000128739	protein_coding	SNRPN		ENST00000368884	ENSG00000159352	protein_coding	PSMD4
ENST00000391437	ENSG00000212743	lncRNA	LINC02656		ENST00000368885	ENSG00000123505	protein_coding	AMD1
ENST00000391623	ENSG00000137814	protein_coding	HAUS2		ENST00000368886	ENSG00000095574	protein_coding	IKZF5
ENST00000391627	ENSG00000100364	protein_coding	KIAA0930		ENST00000368888	ENSG00000143398	protein_coding	PIP5K1A
ENST00000391701	ENSG00000178935	protein_coding	ZNF552		ENST00000368890	ENSG00000143398	protein_coding	PIP5K1A
ENST00000391729	ENSG00000221957	protein_coding	KIR2DS4		ENST00000368892	ENSG00000163159	protein_coding	VPS72
ENST00000391733	ENSG00000186818	protein_coding	LILRB4		ENST00000368896	ENSG00000213185	protein_coding	FAM24B
ENST00000391737	ENSG00000239998	protein_coding	LILRA2		ENST00000368898	ENSG00000213185	protein_coding	FAM24B
ENST00000391738	ENSG00000239998	protein_coding	LILRA2		ENST00000368908	ENSG00000163155	protein_coding	LYSMD1
ENST00000391746	ENSG00000131042	protein_coding	LILRB2		ENST00000368910	ENSG00000163154	protein_coding	TNFAIP8L2
ENST00000391754	ENSG00000125505	protein_coding	MBOAT7		ENST00000368911	ENSG00000155111	protein_coding	CDK19
ENST00000391758	ENSG00000105619	protein_coding	TFPT		ENST00000368912	ENSG00000143434	protein_coding	SEMA6C
ENST00000391764	ENSG00000170906	protein_coding	NDUFA3		ENST00000368913	ENSG00000143434	protein_coding	SEMA6C
ENST00000391769	ENSG00000179820	protein_coding	MYADM		ENST00000368914	ENSG00000143434	protein_coding	SEMA6C
ENST00000391775	ENSG00000142405	protein_coding	NLRP12		ENST00000368918	ENSG00000143458	protein_coding	GABPB2
ENST00000391782	ENSG00000213018	processed_pseudogene	PABPN1P1		ENST00000368921	ENSG00000213190	protein_coding	MLLT11
ENST00000391804	ENSG00000167757	protein_coding	KLK11		ENST00000368930	ENSG00000168438	protein_coding	CDC40
ENST00000391806	ENSG00000129455	protein_coding	KLK8		ENST00000368932	ENSG00000168438	protein_coding	CDC40
ENST00000391827	ENSG00000162711	protein_coding	NLRP3		ENST00000368934	ENSG00000143363	protein_coding	PRUNE1
ENST00000391835	ENSG00000204673	protein_coding	AKT1S1		ENST00000368935	ENSG00000143363	protein_coding	PRUNE1
ENST00000391851	ENSG00000126457	protein_coding	PRMT1		ENST00000368936	ENSG00000143363	protein_coding	PRUNE1
ENST00000391857	ENSG00000142541	protein_coding	RPL13A		ENST00000368937	ENSG00000143363	protein_coding	PRUNE1
ENST00000391881	ENSG00000105443	protein_coding	CYTH2		ENST00000368948	ENSG00000155085	protein_coding	AK9
ENST00000391898	ENSG00000105483	protein_coding	CARD8		ENST00000368954	ENSG00000143418	protein_coding	CERS2
ENST00000391921	ENSG00000196352	protein_coding	CD55		ENST00000368963	ENSG00000143379	protein_coding	SETDB1
ENST00000391941	ENSG00000104884	protein_coding	ERCC2		ENST00000368969	ENSG00000143379	protein_coding	SETDB1
ENST00000391944	ENSG00000104884	protein_coding	ERCC2		ENST00000368979	ENSG00000112335	protein_coding	SNX3
ENST00000391945	ENSG00000104884	protein_coding	ERCC2		ENST00000368985	ENSG00000163131	protein_coding	CTSS
ENST00000391946	ENSG00000104892	protein_coding	KLC3		ENST00000368988	ENSG00000107679	protein_coding	PLEKHA1
ENST00000391951	ENSG00000142252	protein_coding	GEMIN7		ENST00000368989	ENSG00000107679	protein_coding	PLEKHA1
ENST00000391953	ENSG00000104859	protein_coding	CLASRP		ENST00000368990	ENSG00000107679	protein_coding	PLEKHA1
ENST00000391980	ENSG00000122085	protein_coding	MTERF4		ENST00000369002	ENSG00000025796	protein_coding	SEC63
ENST00000392002	ENSG00000142046	protein_coding	TMEM91		ENST00000369014	ENSG00000143420	protein_coding	ENSA
ENST00000392008	ENSG00000198612	protein_coding	COPS8		ENST00000369016	ENSG00000143420	protein_coding	ENSA
ENST00000392038	ENSG00000105221	protein_coding	AKT2		ENST00000369017	ENSG00000107672	protein_coding	NSMCE4A
ENST00000392054	ENSG00000153823	protein_coding	PID1		ENST00000369020	ENSG00000146285	protein_coding	SCML4
ENST00000392064	ENSG00000152061	protein_coding	RABGAP1L		ENST00000369022	ENSG00000146285	protein_coding	SCML4
ENST00000392066	ENSG00000123983	protein_coding	ACSL3		ENST00000369023	ENSG00000107672	protein_coding	NSMCE4A
ENST00000392075	ENSG00000213060	processed_pseudogene	ENSG00000213060		ENST00000369025	ENSG00000146285	protein_coding	SCML4
ENST00000392121	ENSG00000197965	protein_coding	MPZL1		ENST00000369026	ENSG00000143384	protein_coding	MCL1
ENST00000392124	ENSG00000167645	protein_coding	YIF1B		ENST00000369037	ENSG00000164494	protein_coding	PDSS2
ENST00000392132	ENSG00000079246	protein_coding	XRCC5		ENST00000369040	ENSG00000107669	protein_coding	ATE1
ENST00000392138	ENSG00000189144	protein_coding	ZNF573		ENST00000369043	ENSG00000107669	protein_coding	ATE1
ENST00000392151	ENSG00000187446	protein_coding	CHP1		ENST00000369044	ENSG00000130348	protein_coding	QRSL1
ENST00000392157	ENSG00000196967	protein_coding	ZNF585A		ENST00000369046	ENSG00000130348	protein_coding	QRSL1
ENST00000392168	ENSG00000120438	protein_coding	TCP1		ENST00000369051	ENSG00000143374	protein_coding	TARS2
ENST00000392179	ENSG00000158864	protein_coding	NDUFS2		ENST00000369054	ENSG00000143374	protein_coding	TARS2
ENST00000392201	ENSG00000126267	protein_coding	COX6B1		ENST00000369064	ENSG00000143374	protein_coding	TARS2
ENST00000392205	ENSG00000105677	protein_coding	TMEM147		ENST00000369068	ENSG00000163125	protein_coding	RPRD2
ENST00000392217	ENSG00000089327	protein_coding	FXYD5		ENST00000369070	ENSG00000057663	protein_coding	ATG5
ENST00000392238	ENSG00000138439	protein_coding	FAM117B		ENST00000369075	ENSG00000107651	protein_coding	SEC23IP
ENST00000392244	ENSG00000116030	protein_coding	SUMO1		ENST00000369076	ENSG00000057663	protein_coding	ATG5
ENST00000392246	ENSG00000116030	protein_coding	SUMO1		ENST00000369077	ENSG00000197771	protein_coding	MCMBP
ENST00000392271	ENSG00000105176	protein_coding	URI1		ENST00000369085	ENSG00000151929	protein_coding	BAG3
ENST00000392276	ENSG00000131943	protein_coding	C19orf12		ENST00000369089	ENSG00000057657	protein_coding	PRDM1
ENST00000392290	ENSG00000162972	protein_coding	MAIP1		ENST00000369091	ENSG00000057657	protein_coding	PRDM1
ENST00000392322	ENSG00000115415	protein_coding	STAT1		ENST00000369093	ENSG00000151923	protein_coding	TIAL1
ENST00000392325	ENSG00000141580	protein_coding	WDR45B		ENST00000369096	ENSG00000057657	protein_coding	PRDM1
ENST00000392332	ENSG00000198130	protein_coding	HIBCH		ENST00000369101	ENSG00000148908	protein_coding	RGS10
ENST00000392334	ENSG00000141551	protein_coding	CSNK1D		ENST00000369103	ENSG00000148908	protein_coding	RGS10
ENST00000392335	ENSG00000105676	protein_coding	ARMC6		ENST00000369108	ENSG00000198873	protein_coding	GRK5
ENST00000392336	ENSG00000105676	protein_coding	ARMC6		ENST00000369109	ENSG00000117362	protein_coding	APH1A
ENST00000392345	ENSG00000176155	protein_coding	CCDC57		ENST00000369110	ENSG00000085377	protein_coding	PREP
ENST00000392349	ENSG00000128699	protein_coding	ORMDL1		ENST00000369111	ENSG00000118298	protein_coding	CA14
ENST00000392351	ENSG00000051128	protein_coding	HOMER3		ENST00000369114	ENSG00000143401	protein_coding	ANP32E
ENST00000392366	ENSG00000197063	protein_coding	MAFG		ENST00000369115	ENSG00000143401	protein_coding	ANP32E
ENST00000392380	ENSG00000075711	protein_coding	DLG1		ENST00000369128	ENSG00000136631	protein_coding	VPS45
ENST00000392391	ENSG00000163964	protein_coding	PIGX		ENST00000369131	ENSG00000183605	protein_coding	SFXN4
ENST00000392393	ENSG00000293493	transcribed_unitary_pseudogene	VNN3P_ENSG00000293493		ENST00000369137	ENSG00000164418	protein_coding	GRIK2
ENST00000392396	ENSG00000072274	protein_coding	TFRC		ENST00000369140	ENSG00000014914	protein_coding	MTMR11
ENST00000392399	ENSG00000230037	processed_pseudogene	UBBP1		ENST00000369144	ENSG00000107581	protein_coding	EIF3A
ENST00000392442	ENSG00000111011	protein_coding	RSRC2		ENST00000369151	ENSG00000151893	protein_coding	CACUL1
ENST00000392446	ENSG00000171302	protein_coding	CANT1		ENST00000369152	ENSG00000178096	protein_coding	BOLA1
ENST00000392452	ENSG00000180611	protein_coding	MB21D2		ENST00000369155	ENSG00000184678	protein_coding	H2BC21
ENST00000392455	ENSG00000152492	protein_coding	CCDC50		ENST00000369162	ENSG00000112249	protein_coding	ASCC3
ENST00000392456	ENSG00000152492	protein_coding	CCDC50		ENST00000369163	ENSG00000278828	protein_coding	H3C10
ENST00000392474	ENSG00000110931	protein_coding	CAMKK2		ENST00000369170	ENSG00000165669	protein_coding	FAM204A
ENST00000392476	ENSG00000129657	protein_coding	SEC14L1		ENST00000369172	ENSG00000165669	protein_coding	FAM204A
ENST00000392485	ENSG00000161547	protein_coding	SRSF2		ENST00000369183	ENSG00000165669	protein_coding	FAM204A
ENST00000392487	ENSG00000163352	protein_coding	LENEP		ENST00000369199	ENSG00000107560	protein_coding	RAB11FIP2
ENST00000392495	ENSG00000157837	protein_coding	SPPL3		ENST00000369220	ENSG00000112237	protein_coding	CCNC
ENST00000392533	ENSG00000135090	protein_coding	TAOK3		ENST00000369239	ENSG00000132424	protein_coding	PNISR
ENST00000392541	ENSG00000154518	protein_coding	ATP5MC3		ENST00000369240	ENSG00000132423	protein_coding	COQ3
ENST00000392544	ENSG00000115966	protein_coding	ATF2		ENST00000369248	ENSG00000151553	protein_coding	FHIP2A
ENST00000392547	ENSG00000115935	protein_coding	WIPF1		ENST00000369253	ENSG00000099204	protein_coding	ABLIM1
ENST00000392550	ENSG00000073350	protein_coding	LLGL2		ENST00000369278	ENSG00000014123	protein_coding	UFL1
ENST00000392551	ENSG00000163328	protein_coding	GPR155		ENST00000369285	ENSG00000165813	protein_coding	CCDC186
ENST00000392552	ENSG00000163328	protein_coding	GPR155		ENST00000369286	ENSG00000165813	protein_coding	CCDC186
ENST00000392554	ENSG00000184887	protein_coding	BTBD6		ENST00000369287	ENSG00000165813	protein_coding	CCDC186
ENST00000392568	ENSG00000183828	protein_coding	NUDT14		ENST00000369288	ENSG00000117281	protein_coding	CD160
ENST00000392583	ENSG00000111335	protein_coding	OAS2		ENST00000369294	ENSG00000186141	protein_coding	POLR3C
ENST00000392584	ENSG00000128708	protein_coding	HAT1		ENST00000369298	ENSG00000131788	protein_coding	PIAS3
ENST00000392593	ENSG00000166428	protein_coding	PLD4		ENST00000369305	ENSG00000198924	protein_coding	DCLRE1A
ENST00000392621	ENSG00000178789	protein_coding	CD300LB		ENST00000369306	ENSG00000131779	protein_coding	PEX11B
ENST00000392625	ENSG00000167851	protein_coding	CD300A		ENST00000369313	ENSG00000121851	protein_coding	POLR3GL
ENST00000392669	ENSG00000110080	protein_coding	ST3GAL4		ENST00000369314	ENSG00000121851	protein_coding	POLR3GL
ENST00000392676	ENSG00000154265	protein_coding	ABCA5		ENST00000369315	ENSG00000165806	protein_coding	CASP7
ENST00000392680	ENSG00000150455	protein_coding	TIRAP		ENST00000369318	ENSG00000165806	protein_coding	CASP7
ENST00000392687	ENSG00000172292	protein_coding	CERS6		ENST00000369320	ENSG00000135341	protein_coding	MAP3K7
ENST00000392701	ENSG00000115339	protein_coding	GALNT3		ENST00000369321	ENSG00000165806	protein_coding	CASP7
ENST00000392708	ENSG00000134910	protein_coding	STT3A		ENST00000369325	ENSG00000135341	protein_coding	MAP3K7
ENST00000392715	ENSG00000100664	protein_coding	EIF5		ENST00000369327	ENSG00000135341	protein_coding	MAP3K7
ENST00000392720	ENSG00000196704	protein_coding	AMZ2		ENST00000369329	ENSG00000135341	protein_coding	MAP3K7
ENST00000392727	ENSG00000110921	protein_coding	MVK		ENST00000369331	ENSG00000165806	protein_coding	CASP7
ENST00000392746	ENSG00000143390	protein_coding	RFX5		ENST00000369332	ENSG00000135341	protein_coding	MAP3K7
ENST00000392748	ENSG00000110002	protein_coding	VWA5A		ENST00000369367	ENSG00000139218	protein_coding	SCAF11
ENST00000392750	ENSG00000114209	protein_coding	PDCD10		ENST00000369386	ENSG00000148737	protein_coding	TCF7L2
ENST00000392761	ENSG00000184863	protein_coding	RBM33		ENST00000369389	ENSG00000148737	protein_coding	TCF7L2
ENST00000392782	ENSG00000123636	protein_coding	BAZ2B		ENST00000369395	ENSG00000148737	protein_coding	TCF7L2
ENST00000392789	ENSG00000109929	protein_coding	SC5D		ENST00000369397	ENSG00000148737	protein_coding	TCF7L2
ENST00000392799	ENSG00000107679	protein_coding	PLEKHA1		ENST00000369404	ENSG00000023041	protein_coding	ZDHHC6
ENST00000392801	ENSG00000106617	protein_coding	PRKAG2		ENST00000369405	ENSG00000023041	protein_coding	ZDHHC6
ENST00000392839	ENSG00000111785	protein_coding	RIC8B		ENST00000369415	ENSG00000025039	protein_coding	RRAGD
ENST00000392841	ENSG00000256269	protein_coding	HMBS		ENST00000369442	ENSG00000196505	protein_coding	GDAP2
ENST00000392857	ENSG00000115947	protein_coding	ORC4		ENST00000369443	ENSG00000196505	protein_coding	GDAP2
ENST00000392869	ENSG00000121964	protein_coding	GTDC1		ENST00000369448	ENSG00000183508	protein_coding	TENT5C
ENST00000392870	ENSG00000198873	protein_coding	GRK5		ENST00000369449	ENSG00000155962	protein_coding	CLIC2
ENST00000392876	ENSG00000111696	protein_coding	NT5DC3		ENST00000369452	ENSG00000108061	protein_coding	SHOC2
ENST00000392883	ENSG00000160654	protein_coding	CD3G		ENST00000369459	ENSG00000185515	protein_coding	BRCC3
ENST00000392884	ENSG00000167286	protein_coding	CD3D		ENST00000369462	ENSG00000185515	protein_coding	BRCC3
ENST00000392920	ENSG00000196405	protein_coding	EVL		ENST00000369470	ENSG00000134256	protein_coding	CD101
ENST00000392952	ENSG00000099204	protein_coding	ABLIM1		ENST00000369472	ENSG00000146278	protein_coding	PNRC1
ENST00000392987	ENSG00000160961	protein_coding	ZNF333		ENST00000369478	ENSG00000116824	protein_coding	CD2
ENST00000392990	ENSG00000090060	protein_coding	PAPOLA		ENST00000369487	ENSG00000116815	protein_coding	CD58
ENST00000392995	ENSG00000170836	protein_coding	PPM1D		ENST00000369489	ENSG00000116815	protein_coding	CD58
ENST00000392996	ENSG00000109906	protein_coding	ZBTB16		ENST00000369492	ENSG00000203865	lncRNA	ATP1A1-AS1
ENST00000393006	ENSG00000136709	protein_coding	WDR33		ENST00000369496	ENSG00000163399	protein_coding	ATP1A1
ENST00000393008	ENSG00000090263	protein_coding	MRPS33		ENST00000369498	ENSG00000165775	protein_coding	FUNDC2
ENST00000393038	ENSG00000141378	protein_coding	PTRH2		ENST00000369503	ENSG00000163393	protein_coding	SLC22A15
ENST00000393045	ENSG00000131788	protein_coding	PIAS3		ENST00000369509	ENSG00000173218	protein_coding	VANGL1
ENST00000393047	ENSG00000150776	protein_coding	NKAPD1		ENST00000369515	ENSG00000134198	protein_coding	TSPAN2
ENST00000393053	ENSG00000120802	protein_coding	TMPO		ENST00000369516	ENSG00000134198	protein_coding	TSPAN2
ENST00000393063	ENSG00000100697	protein_coding	DICER1		ENST00000369528	ENSG00000052723	protein_coding	SIKE1
ENST00000393067	ENSG00000110777	protein_coding	POU2AF1		ENST00000369530	ENSG00000009307	protein_coding	CSDE1
ENST00000393085	ENSG00000105887	protein_coding	MTPN		ENST00000369534	ENSG00000130830	protein_coding	MPP1
ENST00000393088	ENSG00000197249	protein_coding	SERPINA1		ENST00000369535	ENSG00000213281	protein_coding	NRAS
ENST00000393094	ENSG00000166266	protein_coding	CUL5		ENST00000369536	ENSG00000146282	protein_coding	RARS2
ENST00000393103	ENSG00000155368	protein_coding	DBI		ENST00000369541	ENSG00000116752	protein_coding	BCAS2
ENST00000393114	ENSG00000122783	protein_coding	CYREN		ENST00000369543	ENSG00000197323	protein_coding	TRIM33
ENST00000393115	ENSG00000165948	protein_coding	IFI27L1		ENST00000369550	ENSG00000130826	protein_coding	DKC1
ENST00000393128	ENSG00000198015	protein_coding	MRPL42		ENST00000369552	ENSG00000164414	protein_coding	SLC35A1
ENST00000393145	ENSG00000176715	protein_coding	ACSF3		ENST00000369553	ENSG00000163349	protein_coding	HIPK1
ENST00000393150	ENSG00000196954	protein_coding	CASP4		ENST00000369555	ENSG00000163349	protein_coding	HIPK1
ENST00000393161	ENSG00000131558	protein_coding	EXOC4		ENST00000369556	ENSG00000164414	protein_coding	SLC35A1
ENST00000393227	ENSG00000108848	protein_coding	LUC7L3		ENST00000369557	ENSG00000164414	protein_coding	SLC35A1
ENST00000393229	ENSG00000196358	protein_coding	NTNG2		ENST00000369558	ENSG00000163349	protein_coding	HIPK1
ENST00000393238	ENSG00000172765	protein_coding	TMCC1		ENST00000369559	ENSG00000163349	protein_coding	HIPK1
ENST00000393243	ENSG00000131149	protein_coding	GSE1		ENST00000369561	ENSG00000163349	protein_coding	HIPK1
ENST00000393249	ENSG00000091039	protein_coding	OSBPL8		ENST00000369567	ENSG00000134262	protein_coding	AP4B1
ENST00000393256	ENSG00000153094	protein_coding	BCL2L11		ENST00000369569	ENSG00000134262	protein_coding	AP4B1
ENST00000393259	ENSG00000166012	protein_coding	TAF1D		ENST00000369575	ENSG00000160219	protein_coding	GAB3
ENST00000393263	ENSG00000187109	protein_coding	NAP1L1		ENST00000369577	ENSG00000188994	protein_coding	ZNF292
ENST00000393265	ENSG00000140090	protein_coding	SLC24A4		ENST00000369583	ENSG00000138166	protein_coding	DUSP5
ENST00000393278	ENSG00000129071	protein_coding	MBD4		ENST00000369598	ENSG00000116793	protein_coding	PHTF1
ENST00000393287	ENSG00000066427	protein_coding	ATXN3		ENST00000369600	ENSG00000116793	protein_coding	PHTF1
ENST00000393295	ENSG00000240682	protein_coding	ISY1		ENST00000369603	ENSG00000119953	protein_coding	SMNDC1
ENST00000393301	ENSG00000109861	protein_coding	CTSC		ENST00000369604	ENSG00000116793	protein_coding	PHTF1
ENST00000393310	ENSG00000169756	protein_coding	LIMS1		ENST00000369605	ENSG00000203875	lncRNA	SNHG5
ENST00000393312	ENSG00000048405	protein_coding	ZNF800		ENST00000369622	ENSG00000135316	protein_coding	SYNCRIP
ENST00000393319	ENSG00000146054	protein_coding	TRIM7		ENST00000369632	ENSG00000155366	protein_coding	RHOC
ENST00000393328	ENSG00000121067	protein_coding	SPOP		ENST00000369633	ENSG00000155366	protein_coding	RHOC
ENST00000393340	ENSG00000131446	protein_coding	MGAT1		ENST00000369636	ENSG00000155366	protein_coding	RHOC
ENST00000393346	ENSG00000073921	protein_coding	PICALM		ENST00000369637	ENSG00000155366	protein_coding	RHOC
ENST00000393349	ENSG00000071051	protein_coding	NCK2		ENST00000369638	ENSG00000155366	protein_coding	RHOC
ENST00000393350	ENSG00000178573	protein_coding	MAF		ENST00000369642	ENSG00000155366	protein_coding	RHOC
ENST00000393356	ENSG00000113300	protein_coding	CNOT6		ENST00000369643	ENSG00000071889	protein_coding	FAM3A
ENST00000393357	ENSG00000116793	protein_coding	PHTF1		ENST00000369644	ENSG00000155363	protein_coding	MOV10
ENST00000393359	ENSG00000135966	protein_coding	TGFBRAP1		ENST00000369645	ENSG00000155363	protein_coding	MOV10
ENST00000393368	ENSG00000225336	processed_pseudogene	HMGB3P1		ENST00000369649	ENSG00000126903	protein_coding	SLC10A3
ENST00000393375	ENSG00000171204	protein_coding	TMEM126B		ENST00000369658	ENSG00000108039	protein_coding	XPNPEP1
ENST00000393381	ENSG00000056050	protein_coding	HPF1		ENST00000369660	ENSG00000102178	protein_coding	UBL4A
ENST00000393387	ENSG00000118482	protein_coding	PHF3		ENST00000369681	ENSG00000065615	protein_coding	CYB5R4
ENST00000393399	ENSG00000137509	protein_coding	PRCP		ENST00000369683	ENSG00000108039	protein_coding	XPNPEP1
ENST00000393415	ENSG00000135679	protein_coding	MDM2		ENST00000369709	ENSG00000116473	protein_coding	RAP1A
ENST00000393432	ENSG00000169045	protein_coding	HNRNPH1		ENST00000369710	ENSG00000148834	protein_coding	GSTO1
ENST00000393450	ENSG00000198336	protein_coding	MYL4		ENST00000369713	ENSG00000148834	protein_coding	GSTO1
ENST00000393459	ENSG00000107819	protein_coding	SFXN3		ENST00000369718	ENSG00000143110	protein_coding	C1orf162
ENST00000393473	ENSG00000144182	protein_coding	LIPT1		ENST00000369721	ENSG00000116459	protein_coding	ATP5PB
ENST00000393484	ENSG00000135269	protein_coding	TES		ENST00000369722	ENSG00000116459	protein_coding	ATP5PB
ENST00000393485	ENSG00000105967	protein_coding	TFEC		ENST00000369727	ENSG00000156384	protein_coding	SFR1
ENST00000393486	ENSG00000135272	protein_coding	MDFIC		ENST00000369729	ENSG00000156384	protein_coding	SFR1
ENST00000393488	ENSG00000175309	protein_coding	PHYKPL		ENST00000369744	ENSG00000064886	protein_coding	CHI3L2
ENST00000393493	ENSG00000115446	protein_coding	UNC50		ENST00000369748	ENSG00000064886	protein_coding	CHI3L2
ENST00000393526	ENSG00000168754	protein_coding	FAM178B		ENST00000369752	ENSG00000162777	protein_coding	DENND2D
ENST00000393527	ENSG00000136811	protein_coding	ODF2		ENST00000369754	ENSG00000112773	protein_coding	TENT5A
ENST00000393537	ENSG00000213337	protein_coding	ANKRD39		ENST00000369755	ENSG00000065613	protein_coding	SLK
ENST00000393543	ENSG00000111554	protein_coding	MDM1		ENST00000369756	ENSG00000112773	protein_coding	TENT5A
ENST00000393546	ENSG00000196923	protein_coding	PDLIM7		ENST00000369758	ENSG00000203880	protein_coding	PCMTD2
ENST00000393551	ENSG00000196923	protein_coding	PDLIM7		ENST00000369762	ENSG00000071553	protein_coding	ATP6AP1
ENST00000393555	ENSG00000127334	protein_coding	DYRK2		ENST00000369776	ENSG00000102125	protein_coding	TAFAZZIN
ENST00000393562	ENSG00000160211	protein_coding	G6PD		ENST00000369784	ENSG00000162775	protein_coding	RBM15
ENST00000393593	ENSG00000168310	protein_coding	IRF2		ENST00000369788	ENSG00000138172	protein_coding	CALHM2
ENST00000393600	ENSG00000071859	protein_coding	FAM50A		ENST00000369795	ENSG00000143093	protein_coding	STRIP1
ENST00000393606	ENSG00000108312	protein_coding	UBTF		ENST00000369796	ENSG00000143093	protein_coding	STRIP1
ENST00000393618	ENSG00000105835	protein_coding	NAMPT		ENST00000369797	ENSG00000148843	protein_coding	PDCD11
ENST00000393627	ENSG00000114013	protein_coding	CD86		ENST00000369799	ENSG00000168710	protein_coding	AHCYL1
ENST00000393629	ENSG00000061987	protein_coding	MON2		ENST00000369807	ENSG00000013563	protein_coding	DNASE1L1
ENST00000393630	ENSG00000061987	protein_coding	MON2		ENST00000369808	ENSG00000013563	protein_coding	DNASE1L1
ENST00000393640	ENSG00000157350	protein_coding	ST3GAL2		ENST00000369809	ENSG00000013563	protein_coding	DNASE1L1
ENST00000393674	ENSG00000164117	protein_coding	FBXO8		ENST00000369811	ENSG00000173915	protein_coding	ATP5MK
ENST00000393677	ENSG00000155256	protein_coding	ZFYVE27		ENST00000369815	ENSG00000173915	protein_coding	ATP5MK
ENST00000393700	ENSG00000102032	protein_coding	RENBP		ENST00000369817	ENSG00000147403	protein_coding	RPL10
ENST00000393703	ENSG00000137496	protein_coding	IL18BP		ENST00000369825	ENSG00000173915	protein_coding	ATP5MK
ENST00000393704	ENSG00000198948	protein_coding	MFAP3L		ENST00000369835	ENSG00000102119	protein_coding	EMD
ENST00000393705	ENSG00000137496	protein_coding	IL18BP		ENST00000369838	ENSG00000198478	protein_coding	SH3BGRL2
ENST00000393733	ENSG00000105364	protein_coding	MRPL4		ENST00000369839	ENSG00000148835	protein_coding	TAF5
ENST00000393743	ENSG00000137628	protein_coding	DDX60		ENST00000369840	ENSG00000116337	protein_coding	AMPD2
ENST00000393759	ENSG00000172116	protein_coding	CD8B		ENST00000369842	ENSG00000102119	protein_coding	EMD
ENST00000393766	ENSG00000052802	protein_coding	MSMO1		ENST00000369850	ENSG00000196924	protein_coding	FLNA
ENST00000393784	ENSG00000113719	protein_coding	ERGIC1		ENST00000369851	ENSG00000065135	protein_coding	GNAI3
ENST00000393791	ENSG00000123329	protein_coding	ARHGAP9		ENST00000369856	ENSG00000196924	protein_coding	FLNA
ENST00000393792	ENSG00000168246	protein_coding	UBTD2		ENST00000369857	ENSG00000076685	protein_coding	NT5C2
ENST00000393793	ENSG00000130810	protein_coding	PPAN		ENST00000369864	ENSG00000181754	protein_coding	AMIGO1
ENST00000393802	ENSG00000072803	protein_coding	FBXW11		ENST00000369883	ENSG00000166275	protein_coding	BORCS7
ENST00000393805	ENSG00000115525	protein_coding	ST3GAL5		ENST00000369889	ENSG00000166272	protein_coding	WBP1L
ENST00000393812	ENSG00000157593	protein_coding	SLC35B2		ENST00000369903	ENSG00000134222	protein_coding	PSRC1
ENST00000393818	ENSG00000068120	protein_coding	COASY		ENST00000369904	ENSG00000134222	protein_coding	PSRC1
ENST00000393829	ENSG00000033627	protein_coding	ATP6V0A1		ENST00000369905	ENSG00000138107	protein_coding	ACTR1A
ENST00000393847	ENSG00000167261	protein_coding	DPEP2		ENST00000369907	ENSG00000134222	protein_coding	PSRC1
ENST00000393868	ENSG00000163541	protein_coding	SUCLG1		ENST00000369908	ENSG00000198276	protein_coding	UCKL1
ENST00000393877	ENSG00000172663	protein_coding	TMEM134		ENST00000369909	ENSG00000134222	protein_coding	PSRC1
ENST00000393883	ENSG00000188321	protein_coding	ZNF559		ENST00000369912	ENSG00000007350	protein_coding	TKTL1
ENST00000393888	ENSG00000173786	protein_coding	CNP		ENST00000369915	ENSG00000007350	protein_coding	TKTL1
ENST00000393892	ENSG00000173786	protein_coding	CNP		ENST00000369923	ENSG00000031698	protein_coding	SARS1
ENST00000393896	ENSG00000131473	protein_coding	ACLY		ENST00000369936	ENSG00000116299	protein_coding	ELAPOR1
ENST00000393909	ENSG00000115364	protein_coding	MRPL19		ENST00000369937	ENSG00000107874	protein_coding	CUEDC2
ENST00000393950	ENSG00000106330	protein_coding	MOSPD3		ENST00000369938	ENSG00000116299	protein_coding	ELAPOR1
ENST00000393952	ENSG00000173621	protein_coding	LRFN4		ENST00000369939	ENSG00000116299	protein_coding	ELAPOR1
ENST00000393957	ENSG00000159713	protein_coding	TPPP3		ENST00000369956	ENSG00000107872	protein_coding	FBXL15
ENST00000393965	ENSG00000135637	protein_coding	CCDC142		ENST00000369962	ENSG00000085433	protein_coding	WDR47
ENST00000393977	ENSG00000135083	protein_coding	CCNJL		ENST00000369965	ENSG00000085433	protein_coding	WDR47
ENST00000393979	ENSG00000239306	protein_coding	RBM14		ENST00000369966	ENSG00000077150	protein_coding	NFKB2
ENST00000393987	ENSG00000112667	protein_coding	DNPH1		ENST00000369974	ENSG00000184216	protein_coding	IRAK1
ENST00000394009	ENSG00000119636	protein_coding	BBOF1		ENST00000369980	ENSG00000184216	protein_coding	IRAK1
ENST00000394013	ENSG00000181852	protein_coding	RNF41		ENST00000369982	ENSG00000177854	protein_coding	TMEM187
ENST00000394030	ENSG00000114423	protein_coding	CBLB		ENST00000369984	ENSG00000172534	protein_coding	HCFC1
ENST00000394048	ENSG00000139641	protein_coding	ESYT1		ENST00000369997	ENSG00000102032	protein_coding	RENBP
ENST00000394053	ENSG00000065911	protein_coding	MTHFD2		ENST00000370007	ENSG00000166197	protein_coding	NOLC1
ENST00000394060	ENSG00000119487	protein_coding	MAPKAP1		ENST00000370008	ENSG00000116266	protein_coding	STXBP3
ENST00000394070	ENSG00000124356	protein_coding	STAMBP		ENST00000370009	ENSG00000102030	protein_coding	NAA10
ENST00000394077	ENSG00000114391	protein_coding	RPL24		ENST00000370010	ENSG00000112701	protein_coding	SENP6
ENST00000394081	ENSG00000131759	protein_coding	RARA		ENST00000370012	ENSG00000148840	protein_coding	PPRC1
ENST00000394083	ENSG00000165219	protein_coding	GAPVD1		ENST00000370015	ENSG00000102030	protein_coding	NAA10
ENST00000394086	ENSG00000131759	protein_coding	RARA		ENST00000370016	ENSG00000089820	protein_coding	ARHGAP4
ENST00000394089	ENSG00000131759	protein_coding	RARA		ENST00000370021	ENSG00000134186	protein_coding	PRPF38B
ENST00000394092	ENSG00000170365	protein_coding	SMAD1		ENST00000370022	ENSG00000134186	protein_coding	PRPF38B
ENST00000394103	ENSG00000171475	protein_coding	WIPF2		ENST00000370025	ENSG00000134186	protein_coding	PRPF38B
ENST00000394104	ENSG00000165219	protein_coding	GAPVD1		ENST00000370028	ENSG00000089820	protein_coding	ARHGAP4
ENST00000394110	ENSG00000112640	protein_coding	PPP2R5D		ENST00000370031	ENSG00000162639	protein_coding	HENMT1
ENST00000394120	ENSG00000135636	protein_coding	DYSF		ENST00000370032	ENSG00000162639	protein_coding	HENMT1
ENST00000394126	ENSG00000008838	protein_coding	MED24		ENST00000370035	ENSG00000162636	protein_coding	EEIG2
ENST00000394140	ENSG00000114021	protein_coding	NIT2		ENST00000370041	ENSG00000085491	protein_coding	SLC25A24
ENST00000394150	ENSG00000197037	protein_coding	ZSCAN25		ENST00000370050	ENSG00000112697	protein_coding	TMEM30A
ENST00000394161	ENSG00000090659	protein_coding	CD209		ENST00000370053	ENSG00000197457	protein_coding	STMN3
ENST00000394162	ENSG00000064225	protein_coding	ST3GAL6		ENST00000370056	ENSG00000134215	protein_coding	VAV3
ENST00000394196	ENSG00000173575	protein_coding	CHD2		ENST00000370069	ENSG00000101216	protein_coding	GMEB2
ENST00000394224	ENSG00000213445	protein_coding	SIPA1		ENST00000370077	ENSG00000101216	protein_coding	GMEB2
ENST00000394231	ENSG00000141741	protein_coding	MIEN1		ENST00000370081	ENSG00000112695	protein_coding	COX7A2
ENST00000394236	ENSG00000184500	protein_coding	PROS1		ENST00000370082	ENSG00000130589	protein_coding	HELZ2
ENST00000394239	ENSG00000108423	protein_coding	TUBD1		ENST00000370085	ENSG00000180879	protein_coding	SSR4
ENST00000394253	ENSG00000164663	protein_coding	USP49		ENST00000370086	ENSG00000180879	protein_coding	SSR4
ENST00000394258	ENSG00000166965	protein_coding	RCCD1		ENST00000370087	ENSG00000180879	protein_coding	SSR4
ENST00000394275	ENSG00000140553	protein_coding	UNC45A		ENST00000370089	ENSG00000112695	protein_coding	COX7A2
ENST00000394287	ENSG00000125686	protein_coding	MED1		ENST00000370092	ENSG00000067829	protein_coding	IDH3G
ENST00000394294	ENSG00000108306	protein_coding	FBXL20		ENST00000370093	ENSG00000067829	protein_coding	IDH3G
ENST00000394295	ENSG00000196975	protein_coding	ANXA4		ENST00000370094	ENSG00000198408	protein_coding	OGA
ENST00000394300	ENSG00000182511	protein_coding	FES		ENST00000370110	ENSG00000107833	protein_coding	NPM3
ENST00000394315	ENSG00000148187	protein_coding	MRRF		ENST00000370112	ENSG00000162695	protein_coding	SLC30A7
ENST00000394334	ENSG00000134602	protein_coding	STK26		ENST00000370124	ENSG00000079335	protein_coding	CDC14A
ENST00000394353	ENSG00000148180	protein_coding	GSN		ENST00000370128	ENSG00000137996	protein_coding	RTCA
ENST00000394366	ENSG00000100650	protein_coding	SRSF5		ENST00000370147	ENSG00000166171	protein_coding	DPCD
ENST00000394370	ENSG00000145868	protein_coding	FBXO38		ENST00000370151	ENSG00000166171	protein_coding	DPCD
ENST00000394376	ENSG00000133895	protein_coding	MEN1		ENST00000370153	ENSG00000117620	protein_coding	SLC35A3
ENST00000394391	ENSG00000005194	protein_coding	CIAPIN1		ENST00000370161	ENSG00000162688	protein_coding	AGL
ENST00000394409	ENSG00000156475	protein_coding	PPP2R2B		ENST00000370162	ENSG00000166169	protein_coding	POLL
ENST00000394413	ENSG00000156475	protein_coding	PPP2R2B		ENST00000370163	ENSG00000162688	protein_coding	AGL
ENST00000394414	ENSG00000156475	protein_coding	PPP2R2B		ENST00000370165	ENSG00000162688	protein_coding	AGL
ENST00000394420	ENSG00000159579	protein_coding	RSPRY1		ENST00000370168	ENSG00000166169	protein_coding	POLL
ENST00000394422	ENSG00000156697	protein_coding	UTP14A		ENST00000370169	ENSG00000166169	protein_coding	POLL
ENST00000394426	ENSG00000172819	protein_coding	RARG		ENST00000370172	ENSG00000166169	protein_coding	POLL
ENST00000394429	ENSG00000068831	protein_coding	RASGRP2		ENST00000370177	ENSG00000125534	protein_coding	PPDPF
ENST00000394430	ENSG00000068831	protein_coding	RASGRP2		ENST00000370179	ENSG00000125534	protein_coding	PPDPF
ENST00000394434	ENSG00000133706	protein_coding	LARS1		ENST00000370192	ENSG00000188641	protein_coding	DPYD
ENST00000394440	ENSG00000115484	protein_coding	CCT4		ENST00000370214	ENSG00000117528	protein_coding	ABCD3
ENST00000394450	ENSG00000186314	protein_coding	PRELID2		ENST00000370228	ENSG00000107815	protein_coding	TWNK
ENST00000394456	ENSG00000125651	protein_coding	GTF2F1		ENST00000370234	ENSG00000055950	protein_coding	MRPL43
ENST00000394457	ENSG00000293434	transcribed_unitary_pseudogene	AHSA2P_ENSG00000293434		ENST00000370236	ENSG00000055950	protein_coding	MRPL43
ENST00000394464	ENSG00000113580	protein_coding	NR3C1		ENST00000370238	ENSG00000023909	protein_coding	GCLM
ENST00000394485	ENSG00000187193	protein_coding	MT1X		ENST00000370241	ENSG00000055950	protein_coding	MRPL43
ENST00000394487	ENSG00000136869	protein_coding	TLR4		ENST00000370242	ENSG00000055950	protein_coding	MRPL43
ENST00000394510	ENSG00000170776	protein_coding	AKAP13		ENST00000370249	ENSG00000063587	protein_coding	ZNF275
ENST00000394514	ENSG00000013561	protein_coding	RNF14		ENST00000370251	ENSG00000063587	protein_coding	ZNF275
ENST00000394518	ENSG00000170776	protein_coding	AKAP13		ENST00000370267	ENSG00000117505	protein_coding	DR1
ENST00000394524	ENSG00000145349	protein_coding	CAMK2D		ENST00000370268	ENSG00000147394	protein_coding	ZNF185
ENST00000394536	ENSG00000156453	protein_coding	PCDH1		ENST00000370271	ENSG00000119906	protein_coding	SLF2
ENST00000394546	ENSG00000149743	protein_coding	TRPT1		ENST00000370272	ENSG00000117505	protein_coding	DR1
ENST00000394588	ENSG00000197696	protein_coding	NMB		ENST00000370275	ENSG00000101199	protein_coding	ARFGAP1
ENST00000394593	ENSG00000171492	protein_coding	LRRC8D		ENST00000370277	ENSG00000147400	protein_coding	CETN2
ENST00000394597	ENSG00000092871	protein_coding	RFFL		ENST00000370282	ENSG00000117500	protein_coding	TMED5
ENST00000394602	ENSG00000112053	protein_coding	SLC26A8		ENST00000370283	ENSG00000101199	protein_coding	ARFGAP1
ENST00000394606	ENSG00000125952	protein_coding	MAX		ENST00000370290	ENSG00000117500	protein_coding	TMED5
ENST00000394610	ENSG00000125354	protein_coding	SEPTIN6		ENST00000370298	ENSG00000143033	protein_coding	MTF2
ENST00000394620	ENSG00000108700	protein_coding	CCL8		ENST00000370300	ENSG00000135297	protein_coding	MTO1
ENST00000394641	ENSG00000075142	protein_coding	SRI		ENST00000370303	ENSG00000143033	protein_coding	MTF2
ENST00000394650	ENSG00000005059	protein_coding	MCUB		ENST00000370305	ENSG00000135297	protein_coding	MTO1
ENST00000394652	ENSG00000172349	protein_coding	IL16		ENST00000370308	ENSG00000135297	protein_coding	MTO1
ENST00000394657	ENSG00000166971	protein_coding	AKTIP		ENST00000370310	ENSG00000154511	protein_coding	DIPK1A
ENST00000394666	ENSG00000170634	protein_coding	ACYP2		ENST00000370315	ENSG00000164430	protein_coding	CGAS
ENST00000394670	ENSG00000010244	protein_coding	ZNF207		ENST00000370320	ENSG00000166136	protein_coding	NDUFB8
ENST00000394672	ENSG00000180376	protein_coding	CCDC66		ENST00000370321	ENSG00000122406	protein_coding	RPL5
ENST00000394673	ENSG00000010244	protein_coding	ZNF207		ENST00000370322	ENSG00000166136	protein_coding	NDUFB8
ENST00000394684	ENSG00000164023	protein_coding	SGMS2		ENST00000370331	ENSG00000067208	protein_coding	EVI5
ENST00000394689	ENSG00000166164	protein_coding	BRD7		ENST00000370332	ENSG00000162676	protein_coding	GFI1
ENST00000394701	ENSG00000164022	protein_coding	AIMP1		ENST00000370339	ENSG00000149658	protein_coding	YTHDF1
ENST00000394717	ENSG00000115239	protein_coding	ASB3		ENST00000370345	ENSG00000075826	protein_coding	SEC31B
ENST00000394722	ENSG00000131503	protein_coding	ANKHD1		ENST00000370366	ENSG00000101191	protein_coding	DIDO1
ENST00000394762	ENSG00000148660	protein_coding	CAMK2G		ENST00000370368	ENSG00000101191	protein_coding	DIDO1
ENST00000394768	ENSG00000054654	protein_coding	SYNE2		ENST00000370371	ENSG00000101191	protein_coding	DIDO1
ENST00000394773	ENSG00000149499	protein_coding	EML3		ENST00000370372	ENSG00000196072	protein_coding	BLOC1S2
ENST00000394776	ENSG00000149499	protein_coding	EML3		ENST00000370377	ENSG00000102181	protein_coding	CD99L2
ENST00000394780	ENSG00000101901	protein_coding	ALG13		ENST00000370382	ENSG00000189195	protein_coding	BTBD8
ENST00000394795	ENSG00000120727	protein_coding	PAIP2		ENST00000370390	ENSG00000063601	protein_coding	MTMR1
ENST00000394801	ENSG00000109332	protein_coding	UBE2D3		ENST00000370396	ENSG00000171100	protein_coding	MTM1
ENST00000394817	ENSG00000120725	protein_coding	SIL1		ENST00000370397	ENSG00000213341	protein_coding	CHUK
ENST00000394848	ENSG00000141298	protein_coding	SSH2		ENST00000370399	ENSG00000069702	protein_coding	TGFBR3
ENST00000394852	ENSG00000140403	protein_coding	DNAJA4		ENST00000370435	ENSG00000119900	protein_coding	OGFRL1
ENST00000394853	ENSG00000138814	protein_coding	PPP3CA		ENST00000370440	ENSG00000122482	protein_coding	ZNF644
ENST00000394859	ENSG00000198720	protein_coding	ANKRD13B		ENST00000370452	ENSG00000112305	protein_coding	SMAP1
ENST00000394885	ENSG00000117906	protein_coding	RCN2		ENST00000370454	ENSG00000171488	protein_coding	LRRC8C
ENST00000394886	ENSG00000094880	protein_coding	CDC23		ENST00000370455	ENSG00000112305	protein_coding	SMAP1
ENST00000394893	ENSG00000127948	protein_coding	POR		ENST00000370459	ENSG00000154451	protein_coding	GBP5
ENST00000394903	ENSG00000148719	protein_coding	DNAJB12		ENST00000370461	ENSG00000060491	protein_coding	OGFR
ENST00000394908	ENSG00000132589	protein_coding	FLOT2		ENST00000370466	ENSG00000162645	protein_coding	GBP2
ENST00000394936	ENSG00000197746	protein_coding	PSAP		ENST00000370471	ENSG00000102081	protein_coding	FMR1
ENST00000394942	ENSG00000140006	protein_coding	WDR89		ENST00000370473	ENSG00000117228	protein_coding	GBP1
ENST00000394947	ENSG00000169375	protein_coding	SIN3A		ENST00000370474	ENSG00000154079	protein_coding	SDHAF4
ENST00000394955	ENSG00000167701	protein_coding	GPT		ENST00000370475	ENSG00000102081	protein_coding	FMR1
ENST00000394957	ENSG00000107738	protein_coding	VSIR		ENST00000370476	ENSG00000119929	protein_coding	CUTC
ENST00000394963	ENSG00000066117	protein_coding	SMARCD1		ENST00000370477	ENSG00000102081	protein_coding	FMR1
ENST00000394976	ENSG00000181904	protein_coding	C5orf24		ENST00000370481	ENSG00000117226	protein_coding	GBP3
ENST00000394986	ENSG00000145335	protein_coding	SNCA		ENST00000370482	ENSG00000117226	protein_coding	GBP3
ENST00000394987	ENSG00000167173	protein_coding	C15orf39		ENST00000370483	ENSG00000014919	protein_coding	COX15
ENST00000394989	ENSG00000145335	protein_coding	SNCA		ENST00000370487	ENSG00000101189	protein_coding	MRGBP
ENST00000394990	ENSG00000186577	protein_coding	SMIM29		ENST00000370491	ENSG00000137944	protein_coding	KYAT3
ENST00000394991	ENSG00000145335	protein_coding	SNCA		ENST00000370495	ENSG00000155287	protein_coding	SLC25A28
ENST00000395002	ENSG00000138640	protein_coding	FAM13A		ENST00000370500	ENSG00000137947	protein_coding	GTF2B
ENST00000395003	ENSG00000043143	protein_coding	JADE2		ENST00000370501	ENSG00000101188	protein_coding	NTSR1
ENST00000395029	ENSG00000081059	protein_coding	TCF7		ENST00000370508	ENSG00000120053	protein_coding	GOT1
ENST00000395032	ENSG00000149516	protein_coding	MS4A3		ENST00000370509	ENSG00000143162	protein_coding	CREG1
ENST00000395038	ENSG00000115904	protein_coding	SOS1		ENST00000370513	ENSG00000065243	protein_coding	PKN2
ENST00000395044	ENSG00000213585	protein_coding	VDAC1		ENST00000370520	ENSG00000167046	lncRNA	ENSG00000167046
ENST00000395053	ENSG00000171703	protein_coding	TCEA2		ENST00000370521	ENSG00000065243	protein_coding	PKN2
ENST00000395064	ENSG00000213588	protein_coding	ZBTB9		ENST00000370523	ENSG00000174407	lncRNA	MIR1-1HG
ENST00000395067	ENSG00000066697	protein_coding	MSANTD3		ENST00000370542	ENSG00000143013	protein_coding	LMO4
ENST00000395068	ENSG00000178719	protein_coding	GRINA		ENST00000370544	ENSG00000143013	protein_coding	LMO4
ENST00000395074	ENSG00000110031	protein_coding	LPXN		ENST00000370546	ENSG00000172987	protein_coding	HPSE2
ENST00000395076	ENSG00000100614	protein_coding	PPM1A		ENST00000370550	ENSG00000153936	protein_coding	HS2ST1
ENST00000395081	ENSG00000138629	protein_coding	UBL7		ENST00000370554	ENSG00000183291	protein_coding	SELENOF
ENST00000395111	ENSG00000141905	protein_coding	NFIC		ENST00000370558	ENSG00000097033	protein_coding	SH3GLB1
ENST00000395119	ENSG00000104529	protein_coding	EEF1D		ENST00000370562	ENSG00000171858	protein_coding	RPS21
ENST00000395127	ENSG00000055332	protein_coding	EIF2AK2		ENST00000370570	ENSG00000168216	protein_coding	LMBRD1
ENST00000395132	ENSG00000140464	protein_coding	PML		ENST00000370574	ENSG00000117174	protein_coding	ZNHIT6
ENST00000395135	ENSG00000140464	protein_coding	PML		ENST00000370575	ENSG00000119943	protein_coding	PYROXD2
ENST00000395148	ENSG00000003402	protein_coding	CFLAR		ENST00000370584	ENSG00000166024	protein_coding	R3HCC1L
ENST00000395152	ENSG00000213600	lncRNA	ENSG00000213600		ENST00000370592	ENSG00000171858	protein_coding	RPS21
ENST00000395159	ENSG00000100575	protein_coding	TIMM9		ENST00000370608	ENSG00000153898	protein_coding	MCOLN2
ENST00000395176	ENSG00000176410	protein_coding	DNAJC30		ENST00000370610	ENSG00000155256	protein_coding	ZFYVE27
ENST00000395236	ENSG00000106305	protein_coding	AIMP2		ENST00000370613	ENSG00000155256	protein_coding	ZFYVE27
ENST00000395243	ENSG00000109113	protein_coding	RAB34		ENST00000370620	ENSG00000129675	protein_coding	ARHGEF6
ENST00000395285	ENSG00000101199	protein_coding	ARFGAP1		ENST00000370622	ENSG00000129675	protein_coding	ARHGEF6
ENST00000395290	ENSG00000149187	protein_coding	CELF1		ENST00000370628	ENSG00000102245	protein_coding	CD40LG
ENST00000395303	ENSG00000204257	protein_coding	HLA-DMA		ENST00000370629	ENSG00000102245	protein_coding	CD40LG
ENST00000395308	ENSG00000126777	protein_coding	KTN1		ENST00000370630	ENSG00000117151	protein_coding	CTBS
ENST00000395311	ENSG00000126777	protein_coding	KTN1		ENST00000370654	ENSG00000117133	protein_coding	RPF1
ENST00000395314	ENSG00000126777	protein_coding	KTN1		ENST00000370660	ENSG00000129680	protein_coding	MAP7D3
ENST00000395323	ENSG00000213626	protein_coding	LBH		ENST00000370663	ENSG00000129680	protein_coding	MAP7D3
ENST00000395326	ENSG00000241258	protein_coding	CRCP		ENST00000370674	ENSG00000022267	protein_coding	FHL1
ENST00000395339	ENSG00000204264	protein_coding	PSMB8		ENST00000370676	ENSG00000022267	protein_coding	FHL1
ENST00000395340	ENSG00000101191	protein_coding	DIDO1		ENST00000370683	ENSG00000022267	protein_coding	FHL1
ENST00000395343	ENSG00000101191	protein_coding	DIDO1		ENST00000370685	ENSG00000142875	protein_coding	PRKACB
ENST00000395352	ENSG00000155926	protein_coding	SLA		ENST00000370689	ENSG00000142875	protein_coding	PRKACB
ENST00000395366	ENSG00000213639	protein_coding	PPP1CB		ENST00000370691	ENSG00000130702	protein_coding	LAMA5
ENST00000395374	ENSG00000129292	protein_coding	PHF20L1		ENST00000370695	ENSG00000198689	protein_coding	SLC9A6
ENST00000395377	ENSG00000108064	protein_coding	TFAM		ENST00000370698	ENSG00000198689	protein_coding	SLC9A6
ENST00000395379	ENSG00000129292	protein_coding	PHF20L1		ENST00000370701	ENSG00000198689	protein_coding	SLC9A6
ENST00000395383	ENSG00000129292	protein_coding	PHF20L1		ENST00000370706	ENSG00000112200	protein_coding	ZNF451
ENST00000395384	ENSG00000103485	protein_coding	QPRT		ENST00000370708	ENSG00000112200	protein_coding	ZNF451
ENST00000395386	ENSG00000129292	protein_coding	PHF20L1		ENST00000370747	ENSG00000137965	protein_coding	IFI44
ENST00000395388	ENSG00000204287	protein_coding	HLA-DRA		ENST00000370751	ENSG00000137959	protein_coding	IFI44L
ENST00000395389	ENSG00000197471	protein_coding	SPN		ENST00000370752	ENSG00000165359	protein_coding	INTS6L
ENST00000395391	ENSG00000196247	protein_coding	ZNF107		ENST00000370767	ENSG00000162613	protein_coding	FUBP1
ENST00000395404	ENSG00000244045	protein_coding	TMEM199		ENST00000370768	ENSG00000162613	protein_coding	FUBP1
ENST00000395423	ENSG00000071564	protein_coding	TCF3		ENST00000370775	ENSG00000203950	protein_coding	RTL8A
ENST00000395439	ENSG00000213653	processed_pseudogene	RPL22P22		ENST00000370777	ENSG00000101928	protein_coding	MOSPD1
ENST00000395451	ENSG00000064652	protein_coding	SNX24		ENST00000370779	ENSG00000101928	protein_coding	MOSPD1
ENST00000395453	ENSG00000139218	protein_coding	SCAF11		ENST00000370782	ENSG00000155229	protein_coding	MMS19
ENST00000395454	ENSG00000139218	protein_coding	SCAF11		ENST00000370783	ENSG00000101928	protein_coding	MOSPD1
ENST00000395468	ENSG00000168175	protein_coding	MAPK1IP1L		ENST00000370790	ENSG00000156504	protein_coding	PABIR2
ENST00000395474	ENSG00000178252	protein_coding	WDR6		ENST00000370791	ENSG00000180488	protein_coding	MIGA1
ENST00000395487	ENSG00000184613	protein_coding	NELL2		ENST00000370792	ENSG00000077254	protein_coding	USP33
ENST00000395511	ENSG00000109016	protein_coding	DHRS7B		ENST00000370793	ENSG00000077254	protein_coding	USP33
ENST00000395514	ENSG00000131979	protein_coding	GCH1		ENST00000370794	ENSG00000077254	protein_coding	USP33
ENST00000395522	ENSG00000128487	protein_coding	SPECC1		ENST00000370798	ENSG00000036549	protein_coding	ZZZ3
ENST00000395529	ENSG00000128487	protein_coding	SPECC1		ENST00000370801	ENSG00000036549	protein_coding	ZZZ3
ENST00000395535	ENSG00000132432	protein_coding	SEC61G		ENST00000370803	ENSG00000156531	protein_coding	PHF6
ENST00000395536	ENSG00000108599	protein_coding	AKAP10		ENST00000370812	ENSG00000142892	protein_coding	PIGK
ENST00000395566	ENSG00000110492	protein_coding	MDK		ENST00000370823	ENSG00000101181	protein_coding	MTG2
ENST00000395569	ENSG00000110492	protein_coding	MDK		ENST00000370834	ENSG00000117054	protein_coding	ACADM
ENST00000395571	ENSG00000165156	protein_coding	ZHX1		ENST00000370839	ENSG00000076770	protein_coding	MBNL3
ENST00000395573	ENSG00000100528	protein_coding	CNIH1		ENST00000370841	ENSG00000117054	protein_coding	ACADM
ENST00000395575	ENSG00000072210	protein_coding	ALDH3A2		ENST00000370842	ENSG00000171307	protein_coding	ZDHHC16
ENST00000395580	ENSG00000134283	protein_coding	PPHLN1		ENST00000370844	ENSG00000076770	protein_coding	MBNL3
ENST00000395606	ENSG00000100523	protein_coding	DDHD1		ENST00000370846	ENSG00000171307	protein_coding	ZDHHC16
ENST00000395620	ENSG00000072134	protein_coding	EPN2		ENST00000370849	ENSG00000076770	protein_coding	MBNL3
ENST00000395633	ENSG00000099624	protein_coding	ATP5F1D		ENST00000370853	ENSG00000076770	protein_coding	MBNL3
ENST00000395640	ENSG00000138764	protein_coding	CCNG2		ENST00000370854	ENSG00000171307	protein_coding	ZDHHC16
ENST00000395641	ENSG00000176046	protein_coding	NUPR1		ENST00000370857	ENSG00000076770	protein_coding	MBNL3
ENST00000395659	ENSG00000124172	protein_coding	ATP5F1E		ENST00000370858	ENSG00000101182	protein_coding	PSMA7
ENST00000395663	ENSG00000124172	protein_coding	ATP5F1E		ENST00000370861	ENSG00000101182	protein_coding	PSMA7
ENST00000395676	ENSG00000130487	protein_coding	KLHDC7B		ENST00000370867	ENSG00000162623	protein_coding	TYW3
ENST00000395686	ENSG00000197930	protein_coding	ERO1A		ENST00000370872	ENSG00000116791	protein_coding	CRYZ
ENST00000395693	ENSG00000284194	protein_coding	SCO2		ENST00000370873	ENSG00000101182	protein_coding	PSMA7
ENST00000395694	ENSG00000164051	protein_coding	CCDC51		ENST00000370874	ENSG00000123728	protein_coding	RAP2C
ENST00000395699	ENSG00000146676	protein_coding	PURB		ENST00000370884	ENSG00000171311	protein_coding	EXOSC1
ENST00000395701	ENSG00000025770	protein_coding	NCAPH2		ENST00000370885	ENSG00000171311	protein_coding	EXOSC1
ENST00000395706	ENSG00000177427	protein_coding	MIEF2		ENST00000370886	ENSG00000171311	protein_coding	EXOSC1
ENST00000395711	ENSG00000198301	protein_coding	SDAD1		ENST00000370898	ENSG00000254685	protein_coding	FPGT
ENST00000395715	ENSG00000104447	protein_coding	TRPS1		ENST00000370902	ENSG00000171311	protein_coding	EXOSC1
ENST00000395726	ENSG00000108591	protein_coding	DRG2		ENST00000370918	ENSG00000012660	protein_coding	ELOVL5
ENST00000395734	ENSG00000047849	protein_coding	MAP4		ENST00000370920	ENSG00000132485	protein_coding	ZRANB2
ENST00000395737	ENSG00000128165	protein_coding	ADM2		ENST00000370939	ENSG00000112146	protein_coding	FBXO9
ENST00000395754	ENSG00000103522	protein_coding	IL21R		ENST00000370944	ENSG00000118454	protein_coding	ANKRD13C
ENST00000395761	ENSG00000163739	protein_coding	CXCL1		ENST00000370949	ENSG00000116754	protein_coding	SRSF11
ENST00000395762	ENSG00000077238	protein_coding	IL4R		ENST00000370950	ENSG00000116754	protein_coding	SRSF11
ENST00000395774	ENSG00000108557	protein_coding	RAI1		ENST00000370951	ENSG00000116754	protein_coding	SRSF11
ENST00000395784	ENSG00000113441	protein_coding	LNPEP		ENST00000370952	ENSG00000066557	protein_coding	LRRC40
ENST00000395802	ENSG00000124164	protein_coding	VAPB		ENST00000370976	ENSG00000116729	protein_coding	WLS
ENST00000395807	ENSG00000133030	protein_coding	MPRIP		ENST00000370985	ENSG00000116717	protein_coding	GADD45A
ENST00000395811	ENSG00000133030	protein_coding	MPRIP		ENST00000370986	ENSG00000116717	protein_coding	GADD45A
ENST00000395827	ENSG00000170638	protein_coding	TRABD		ENST00000370990	ENSG00000142864	protein_coding	SERBP1
ENST00000395829	ENSG00000170638	protein_coding	TRABD		ENST00000370992	ENSG00000052749	protein_coding	RRP12
ENST00000395834	ENSG00000100490	protein_coding	CDKL1		ENST00000370994	ENSG00000142864	protein_coding	SERBP1
ENST00000395840	ENSG00000101146	protein_coding	RAE1		ENST00000370995	ENSG00000142864	protein_coding	SERBP1
ENST00000395849	ENSG00000141027	protein_coding	NCOR1		ENST00000370996	ENSG00000132825	protein_coding	PPP1R3D
ENST00000395850	ENSG00000085063	protein_coding	CD59		ENST00000371014	ENSG00000198160	protein_coding	MIER1
ENST00000395851	ENSG00000141027	protein_coding	NCOR1		ENST00000371016	ENSG00000198160	protein_coding	MIER1
ENST00000395860	ENSG00000100483	protein_coding	VCPKMT		ENST00000371018	ENSG00000198160	protein_coding	MIER1
ENST00000395862	ENSG00000155097	protein_coding	ATP6V1C1		ENST00000371019	ENSG00000181274	protein_coding	FRAT2
ENST00000395867	ENSG00000198105	protein_coding	ZNF248		ENST00000371030	ENSG00000124203	protein_coding	ZNF831
ENST00000395878	ENSG00000103353	protein_coding	UBFD1		ENST00000371033	ENSG00000101166	protein_coding	PRELID3B
ENST00000395879	ENSG00000106603	protein_coding	COA1		ENST00000371045	ENSG00000184588	protein_coding	PDE4B
ENST00000395894	ENSG00000187607	protein_coding	ZNF286A		ENST00000371065	ENSG00000213625	protein_coding	LEPROT
ENST00000395898	ENSG00000129003	protein_coding	VPS13C		ENST00000371075	ENSG00000087460	protein_coding	GNAS
ENST00000395906	ENSG00000241322	protein_coding	FBXW10B		ENST00000371081	ENSG00000087460	protein_coding	GNAS
ENST00000395934	ENSG00000109911	protein_coding	ELP4		ENST00000371083	ENSG00000079739	protein_coding	PGM1
ENST00000395940	ENSG00000183625	protein_coding	CCR3		ENST00000371084	ENSG00000079739	protein_coding	PGM1
ENST00000395958	ENSG00000164924	protein_coding	YWHAZ		ENST00000371085	ENSG00000087460	protein_coding	GNAS
ENST00000395965	ENSG00000113391	protein_coding	FAM172A		ENST00000371092	ENSG00000142856	protein_coding	ITGB3BP
ENST00000395969	ENSG00000006715	protein_coding	VPS41		ENST00000371095	ENSG00000087460	protein_coding	GNAS
ENST00000396013	ENSG00000010270	protein_coding	STARD3NL		ENST00000371097	ENSG00000196233	protein_coding	LCOR
ENST00000396014	ENSG00000197006	protein_coding	METTL9		ENST00000371098	ENSG00000087460	protein_coding	GNAS
ENST00000396040	ENSG00000155849	protein_coding	ELMO1		ENST00000371100	ENSG00000087460	protein_coding	GNAS
ENST00000396049	ENSG00000114978	protein_coding	MOB1A		ENST00000371102	ENSG00000087460	protein_coding	GNAS
ENST00000396052	ENSG00000102897	protein_coding	LYRM1		ENST00000371103	ENSG00000196233	protein_coding	LCOR
ENST00000396053	ENSG00000173933	protein_coding	RBM4		ENST00000371109	ENSG00000155629	protein_coding	PIK3AP1
ENST00000396058	ENSG00000186448	protein_coding	ZNF197		ENST00000371110	ENSG00000155629	protein_coding	PIK3AP1
ENST00000396060	ENSG00000140307	protein_coding	GTF2A2		ENST00000371120	ENSG00000125703	protein_coding	ATG4C
ENST00000396061	ENSG00000140307	protein_coding	GTF2A2		ENST00000371132	ENSG00000124222	protein_coding	STX16
ENST00000396063	ENSG00000140307	protein_coding	GTF2A2		ENST00000371139	ENSG00000183918	protein_coding	SH2D1A
ENST00000396064	ENSG00000140307	protein_coding	GTF2A2		ENST00000371141	ENSG00000124222	protein_coding	STX16
ENST00000396065	ENSG00000140297	protein_coding	GCNT3		ENST00000371142	ENSG00000077147	protein_coding	TM9SF3
ENST00000396077	ENSG00000185219	protein_coding	ZNF445		ENST00000371144	ENSG00000101972	protein_coding	STAG2
ENST00000396101	ENSG00000204482	protein_coding	LST1		ENST00000371145	ENSG00000101972	protein_coding	STAG2
ENST00000396105	ENSG00000124201	protein_coding	ZNFX1		ENST00000371146	ENSG00000162607	protein_coding	USP1
ENST00000396112	ENSG00000204482	protein_coding	LST1		ENST00000371149	ENSG00000198768	protein_coding	APCDD1L
ENST00000396128	ENSG00000179454	protein_coding	KLHL28		ENST00000371157	ENSG00000101972	protein_coding	STAG2
ENST00000396137	ENSG00000152409	protein_coding	JMY		ENST00000371160	ENSG00000101972	protein_coding	STAG2
ENST00000396148	ENSG00000123080	protein_coding	CDKN2C		ENST00000371173	ENSG00000124256	protein_coding	ZBP1
ENST00000396150	ENSG00000083828	protein_coding	ZNF586		ENST00000371176	ENSG00000095585	protein_coding	BLNK
ENST00000396151	ENSG00000113273	protein_coding	ARSB		ENST00000371177	ENSG00000162604	protein_coding	TM2D1
ENST00000396154	ENSG00000083828	protein_coding	ZNF586		ENST00000371178	ENSG00000162604	protein_coding	TM2D1
ENST00000396161	ENSG00000213762	protein_coding	ZNF134		ENST00000371180	ENSG00000162604	protein_coding	TM2D1
ENST00000396183	ENSG00000168036	protein_coding	CTNNB1		ENST00000371187	ENSG00000162599	protein_coding	NFIA
ENST00000396197	ENSG00000151116	protein_coding	UEVLD		ENST00000371199	ENSG00000101966	protein_coding	XIAP
ENST00000396198	ENSG00000158578	protein_coding	ALAS2		ENST00000371205	ENSG00000138185	protein_coding	ENTPD1
ENST00000396207	ENSG00000008394	protein_coding	MGST1		ENST00000371207	ENSG00000138185	protein_coding	ENTPD1
ENST00000396247	ENSG00000160439	protein_coding	RDH13		ENST00000371217	ENSG00000119977	protein_coding	TCTN3
ENST00000396253	ENSG00000110756	protein_coding	HPS5		ENST00000371221	ENSG00000059573	protein_coding	ALDH18A1
ENST00000396267	ENSG00000184619	protein_coding	KRBA2		ENST00000371224	ENSG00000059573	protein_coding	ALDH18A1
ENST00000396275	ENSG00000179826	protein_coding	MRGPRX3		ENST00000371225	ENSG00000184292	protein_coding	TACSTD2
ENST00000396298	ENSG00000146592	protein_coding	CREB5		ENST00000371226	ENSG00000162600	protein_coding	OMA1
ENST00000396315	ENSG00000104972	protein_coding	LILRB1		ENST00000371237	ENSG00000021852	protein_coding	C8B
ENST00000396319	ENSG00000106052	protein_coding	TAX1BP1		ENST00000371242	ENSG00000101146	protein_coding	RAE1
ENST00000396344	ENSG00000253293	protein_coding	HOXA10		ENST00000371276	ENSG00000006555	protein_coding	TTC22
ENST00000396354	ENSG00000072864	protein_coding	NDE1		ENST00000371279	ENSG00000162396	protein_coding	PARS2
ENST00000396362	ENSG00000213786	processed_pseudogene	NHP2P2		ENST00000371313	ENSG00000171155	protein_coding	C1GALT1C1
ENST00000396365	ENSG00000244482	protein_coding	LILRA6		ENST00000371315	ENSG00000232119	protein_coding	MCTS1
ENST00000396366	ENSG00000165060	protein_coding	FXN		ENST00000371317	ENSG00000232119	protein_coding	MCTS1
ENST00000396368	ENSG00000166783	protein_coding	MARF1		ENST00000371319	ENSG00000157216	protein_coding	SSBP3
ENST00000396373	ENSG00000139083	protein_coding	ETV6		ENST00000371322	ENSG00000158290	protein_coding	CUL4B
ENST00000396394	ENSG00000129084	protein_coding	PSMA1		ENST00000371323	ENSG00000158290	protein_coding	CUL4B
ENST00000396398	ENSG00000198951	protein_coding	NAGA		ENST00000371325	ENSG00000213714	protein_coding	FAM209B
ENST00000396408	ENSG00000196417	protein_coding	ZNF765		ENST00000371328	ENSG00000124103	protein_coding	FAM209A
ENST00000396410	ENSG00000179889	protein_coding	PDXDC1		ENST00000371335	ENSG00000005893	protein_coding	LAMP2
ENST00000396418	ENSG00000171033	protein_coding	PKIA		ENST00000371341	ENSG00000116209	protein_coding	TMEM59
ENST00000396424	ENSG00000197497	protein_coding	ZNF665		ENST00000371344	ENSG00000116209	protein_coding	TMEM59
ENST00000396429	ENSG00000070882	protein_coding	OSBPL3		ENST00000371348	ENSG00000116209	protein_coding	TMEM59
ENST00000396431	ENSG00000070882	protein_coding	OSBPL3		ENST00000371361	ENSG00000173145	protein_coding	NOC3L
ENST00000396467	ENSG00000147604	protein_coding	RPL7		ENST00000371377	ENSG00000081870	protein_coding	IFT25
ENST00000396484	ENSG00000172243	protein_coding	CLEC7A		ENST00000371378	ENSG00000081870	protein_coding	IFT25
ENST00000396495	ENSG00000048462	protein_coding	TNFRSF17		ENST00000371384	ENSG00000124098	protein_coding	FAM210B
ENST00000396499	ENSG00000183323	protein_coding	CCDC125		ENST00000371399	ENSG00000058799	protein_coding	YIPF1
ENST00000396501	ENSG00000129255	protein_coding	MPDU1		ENST00000371410	ENSG00000101882	protein_coding	NKAP
ENST00000396509	ENSG00000156958	protein_coding	GALK2		ENST00000371417	ENSG00000203993	lncRNA	ARRDC1-AS1
ENST00000396521	ENSG00000107371	protein_coding	EXOSC3		ENST00000371419	ENSG00000101132	protein_coding	PFDN4
ENST00000396522	ENSG00000165819	protein_coding	METTL3		ENST00000371421	ENSG00000197070	protein_coding	ARRDC1
ENST00000396553	ENSG00000133805	protein_coding	AMPD3		ENST00000371432	ENSG00000124813	protein_coding	RUNX2
ENST00000396554	ENSG00000133805	protein_coding	AMPD3		ENST00000371437	ENSG00000125356	protein_coding	NDUFA1
ENST00000396556	ENSG00000144645	protein_coding	OSBPL10		ENST00000371438	ENSG00000124813	protein_coding	RUNX2
ENST00000396591	ENSG00000145740	protein_coding	SLC30A5		ENST00000371442	ENSG00000125352	protein_coding	RNF113A
ENST00000396594	ENSG00000159921	protein_coding	GNE		ENST00000371443	ENSG00000182154	protein_coding	MRPL41
ENST00000396602	ENSG00000166478	protein_coding	ZNF143		ENST00000371454	ENSG00000157193	protein_coding	LRP8
ENST00000396623	ENSG00000147576	protein_coding	ADHFE1		ENST00000371466	ENSG00000162385	protein_coding	MAGOH
ENST00000396627	ENSG00000170291	protein_coding	ELP5		ENST00000371470	ENSG00000162385	protein_coding	MAGOH
ENST00000396641	ENSG00000179796	protein_coding	LRRC3B		ENST00000371471	ENSG00000171940	protein_coding	ZNF217
ENST00000396642	ENSG00000205268	protein_coding	PDE7A		ENST00000371473	ENSG00000165802	protein_coding	NSMF
ENST00000396649	ENSG00000151092	protein_coding	NGLY1		ENST00000371474	ENSG00000165802	protein_coding	NSMF
ENST00000396654	ENSG00000152056	protein_coding	AP1S3		ENST00000371475	ENSG00000165802	protein_coding	NSMF
ENST00000396667	ENSG00000106460	protein_coding	TMEM106B		ENST00000371477	ENSG00000096401	protein_coding	CDC5L
ENST00000396681	ENSG00000196998	protein_coding	WDR45		ENST00000371482	ENSG00000165802	protein_coding	NSMF
ENST00000396686	ENSG00000072195	protein_coding	SPEG		ENST00000371486	ENSG00000157184	protein_coding	CPT2
ENST00000396696	ENSG00000104388	protein_coding	RAB2A		ENST00000371509	ENSG00000116171	protein_coding	SCP2
ENST00000396703	ENSG00000182247	protein_coding	UBE2E2		ENST00000371514	ENSG00000116171	protein_coding	SCP2
ENST00000396723	ENSG00000170791	protein_coding	CHCHD7		ENST00000371515	ENSG00000020256	protein_coding	ZFP64
ENST00000396735	ENSG00000213889	protein_coding	PPM1N		ENST00000371544	ENSG00000134744	protein_coding	TUT4
ENST00000396743	ENSG00000068308	protein_coding	OTUD5		ENST00000371552	ENSG00000138190	protein_coding	EXOC6
ENST00000396776	ENSG00000175857	protein_coding	GAPT		ENST00000371554	ENSG00000096384	protein_coding	HSP90AB1
ENST00000396782	ENSG00000213903	protein_coding	LTB4R		ENST00000371558	ENSG00000077721	protein_coding	UBE2A
ENST00000396821	ENSG00000100201	protein_coding	DDX17		ENST00000371564	ENSG00000101096	protein_coding	NFATC2
ENST00000396830	ENSG00000010295	protein_coding	IFFO1		ENST00000371569	ENSG00000077721	protein_coding	UBE2A
ENST00000396842	ENSG00000144597	protein_coding	EAF1		ENST00000371579	ENSG00000176978	protein_coding	DPP7
ENST00000396847	ENSG00000132256	protein_coding	TRIM5		ENST00000371581	ENSG00000119912	protein_coding	IDE
ENST00000396859	ENSG00000111640	protein_coding	GAPDH		ENST00000371582	ENSG00000000419	protein_coding	DPM1
ENST00000396865	ENSG00000177058	protein_coding	SLC38A9		ENST00000371584	ENSG00000000419	protein_coding	DPM1
ENST00000396868	ENSG00000010539	protein_coding	ZNF200		ENST00000371586	ENSG00000154222	protein_coding	CC2D1B
ENST00000396870	ENSG00000010539	protein_coding	ZNF200		ENST00000371587	ENSG00000177239	protein_coding	MAN1B1
ENST00000396878	ENSG00000085644	protein_coding	ZNF213		ENST00000371588	ENSG00000000419	protein_coding	DPM1
ENST00000396908	ENSG00000167595	protein_coding	PROSER3		ENST00000371589	ENSG00000177239	protein_coding	MAN1B1
ENST00000396912	ENSG00000146587	protein_coding	RBAK		ENST00000371600	ENSG00000107281	protein_coding	NPDC1
ENST00000396914	ENSG00000163528	protein_coding	CHCHD4		ENST00000371601	ENSG00000107281	protein_coding	NPDC1
ENST00000396920	ENSG00000107537	protein_coding	PHYH		ENST00000371602	ENSG00000101126	protein_coding	ADNP
ENST00000396926	ENSG00000070718	protein_coding	AP3M2		ENST00000371608	ENSG00000124243	protein_coding	BCAS4
ENST00000396930	ENSG00000083168	protein_coding	KAT6A		ENST00000371614	ENSG00000198841	protein_coding	KTI12
ENST00000396936	ENSG00000100897	protein_coding	DCAF11		ENST00000371620	ENSG00000148362	protein_coding	PAXX
ENST00000396946	ENSG00000198286	protein_coding	CARD11		ENST00000371621	ENSG00000196396	protein_coding	PTPN1
ENST00000396958	ENSG00000162076	protein_coding	FLYWCH2		ENST00000371627	ENSG00000107854	protein_coding	TNKS2
ENST00000396966	ENSG00000111319	protein_coding	SCNN1A		ENST00000371639	ENSG00000203999	lncRNA	LINC01270
ENST00000396969	ENSG00000132002	protein_coding	DNAJB1		ENST00000371642	ENSG00000131724	protein_coding	IL13RA1
ENST00000396976	ENSG00000140265	protein_coding	ZSCAN29		ENST00000371646	ENSG00000096384	protein_coding	HSP90AB1
ENST00000396981	ENSG00000132388	protein_coding	UBE2G1		ENST00000371648	ENSG00000107223	protein_coding	EDF1
ENST00000396987	ENSG00000158669	protein_coding	GPAT4		ENST00000371649	ENSG00000107223	protein_coding	EDF1
ENST00000397004	ENSG00000110713	protein_coding	NUP98		ENST00000371650	ENSG00000240849	protein_coding	PEDS1
ENST00000397011	ENSG00000106263	protein_coding	EIF3B		ENST00000371652	ENSG00000240849	protein_coding	PEDS1
ENST00000397033	ENSG00000115232	protein_coding	ITGA4		ENST00000371656	ENSG00000240849	protein_coding	PEDS1
ENST00000397035	ENSG00000074370	protein_coding	ATP2A3		ENST00000371661	ENSG00000054148	protein_coding	PHPT1
ENST00000397041	ENSG00000074370	protein_coding	ATP2A3		ENST00000371663	ENSG00000196642	protein_coding	RABL6
ENST00000397043	ENSG00000074370	protein_coding	ATP2A3		ENST00000371666	ENSG00000131724	protein_coding	IL13RA1
ENST00000397061	ENSG00000213965	protein_coding	NUDT19		ENST00000371671	ENSG00000196642	protein_coding	RABL6
ENST00000397062	ENSG00000116044	protein_coding	NFE2L2		ENST00000371694	ENSG00000169692	protein_coding	AGPAT2
ENST00000397063	ENSG00000116044	protein_coding	NFE2L2		ENST00000371696	ENSG00000169692	protein_coding	AGPAT2
ENST00000397067	ENSG00000167311	protein_coding	ART5		ENST00000371703	ENSG00000148688	protein_coding	RPP30
ENST00000397070	ENSG00000169490	protein_coding	TM2D2		ENST00000371706	ENSG00000148396	protein_coding	SEC16A
ENST00000397080	ENSG00000151881	protein_coding	TMEM267		ENST00000371711	ENSG00000158470	protein_coding	B4GALT5
ENST00000397082	ENSG00000167232	protein_coding	ZNF91		ENST00000371712	ENSG00000148384	protein_coding	INPP5E
ENST00000397093	ENSG00000213972	processed_pseudogene	ENSG00000213972		ENST00000371714	ENSG00000117859	protein_coding	OSBPL9
ENST00000397095	ENSG00000164849	protein_coding	GPR146		ENST00000371717	ENSG00000165688	protein_coding	PMPCA
ENST00000397117	ENSG00000157020	protein_coding	SEC13		ENST00000371725	ENSG00000165689	protein_coding	ENTR1
ENST00000397128	ENSG00000132356	protein_coding	PRKAA1		ENST00000371730	ENSG00000085832	protein_coding	EPS15
ENST00000397132	ENSG00000078246	protein_coding	TULP3		ENST00000371733	ENSG00000085832	protein_coding	EPS15
ENST00000397138	ENSG00000092531	protein_coding	SNAP23		ENST00000371743	ENSG00000177410	lncRNA	ZFAS1
ENST00000397147	ENSG00000100365	protein_coding	NCF4		ENST00000371752	ENSG00000124201	protein_coding	ZNFX1
ENST00000397149	ENSG00000122692	protein_coding	SMU1		ENST00000371753	ENSG00000148411	protein_coding	NACC2
ENST00000397154	ENSG00000129460	protein_coding	NGDN		ENST00000371756	ENSG00000130560	protein_coding	UBAC1
ENST00000397166	ENSG00000085788	protein_coding	DDHD2		ENST00000371776	ENSG00000122136	protein_coding	OBP2A
ENST00000397193	ENSG00000007168	protein_coding	PAFAH1B1		ENST00000371785	ENSG00000122140	protein_coding	MRPS2
ENST00000397195	ENSG00000007168	protein_coding	PAFAH1B1		ENST00000371792	ENSG00000124214	protein_coding	STAU1
ENST00000397226	ENSG00000218739	protein_coding	CEBPZOS		ENST00000371793	ENSG00000130558	protein_coding	OLFM1
ENST00000397238	ENSG00000133612	protein_coding	AGAP3		ENST00000371795	ENSG00000152778	protein_coding	IFIT5
ENST00000397261	ENSG00000241553	protein_coding	ARPC4		ENST00000371796	ENSG00000130558	protein_coding	OLFM1
ENST00000397272	ENSG00000168907	protein_coding	PLA2G4F		ENST00000371802	ENSG00000124214	protein_coding	STAU1
ENST00000397276	ENSG00000100836	protein_coding	PABPN1		ENST00000371804	ENSG00000185745	protein_coding	IFIT1
ENST00000397277	ENSG00000134072	protein_coding	CAMK1		ENST00000371806	ENSG00000085265	protein_coding	FCN1
ENST00000397310	ENSG00000092068	protein_coding	SLC7A8		ENST00000371811	ENSG00000119917	protein_coding	IFIT3
ENST00000397332	ENSG00000116990	protein_coding	MYCL		ENST00000371818	ENSG00000119917	protein_coding	IFIT3
ENST00000397334	ENSG00000158710	protein_coding	TAGLN2		ENST00000371826	ENSG00000119922	protein_coding	IFIT2
ENST00000397349	ENSG00000214046	protein_coding	SMIM7		ENST00000371828	ENSG00000124214	protein_coding	STAU1
ENST00000397356	ENSG00000063854	protein_coding	HAGH		ENST00000371835	ENSG00000141867	protein_coding	BRD4
ENST00000397377	ENSG00000100802	protein_coding	C14orf93		ENST00000371837	ENSG00000107798	protein_coding	LIPA
ENST00000397381	ENSG00000214049	lncRNA	UCA1		ENST00000371856	ENSG00000124214	protein_coding	STAU1
ENST00000397397	ENSG00000214063	protein_coding	TSPAN4		ENST00000371857	ENSG00000026103	protein_coding	FAS
ENST00000397410	ENSG00000011243	protein_coding	AKAP8L		ENST00000371867	ENSG00000123453	protein_coding	SARDH
ENST00000397411	ENSG00000214063	protein_coding	TSPAN4		ENST00000371873	ENSG00000162368	protein_coding	CMPK1
ENST00000397442	ENSG00000214078	protein_coding	CPNE1		ENST00000371877	ENSG00000123473	protein_coding	STIL
ENST00000397457	ENSG00000188428	protein_coding	BLOC1S5		ENST00000371884	ENSG00000162367	protein_coding	TAL1
ENST00000397472	ENSG00000177225	protein_coding	GATD1		ENST00000371885	ENSG00000162366	protein_coding	PDZK1IP1
ENST00000397487	ENSG00000204434	unprocessed_pseudogene	POTEKP		ENST00000371891	ENSG00000162365	protein_coding	CYP4A22
ENST00000397495	ENSG00000100034	protein_coding	PPM1F		ENST00000371893	ENSG00000137216	protein_coding	TMEM63B
ENST00000397511	ENSG00000124783	protein_coding	SSR1		ENST00000371897	ENSG00000160326	protein_coding	SLC2A6
ENST00000397512	ENSG00000177042	protein_coding	TMEM80		ENST00000371899	ENSG00000160326	protein_coding	SLC2A6
ENST00000397514	ENSG00000103275	protein_coding	UBE2I		ENST00000371917	ENSG00000124198	protein_coding	ARFGEF2
ENST00000397524	ENSG00000126001	protein_coding	CEP250		ENST00000371922	ENSG00000138134	protein_coding	STAMBPL1
ENST00000397528	ENSG00000155465	protein_coding	SLC7A7		ENST00000371924	ENSG00000138134	protein_coding	STAMBPL1
ENST00000397529	ENSG00000155465	protein_coding	SLC7A7		ENST00000371926	ENSG00000138134	protein_coding	STAMBPL1
ENST00000397544	ENSG00000163958	protein_coding	ZDHHC19		ENST00000371930	ENSG00000152766	protein_coding	ANKRD22
ENST00000397560	ENSG00000006459	protein_coding	KDM7A		ENST00000371933	ENSG00000159658	protein_coding	EFCAB14
ENST00000397572	ENSG00000214114	protein_coding	MYCBP		ENST00000371935	ENSG00000148300	protein_coding	REXO4
ENST00000397583	ENSG00000099849	protein_coding	RASSF7		ENST00000371940	ENSG00000142961	protein_coding	MOB3C
ENST00000397594	ENSG00000174775	protein_coding	HRAS		ENST00000371941	ENSG00000124126	protein_coding	PREX1
ENST00000397609	ENSG00000171262	protein_coding	FAM98B		ENST00000371942	ENSG00000148300	protein_coding	REXO4
ENST00000397621	ENSG00000127585	protein_coding	FBXL16		ENST00000371945	ENSG00000079277	protein_coding	MKNK1
ENST00000397622	ENSG00000146842	protein_coding	TMEM209		ENST00000371946	ENSG00000079277	protein_coding	MKNK1
ENST00000397625	ENSG00000070495	protein_coding	JMJD6		ENST00000371953	ENSG00000171862	protein_coding	PTEN
ENST00000397628	ENSG00000160310	protein_coding	PRMT2		ENST00000371964	ENSG00000148291	protein_coding	SURF2
ENST00000397632	ENSG00000185187	protein_coding	SIGIRR		ENST00000371974	ENSG00000148290	protein_coding	SURF1
ENST00000397641	ENSG00000133422	protein_coding	MORC2		ENST00000371975	ENSG00000085999	protein_coding	RAD54L
ENST00000397648	ENSG00000160307	protein_coding	S100B		ENST00000371979	ENSG00000101901	protein_coding	ALG13
ENST00000397655	ENSG00000204852	protein_coding	TCTN1		ENST00000371989	ENSG00000148248	protein_coding	SURF4
ENST00000397664	ENSG00000130731	protein_coding	METTL26		ENST00000371994	ENSG00000107789	protein_coding	MINPP1
ENST00000397665	ENSG00000130731	protein_coding	METTL26		ENST00000371996	ENSG00000107789	protein_coding	MINPP1
ENST00000397666	ENSG00000130731	protein_coding	METTL26		ENST00000371997	ENSG00000124151	protein_coding	NCOA3
ENST00000397676	ENSG00000214160	protein_coding	ALG3		ENST00000371998	ENSG00000124151	protein_coding	NCOA3
ENST00000397692	ENSG00000182362	protein_coding	YBEY		ENST00000372004	ENSG00000124151	protein_coding	NCOA3
ENST00000397694	ENSG00000182362	protein_coding	YBEY		ENST00000372017	ENSG00000173267	protein_coding	SNCG
ENST00000397702	ENSG00000140199	protein_coding	SLC12A6		ENST00000372022	ENSG00000148296	protein_coding	SURF6
ENST00000397703	ENSG00000284948	lncRNA	ENSG00000284948		ENST00000372023	ENSG00000101040	protein_coding	ZMYND8
ENST00000397709	ENSG00000101460	protein_coding	MAP1LC3A		ENST00000372025	ENSG00000159596	protein_coding	TMEM69
ENST00000397728	ENSG00000160285	protein_coding	LSS		ENST00000372034	ENSG00000171102	protein_coding	OBP2B
ENST00000397753	ENSG00000196323	protein_coding	ZBTB44		ENST00000372040	ENSG00000148288	protein_coding	GBGT1
ENST00000397762	ENSG00000129472	protein_coding	RAB2B		ENST00000372043	ENSG00000148288	protein_coding	GBGT1
ENST00000397766	ENSG00000182405	protein_coding	PGBD4		ENST00000372044	ENSG00000159588	protein_coding	CCDC17
ENST00000397775	ENSG00000120910	protein_coding	PPP3CC		ENST00000372047	ENSG00000160271	protein_coding	RALGDS
ENST00000397778	ENSG00000122490	protein_coding	SLC66A2		ENST00000372050	ENSG00000160271	protein_coding	RALGDS
ENST00000397780	ENSG00000007392	protein_coding	LUC7L		ENST00000372052	ENSG00000132780	protein_coding	NASP
ENST00000397786	ENSG00000108510	protein_coding	MED13		ENST00000372057	ENSG00000101935	protein_coding	AMMECR1
ENST00000397790	ENSG00000131196	protein_coding	NFATC1		ENST00000372059	ENSG00000101935	protein_coding	AMMECR1
ENST00000397821	ENSG00000147010	protein_coding	SH3KBP1		ENST00000372068	ENSG00000157600	protein_coding	TMEM164
ENST00000397843	ENSG00000196914	protein_coding	ARHGEF12		ENST00000372070	ENSG00000117448	protein_coding	AKR1A1
ENST00000397846	ENSG00000160255	protein_coding	ITGB2		ENST00000372072	ENSG00000157600	protein_coding	TMEM164
ENST00000397852	ENSG00000160255	protein_coding	ITGB2		ENST00000372073	ENSG00000157600	protein_coding	TMEM164
ENST00000397860	ENSG00000197971	protein_coding	MBP		ENST00000372075	ENSG00000062650	protein_coding	WAPL
ENST00000397866	ENSG00000197971	protein_coding	MBP		ENST00000372079	ENSG00000117450	protein_coding	PRDX1
ENST00000397871	ENSG00000100296	protein_coding	THOC5		ENST00000372084	ENSG00000070759	protein_coding	TESK2
ENST00000397873	ENSG00000100296	protein_coding	THOC5		ENST00000372086	ENSG00000070759	protein_coding	TESK2
ENST00000397885	ENSG00000080608	protein_coding	PUM3		ENST00000372088	ENSG00000107771	protein_coding	CCSER2
ENST00000397893	ENSG00000184900	protein_coding	SUMO3		ENST00000372090	ENSG00000132773	protein_coding	TOE1
ENST00000397901	ENSG00000131165	protein_coding	CHMP1A		ENST00000372097	ENSG00000148308	protein_coding	GTF3C5
ENST00000397912	ENSG00000128563	protein_coding	PRKRIP1		ENST00000372099	ENSG00000148308	protein_coding	GTF3C5
ENST00000397914	ENSG00000166347	protein_coding	CYB5A		ENST00000372102	ENSG00000172315	protein_coding	TP53RK
ENST00000397932	ENSG00000142185	protein_coding	TRPM2		ENST00000372106	ENSG00000101888	protein_coding	NXT2
ENST00000397967	ENSG00000129538	protein_coding	RNASE1		ENST00000372108	ENSG00000148308	protein_coding	GTF3C5
ENST00000397977	ENSG00000104613	protein_coding	INTS10		ENST00000372114	ENSG00000172315	protein_coding	TP53RK
ENST00000397985	ENSG00000166401	protein_coding	SERPINB8		ENST00000372116	ENSG00000096080	protein_coding	MRPS18A
ENST00000398004	ENSG00000175782	protein_coding	SLC35E3		ENST00000372122	ENSG00000165702	protein_coding	GFI1B
ENST00000398013	ENSG00000140157	protein_coding	NIPA2		ENST00000372123	ENSG00000165702	protein_coding	GFI1B
ENST00000398022	ENSG00000101337	protein_coding	TM9SF4		ENST00000372133	ENSG00000096080	protein_coding	MRPS18A
ENST00000398040	ENSG00000153815	protein_coding	CMIP		ENST00000372134	ENSG00000165678	protein_coding	GHITM
ENST00000398042	ENSG00000183597	protein_coding	TANGO2		ENST00000372158	ENSG00000108219	protein_coding	TSPAN14
ENST00000398043	ENSG00000214293	lncRNA	APTR		ENST00000372164	ENSG00000108219	protein_coding	TSPAN14
ENST00000398063	ENSG00000160216	protein_coding	AGPAT3		ENST00000372168	ENSG00000126107	protein_coding	HECTD3
ENST00000398073	ENSG00000175215	protein_coding	CTDSP2		ENST00000372171	ENSG00000124688	protein_coding	MAD2L1BP
ENST00000398078	ENSG00000160209	protein_coding	PDXK		ENST00000372172	ENSG00000126107	protein_coding	HECTD3
ENST00000398085	ENSG00000160209	protein_coding	PDXK		ENST00000372176	ENSG00000062598	protein_coding	ELMO2
ENST00000398101	ENSG00000074416	protein_coding	MGLL		ENST00000372183	ENSG00000070785	protein_coding	EIF2B3
ENST00000398110	ENSG00000128294	protein_coding	TPST2		ENST00000372189	ENSG00000107263	protein_coding	RAPGEF1
ENST00000398123	ENSG00000087274	protein_coding	ADD1		ENST00000372190	ENSG00000107263	protein_coding	RAPGEF1
ENST00000398130	ENSG00000134444	protein_coding	RELCH		ENST00000372195	ENSG00000107263	protein_coding	RAPGEF1
ENST00000398138	ENSG00000139547	protein_coding	RDH16		ENST00000372201	ENSG00000173846	protein_coding	PLK3
ENST00000398148	ENSG00000088247	protein_coding	KHSRP		ENST00000372202	ENSG00000170788	protein_coding	DYDC1
ENST00000398153	ENSG00000111906	protein_coding	HDDC2		ENST00000372204	ENSG00000170788	protein_coding	DYDC1
ENST00000398174	ENSG00000101294	protein_coding	HM13		ENST00000372208	ENSG00000130717	protein_coding	UCK1
ENST00000398185	ENSG00000140479	protein_coding	PCSK6		ENST00000372210	ENSG00000130717	protein_coding	UCK1
ENST00000398187	ENSG00000077458	protein_coding	FAM76B		ENST00000372211	ENSG00000130717	protein_coding	UCK1
ENST00000398220	ENSG00000214374	processed_pseudogene	RPLP2P1		ENST00000372215	ENSG00000130717	protein_coding	UCK1
ENST00000398238	ENSG00000073969	protein_coding	NSF		ENST00000372220	ENSG00000130714	protein_coding	POMT1
ENST00000398246	ENSG00000154359	protein_coding	LONRF1		ENST00000372227	ENSG00000080189	protein_coding	SLC35C2
ENST00000398258	ENSG00000196776	protein_coding	CD47		ENST00000372228	ENSG00000130714	protein_coding	POMT1
ENST00000398275	ENSG00000214401	lncRNA	KANSL1-AS1		ENST00000372230	ENSG00000080189	protein_coding	SLC35C2
ENST00000398316	ENSG00000102531	protein_coding	FNDC3A		ENST00000372231	ENSG00000122359	protein_coding	ANXA11
ENST00000398337	ENSG00000203485	protein_coding	INF2		ENST00000372232	ENSG00000101844	protein_coding	ATG4A
ENST00000398339	ENSG00000196628	protein_coding	TCF4		ENST00000372246	ENSG00000101844	protein_coding	ATG4A
ENST00000398376	ENSG00000070808	protein_coding	CAMK2A		ENST00000372263	ENSG00000189129	protein_coding	PLAC9
ENST00000398411	ENSG00000101439	protein_coding	CST3		ENST00000372269	ENSG00000126882	protein_coding	FAM78A
ENST00000398453	ENSG00000170545	protein_coding	SMAGP		ENST00000372271	ENSG00000126882	protein_coding	FAM78A
ENST00000398462	ENSG00000164871	protein_coding	SPAG11B		ENST00000372276	ENSG00000101017	protein_coding	CD40
ENST00000398465	ENSG00000128218	protein_coding	VPREB3		ENST00000372285	ENSG00000101017	protein_coding	CD40
ENST00000398475	ENSG00000086730	protein_coding	LAT2		ENST00000372289	ENSG00000178028	protein_coding	DMAP1
ENST00000398488	ENSG00000141644	protein_coding	MBD1		ENST00000372295	ENSG00000101843	protein_coding	PSMD10
ENST00000398499	ENSG00000173276	protein_coding	ZBTB21		ENST00000372296	ENSG00000101843	protein_coding	PSMD10
ENST00000398510	ENSG00000177200	protein_coding	CHD9		ENST00000372306	ENSG00000196517	protein_coding	SLC6A9
ENST00000398529	ENSG00000138069	protein_coding	RAB1A		ENST00000372324	ENSG00000117411	protein_coding	B4GALT2
ENST00000398540	ENSG00000114541	protein_coding	FRMD4B		ENST00000372330	ENSG00000100985	protein_coding	MMP9
ENST00000398541	ENSG00000214541	processed_pseudogene	RPS4XP3		ENST00000372336	ENSG00000165424	protein_coding	ZCCHC24
ENST00000398558	ENSG00000161091	protein_coding	MFSD12		ENST00000372339	ENSG00000117408	protein_coding	IPO13
ENST00000398559	ENSG00000144747	protein_coding	TMF1		ENST00000372343	ENSG00000117408	protein_coding	IPO13
ENST00000398568	ENSG00000083799	protein_coding	CYLD		ENST00000372344	ENSG00000171453	protein_coding	POLR1C
ENST00000398571	ENSG00000115464	protein_coding	USP34		ENST00000372348	ENSG00000097007	protein_coding	ABL1
ENST00000398595	ENSG00000103415	protein_coding	HMOX2		ENST00000372350	ENSG00000130713	protein_coding	EXOSC2
ENST00000398598	ENSG00000157601	protein_coding	MX1		ENST00000372351	ENSG00000130713	protein_coding	EXOSC2
ENST00000398603	ENSG00000084207	protein_coding	GSTP1		ENST00000372352	ENSG00000130713	protein_coding	EXOSC2
ENST00000398606	ENSG00000084207	protein_coding	GSTP1		ENST00000372358	ENSG00000130713	protein_coding	EXOSC2
ENST00000398637	ENSG00000111371	protein_coding	SLC38A1		ENST00000372360	ENSG00000138326	protein_coding	RPS24
ENST00000398645	ENSG00000173120	protein_coding	KDM2A		ENST00000372371	ENSG00000148606	protein_coding	POLR3A
ENST00000398671	ENSG00000056586	protein_coding	RC3H2		ENST00000372382	ENSG00000157514	protein_coding	TSC22D3
ENST00000398675	ENSG00000151233	protein_coding	GXYLT1		ENST00000372383	ENSG00000157514	protein_coding	TSC22D3
ENST00000398684	ENSG00000241258	protein_coding	CRCP		ENST00000372384	ENSG00000157514	protein_coding	TSC22D3
ENST00000398712	ENSG00000179526	protein_coding	SHARPIN		ENST00000372386	ENSG00000130707	protein_coding	ASS1
ENST00000398733	ENSG00000131508	protein_coding	UBE2D2		ENST00000372390	ENSG00000157514	protein_coding	TSC22D3
ENST00000398734	ENSG00000131508	protein_coding	UBE2D2		ENST00000372391	ENSG00000151208	protein_coding	DLG5
ENST00000398752	ENSG00000152234	protein_coding	ATP5F1A		ENST00000372393	ENSG00000130707	protein_coding	ASS1
ENST00000398803	ENSG00000119471	protein_coding	HSDL2		ENST00000372394	ENSG00000130707	protein_coding	ASS1
ENST00000398822	ENSG00000100030	protein_coding	MAPK1		ENST00000372396	ENSG00000066135	protein_coding	KDM4A
ENST00000398831	ENSG00000100023	protein_coding	PPIL2		ENST00000372397	ENSG00000157514	protein_coding	TSC22D3
ENST00000398838	ENSG00000090238	protein_coding	YPEL3		ENST00000372406	ENSG00000148358	protein_coding	GPR107
ENST00000398844	ENSG00000113615	protein_coding	SEC24A		ENST00000372409	ENSG00000100982	protein_coding	PCIF1
ENST00000398846	ENSG00000168061	protein_coding	SAC3D1		ENST00000372410	ENSG00000148358	protein_coding	GPR107
ENST00000398868	ENSG00000184743	protein_coding	ATL3		ENST00000372418	ENSG00000147224	protein_coding	PRPS1
ENST00000398873	ENSG00000161179	protein_coding	YDJC		ENST00000372420	ENSG00000100979	protein_coding	PLTP
ENST00000398896	ENSG00000172046	protein_coding	USP19		ENST00000372422	ENSG00000137207	protein_coding	YIPF3
ENST00000398934	ENSG00000157551	protein_coding	KCNJ15		ENST00000372427	ENSG00000178922	protein_coding	HYI
ENST00000398937	ENSG00000165682	protein_coding	CLEC1B		ENST00000372428	ENSG00000147224	protein_coding	PRPS1
ENST00000398941	ENSG00000100209	protein_coding	HSCB		ENST00000372429	ENSG00000136878	protein_coding	USP20
ENST00000398988	ENSG00000141068	protein_coding	KSR1		ENST00000372430	ENSG00000178922	protein_coding	HYI
ENST00000398997	ENSG00000130772	protein_coding	MED18		ENST00000372431	ENSG00000100979	protein_coding	PLTP
ENST00000399010	ENSG00000182670	protein_coding	TTC3		ENST00000372432	ENSG00000178922	protein_coding	HYI
ENST00000399044	ENSG00000214819	protein_coding	CDRT15L2		ENST00000372433	ENSG00000178922	protein_coding	HYI
ENST00000399069	ENSG00000205629	protein_coding	LCMT1		ENST00000372434	ENSG00000178922	protein_coding	HYI
ENST00000399070	ENSG00000293516	transcribed_unitary_pseudogene	ZNF271P_ENSG00000293516		ENST00000372435	ENSG00000147224	protein_coding	PRPS1
ENST00000399079	ENSG00000179344	protein_coding	HLA-DQB1		ENST00000372444	ENSG00000137221	protein_coding	TJAP1
ENST00000399138	ENSG00000091542	protein_coding	ALKBH5		ENST00000372445	ENSG00000137221	protein_coding	TJAP1
ENST00000399151	ENSG00000142197	protein_coding	DOP1B		ENST00000372447	ENSG00000136819	protein_coding	C9orf78
ENST00000399163	ENSG00000183773	protein_coding	AIFM3		ENST00000372449	ENSG00000137221	protein_coding	TJAP1
ENST00000399191	ENSG00000159228	protein_coding	CBR1		ENST00000372452	ENSG00000137221	protein_coding	TJAP1
ENST00000399201	ENSG00000185917	protein_coding	SETD4		ENST00000372455	ENSG00000159479	protein_coding	MED8
ENST00000399220	ENSG00000168329	protein_coding	CX3CR1		ENST00000372457	ENSG00000159479	protein_coding	MED8
ENST00000399253	ENSG00000214925	processed_pseudogene	RPL36AP52		ENST00000372458	ENSG00000066322	protein_coding	ELOVL1
ENST00000399262	ENSG00000171988	protein_coding	JMJD1C		ENST00000372459	ENSG00000064601	protein_coding	CTSA
ENST00000399277	ENSG00000214941	protein_coding	ZSWIM7		ENST00000372462	ENSG00000117399	protein_coding	CDC20
ENST00000399312	ENSG00000243927	protein_coding	MRPS6		ENST00000372469	ENSG00000167157	protein_coding	PRRX2
ENST00000399332	ENSG00000092148	protein_coding	HECTD1		ENST00000372479	ENSG00000089682	protein_coding	RBM41
ENST00000399362	ENSG00000163539	protein_coding	CLASP2		ENST00000372480	ENSG00000148335	protein_coding	NTMT1
ENST00000399395	ENSG00000100445	protein_coding	SDR39U1		ENST00000372481	ENSG00000148335	protein_coding	NTMT1
ENST00000399410	ENSG00000103222	protein_coding	ABCC1		ENST00000372483	ENSG00000148335	protein_coding	NTMT1
ENST00000399423	ENSG00000092330	protein_coding	TINF2		ENST00000372484	ENSG00000064601	protein_coding	CTSA
ENST00000399433	ENSG00000215021	protein_coding	PHB2		ENST00000372486	ENSG00000148335	protein_coding	NTMT1
ENST00000399451	ENSG00000206560	protein_coding	ANKRD28		ENST00000372487	ENSG00000089682	protein_coding	RBM41
ENST00000399469	ENSG00000095951	protein_coding	HIVEP1		ENST00000372499	ENSG00000148655	protein_coding	LRMDA
ENST00000399503	ENSG00000095015	protein_coding	MAP3K1		ENST00000372502	ENSG00000164011	protein_coding	ZNF691
ENST00000399510	ENSG00000132535	protein_coding	DLG4		ENST00000372504	ENSG00000164011	protein_coding	ZNF691
ENST00000399523	ENSG00000070010	protein_coding	UFD1		ENST00000372506	ENSG00000164011	protein_coding	ZNF691
ENST00000399537	ENSG00000182095	protein_coding	TNRC18		ENST00000372507	ENSG00000164011	protein_coding	ZNF691
ENST00000399540	ENSG00000267532	lncRNA	ALOX12-AS1		ENST00000372508	ENSG00000164011	protein_coding	ZNF691
ENST00000399543	ENSG00000215068	lncRNA	ANXA2R-AS1		ENST00000372514	ENSG00000164010	protein_coding	ERMAP
ENST00000399562	ENSG00000242259	protein_coding	C22orf39		ENST00000372517	ENSG00000164010	protein_coding	ERMAP
ENST00000399568	ENSG00000242259	protein_coding	C22orf39		ENST00000372521	ENSG00000177868	protein_coding	SVBP
ENST00000399583	ENSG00000157927	protein_coding	RADIL		ENST00000372522	ENSG00000177868	protein_coding	SVBP
ENST00000399594	ENSG00000125746	protein_coding	EML2		ENST00000372523	ENSG00000168612	protein_coding	ZSWIM1
ENST00000399598	ENSG00000215114	protein_coding	UBXN2B		ENST00000372525	ENSG00000164008	protein_coding	C1orf50
ENST00000399599	ENSG00000089486	protein_coding	CDIP1		ENST00000372530	ENSG00000124574	protein_coding	ABCC10
ENST00000399686	ENSG00000168137	protein_coding	SETD5		ENST00000372538	ENSG00000165644	protein_coding	COMTD1
ENST00000399697	ENSG00000186184	protein_coding	POLR1D		ENST00000372550	ENSG00000171960	protein_coding	PPIH
ENST00000399725	ENSG00000101773	protein_coding	RBBP8		ENST00000372554	ENSG00000148341	protein_coding	SH3GLB2
ENST00000399728	ENSG00000117632	protein_coding	STMN1		ENST00000372556	ENSG00000127125	protein_coding	PPCS
ENST00000399767	ENSG00000015475	protein_coding	BID		ENST00000372559	ENSG00000148341	protein_coding	SH3GLB2
ENST00000399777	ENSG00000099968	protein_coding	BCL2L13		ENST00000372561	ENSG00000127125	protein_coding	PPCS
ENST00000399781	ENSG00000099968	protein_coding	BCL2L13		ENST00000372562	ENSG00000127125	protein_coding	PPCS
ENST00000399782	ENSG00000099968	protein_coding	BCL2L13		ENST00000372564	ENSG00000148341	protein_coding	SH3GLB2
ENST00000399788	ENSG00000073614	protein_coding	KDM5A		ENST00000372568	ENSG00000175063	protein_coding	UBE2C
ENST00000399798	ENSG00000131100	protein_coding	ATP6V1E1		ENST00000372569	ENSG00000146215	protein_coding	CRIP3
ENST00000399799	ENSG00000067900	protein_coding	ROCK1		ENST00000372571	ENSG00000198815	protein_coding	FOXJ3
ENST00000399807	ENSG00000183597	protein_coding	TANGO2		ENST00000372572	ENSG00000198815	protein_coding	FOXJ3
ENST00000399808	ENSG00000142089	protein_coding	IFITM3		ENST00000372573	ENSG00000198815	protein_coding	FOXJ3
ENST00000399817	ENSG00000185201	protein_coding	IFITM2		ENST00000372577	ENSG00000095319	protein_coding	NUP188
ENST00000399824	ENSG00000187860	protein_coding	CCDC157		ENST00000372581	ENSG00000044012	protein_coding	GUCA2B
ENST00000399852	ENSG00000069998	protein_coding	HDHD5		ENST00000372583	ENSG00000127124	protein_coding	HIVEP3
ENST00000399875	ENSG00000183307	protein_coding	TMEM121B		ENST00000372584	ENSG00000127124	protein_coding	HIVEP3
ENST00000399933	ENSG00000183354	protein_coding	KIAA2026		ENST00000372586	ENSG00000175283	protein_coding	DOLK
ENST00000399942	ENSG00000174007	protein_coding	CEP19		ENST00000372595	ENSG00000010803	protein_coding	SCMH1
ENST00000399953	ENSG00000103148	protein_coding	NPRL3		ENST00000372596	ENSG00000010803	protein_coding	SCMH1
ENST00000399959	ENSG00000215301	protein_coding	DDX3X		ENST00000372597	ENSG00000010803	protein_coding	SCMH1
ENST00000399973	ENSG00000156256	protein_coding	USP16		ENST00000372599	ENSG00000136802	protein_coding	LRRC8A
ENST00000399975	ENSG00000156256	protein_coding	USP16		ENST00000372600	ENSG00000136802	protein_coding	LRRC8A
ENST00000400000	ENSG00000101558	protein_coding	VAPA		ENST00000372622	ENSG00000101457	protein_coding	DNTTIP1
ENST00000400099	ENSG00000154723	protein_coding	ATP5PF		ENST00000372624	ENSG00000172465	protein_coding	TCEAL1
ENST00000400113	ENSG00000198033	protein_coding	TUBA3C		ENST00000372625	ENSG00000172465	protein_coding	TCEAL1
ENST00000400137	ENSG00000088832	protein_coding	FKBP1A		ENST00000372627	ENSG00000196507	protein_coding	TCEAL3
ENST00000400143	ENSG00000198081	protein_coding	ZBTB14		ENST00000372628	ENSG00000196507	protein_coding	TCEAL3
ENST00000400198	ENSG00000134884	protein_coding	ARGLU1		ENST00000372629	ENSG00000133142	protein_coding	TCEAL4
ENST00000400211	ENSG00000188992	protein_coding	LIPI		ENST00000372634	ENSG00000166681	protein_coding	BEX3
ENST00000400228	ENSG00000088387	protein_coding	DOCK9		ENST00000372635	ENSG00000166681	protein_coding	BEX3
ENST00000400289	ENSG00000198089	protein_coding	SFI1		ENST00000372642	ENSG00000167136	protein_coding	ENDOG
ENST00000400291	ENSG00000187773	protein_coding	DIPK1C		ENST00000372645	ENSG00000166681	protein_coding	BEX3
ENST00000400299	ENSG00000198832	protein_coding	SELENOM		ENST00000372648	ENSG00000107021	protein_coding	TBC1D13
ENST00000400318	ENSG00000149657	protein_coding	LSM14B		ENST00000372651	ENSG00000066136	protein_coding	NFYC
ENST00000400335	ENSG00000183762	protein_coding	KREMEN1		ENST00000372652	ENSG00000066136	protein_coding	NFYC
ENST00000400365	ENSG00000189169	protein_coding	KRTAP10-12		ENST00000372653	ENSG00000066136	protein_coding	NFYC
ENST00000400422	ENSG00000075151	protein_coding	EIF4G3		ENST00000372654	ENSG00000066136	protein_coding	NFYC
ENST00000400470	ENSG00000175582	protein_coding	RAB6A		ENST00000372663	ENSG00000160446	protein_coding	ZDHHC12
ENST00000400485	ENSG00000159256	protein_coding	MORC3		ENST00000372667	ENSG00000160446	protein_coding	ZDHHC12
ENST00000400501	ENSG00000135679	protein_coding	MDM2		ENST00000372669	ENSG00000066136	protein_coding	NFYC
ENST00000400518	ENSG00000184470	protein_coding	TXNRD2		ENST00000372674	ENSG00000133134	protein_coding	BEX2
ENST00000400555	ENSG00000154845	protein_coding	PPP4R1		ENST00000372676	ENSG00000101443	protein_coding	WFDC2
ENST00000400558	ENSG00000154642	protein_coding	C21orf91		ENST00000372677	ENSG00000133134	protein_coding	BEX2
ENST00000400590	ENSG00000180776	protein_coding	ZDHHC20		ENST00000372685	ENSG00000180964	protein_coding	TCEAL8
ENST00000400661	ENSG00000009709	protein_coding	PAX7		ENST00000372687	ENSG00000156671	protein_coding	SAMD8
ENST00000400677	ENSG00000215612	protein_coding	HMX1		ENST00000372689	ENSG00000124155	protein_coding	PIGT
ENST00000400721	ENSG00000141522	protein_coding	ARHGDIA		ENST00000372691	ENSG00000102409	protein_coding	BEX4
ENST00000400723	ENSG00000215644	protein_coding	GCGR		ENST00000372692	ENSG00000119335	protein_coding	SET
ENST00000400797	ENSG00000189337	protein_coding	KAZN		ENST00000372695	ENSG00000102409	protein_coding	BEX4
ENST00000400809	ENSG00000221978	protein_coding	CCNL2		ENST00000372708	ENSG00000084070	protein_coding	SMAP2
ENST00000400880	ENSG00000121797	protein_coding	CCRL2		ENST00000372711	ENSG00000156650	protein_coding	KAT6B
ENST00000400888	ENSG00000121807	protein_coding	CCR2		ENST00000372714	ENSG00000156650	protein_coding	KAT6B
ENST00000400895	ENSG00000177674	protein_coding	AGTRAP		ENST00000372718	ENSG00000084070	protein_coding	SMAP2
ENST00000400903	ENSG00000162441	protein_coding	LZIC		ENST00000372724	ENSG00000156650	protein_coding	KAT6B
ENST00000400907	ENSG00000142599	protein_coding	RERE		ENST00000372725	ENSG00000156650	protein_coding	KAT6B
ENST00000400918	ENSG00000162585	protein_coding	FAAP20		ENST00000372726	ENSG00000124251	protein_coding	TP53TG5
ENST00000400919	ENSG00000162585	protein_coding	FAAP20		ENST00000372727	ENSG00000204070	protein_coding	SYS1
ENST00000400929	ENSG00000160087	protein_coding	UBE2J2		ENST00000372731	ENSG00000197694	protein_coding	SPTAN1
ENST00000400959	ENSG00000009790	protein_coding	TRAF3IP3		ENST00000372733	ENSG00000124145	protein_coding	SDC4
ENST00000400960	ENSG00000203710	protein_coding	CR1		ENST00000372734	ENSG00000156110	protein_coding	ADK
ENST00000400968	ENSG00000116747	protein_coding	RO60		ENST00000372739	ENSG00000197694	protein_coding	SPTAN1
ENST00000401026	ENSG00000122483	protein_coding	CCDC18		ENST00000372742	ENSG00000125962	protein_coding	ARMCX5
ENST00000401050	ENSG00000182183	protein_coding	SHISAL2A		ENST00000372755	ENSG00000035403	protein_coding	VCL
ENST00000401088	ENSG00000055070	protein_coding	SZRD1		ENST00000372759	ENSG00000084073	protein_coding	ZMPSTE24
ENST00000401395	ENSG00000197077	protein_coding	KIAA1671		ENST00000372765	ENSG00000148660	protein_coding	CAMK2G
ENST00000401406	ENSG00000184076	protein_coding	UQCR10		ENST00000372770	ENSG00000119392	protein_coding	GLE1
ENST00000401419	ENSG00000128309	protein_coding	MPST		ENST00000372771	ENSG00000117000	protein_coding	RLF
ENST00000401447	ENSG00000106399	protein_coding	RPA3		ENST00000372782	ENSG00000166432	protein_coding	ZMAT1
ENST00000401547	ENSG00000110066	protein_coding	KMT5B		ENST00000372792	ENSG00000131236	protein_coding	CAP1
ENST00000401554	ENSG00000065882	protein_coding	TBC1D1		ENST00000372797	ENSG00000131236	protein_coding	CAP1
ENST00000401558	ENSG00000082898	protein_coding	XPO1		ENST00000372801	ENSG00000101109	protein_coding	STK4
ENST00000401592	ENSG00000164828	protein_coding	SUN1		ENST00000372802	ENSG00000131236	protein_coding	CAP1
ENST00000401593	ENSG00000213889	protein_coding	PPM1N		ENST00000372805	ENSG00000131236	protein_coding	CAP1
ENST00000401642	ENSG00000184178	protein_coding	SCFD2		ENST00000372806	ENSG00000101109	protein_coding	STK4
ENST00000401715	ENSG00000216368	processed_pseudogene	RPL7AP36		ENST00000372807	ENSG00000136811	protein_coding	ODF2
ENST00000401722	ENSG00000075415	protein_coding	SLC25A3		ENST00000372813	ENSG00000025772	protein_coding	TOMM34
ENST00000401738	ENSG00000143924	protein_coding	EML4		ENST00000372816	ENSG00000116990	protein_coding	MYCL
ENST00000401751	ENSG00000100012	protein_coding	SEC14L3		ENST00000372819	ENSG00000101104	protein_coding	PABPC1L
ENST00000401753	ENSG00000134318	protein_coding	ROCK2		ENST00000372822	ENSG00000101104	protein_coding	PABPC1L
ENST00000401779	ENSG00000177989	protein_coding	ODF3B		ENST00000372824	ENSG00000101104	protein_coding	PABPC1L
ENST00000401813	ENSG00000162585	protein_coding	FAAP20		ENST00000372826	ENSG00000101104	protein_coding	PABPC1L
ENST00000401827	ENSG00000205268	protein_coding	PDE7A		ENST00000372830	ENSG00000084072	protein_coding	PPIE
ENST00000401878	ENSG00000184863	protein_coding	RBM33		ENST00000372833	ENSG00000172586	protein_coding	CHCHD1
ENST00000401903	ENSG00000178381	protein_coding	ZFAND2A		ENST00000372835	ENSG00000084072	protein_coding	PPIE
ENST00000401950	ENSG00000100330	protein_coding	MTMR3		ENST00000372836	ENSG00000137161	protein_coding	CNPY3
ENST00000401959	ENSG00000100138	protein_coding	SNU13		ENST00000372837	ENSG00000172586	protein_coding	CHCHD1
ENST00000401977	ENSG00000123415	protein_coding	SMUG1		ENST00000372839	ENSG00000166913	protein_coding	YWHAB
ENST00000401980	ENSG00000291237	protein_coding	SOD2		ENST00000372841	ENSG00000196968	protein_coding	FUT11
ENST00000401990	ENSG00000168385	protein_coding	SEPTIN2		ENST00000372850	ENSG00000167118	protein_coding	URM1
ENST00000402029	ENSG00000128626	protein_coding	MRPS12		ENST00000372856	ENSG00000090621	protein_coding	PABPC4
ENST00000402038	ENSG00000227345	protein_coding	PARG		ENST00000372857	ENSG00000090621	protein_coding	PABPC4
ENST00000402061	ENSG00000100147	protein_coding	CCDC134		ENST00000372858	ENSG00000090621	protein_coding	PABPC4
ENST00000402077	ENSG00000100379	protein_coding	KCTD17		ENST00000372862	ENSG00000090621	protein_coding	PABPC4
ENST00000402096	ENSG00000168397	protein_coding	ATG4B		ENST00000372870	ENSG00000167114	protein_coding	SLC27A4
ENST00000402131	ENSG00000140264	protein_coding	SERF2		ENST00000372874	ENSG00000196839	protein_coding	ADA
ENST00000402136	ENSG00000176946	protein_coding	THAP4		ENST00000372876	ENSG00000124659	protein_coding	TBCC
ENST00000402163	ENSG00000114439	protein_coding	BBX		ENST00000372879	ENSG00000196683	protein_coding	TOMM7
ENST00000402198	ENSG00000168137	protein_coding	SETD5		ENST00000372886	ENSG00000168734	protein_coding	PKIG
ENST00000402203	ENSG00000100354	protein_coding	TNRC6B		ENST00000372889	ENSG00000168734	protein_coding	PKIG
ENST00000402219	ENSG00000115904	protein_coding	SOS1		ENST00000372890	ENSG00000167112	protein_coding	TRUB2
ENST00000402229	ENSG00000100266	protein_coding	PACSIN2		ENST00000372891	ENSG00000168734	protein_coding	PKIG
ENST00000402249	ENSG00000100100	protein_coding	PIK3IP1		ENST00000372892	ENSG00000168734	protein_coding	PKIG
ENST00000402280	ENSG00000091106	protein_coding	NLRC4		ENST00000372894	ENSG00000168734	protein_coding	PKIG
ENST00000402281	ENSG00000100029	protein_coding	PES1		ENST00000372898	ENSG00000175854	protein_coding	SWI5
ENST00000402297	ENSG00000218739	protein_coding	CEBPZOS		ENST00000372899	ENSG00000024048	protein_coding	UBR2
ENST00000402301	ENSG00000103275	protein_coding	UBE2I		ENST00000372901	ENSG00000024048	protein_coding	UBR2
ENST00000402310	ENSG00000115204	protein_coding	MPV17		ENST00000372904	ENSG00000124120	protein_coding	TTPAL
ENST00000402380	ENSG00000130638	protein_coding	ATXN10		ENST00000372915	ENSG00000127603	protein_coding	MACF1
ENST00000402399	ENSG00000100721	protein_coding	TCL1A		ENST00000372917	ENSG00000124496	protein_coding	TRERF1
ENST00000402414	ENSG00000183891	protein_coding	TTC32		ENST00000372919	ENSG00000138279	protein_coding	ANXA7
ENST00000402418	ENSG00000125454	protein_coding	SLC25A19		ENST00000372921	ENSG00000138279	protein_coding	ANXA7
ENST00000402438	ENSG00000100243	protein_coding	CYB5R3		ENST00000372922	ENSG00000124496	protein_coding	TRERF1
ENST00000402508	ENSG00000138081	protein_coding	FBXO11		ENST00000372925	ENSG00000127603	protein_coding	MACF1
ENST00000402521	ENSG00000108883	protein_coding	EFTUD2		ENST00000372938	ENSG00000148337	protein_coding	CIZ1
ENST00000402522	ENSG00000065882	protein_coding	TBC1D1		ENST00000372940	ENSG00000182180	protein_coding	MRPS16
ENST00000402538	ENSG00000152689	protein_coding	RASGRP3		ENST00000372945	ENSG00000182180	protein_coding	MRPS16
ENST00000402543	ENSG00000114439	protein_coding	BBX		ENST00000372948	ENSG00000148337	protein_coding	CIZ1
ENST00000402544	ENSG00000171988	protein_coding	JMJD1C		ENST00000372950	ENSG00000213551	protein_coding	DNAJC9
ENST00000402545	ENSG00000176946	protein_coding	THAP4		ENST00000372954	ENSG00000148337	protein_coding	CIZ1
ENST00000402568	ENSG00000136560	protein_coding	TANK		ENST00000372967	ENSG00000168653	protein_coding	NDUFS5
ENST00000402603	ENSG00000170848	protein_coding	PSG6		ENST00000372969	ENSG00000168653	protein_coding	NDUFS5
ENST00000402627	ENSG00000137845	protein_coding	ADAM10		ENST00000372970	ENSG00000132823	protein_coding	OSER1
ENST00000402629	ENSG00000197249	protein_coding	SERPINA1		ENST00000372978	ENSG00000137413	protein_coding	TAF8
ENST00000402631	ENSG00000100139	protein_coding	MICALL1		ENST00000372979	ENSG00000122882	protein_coding	ECD
ENST00000402632	ENSG00000035115	protein_coding	SH3YL1		ENST00000372981	ENSG00000102362	protein_coding	SYTL4
ENST00000402673	ENSG00000152700	protein_coding	SAR1B		ENST00000372984	ENSG00000174574	protein_coding	AKIRIN1
ENST00000402708	ENSG00000119801	protein_coding	YPEL5		ENST00000372987	ENSG00000112576	protein_coding	CCND3
ENST00000402711	ENSG00000143924	protein_coding	EML4		ENST00000372988	ENSG00000112576	protein_coding	CCND3
ENST00000402722	ENSG00000115204	protein_coding	MPV17		ENST00000372991	ENSG00000112576	protein_coding	CCND3
ENST00000402752	ENSG00000099901	protein_coding	RANBP1		ENST00000372994	ENSG00000171159	protein_coding	BBLN
ENST00000402785	ENSG00000290796	lncRNA	ENSG00000290796		ENST00000372998	ENSG00000148346	protein_coding	LCN2
ENST00000402789	ENSG00000110066	protein_coding	KMT5B		ENST00000373008	ENSG00000122884	protein_coding	P4HA1
ENST00000402802	ENSG00000197461	protein_coding	PDGFA		ENST00000373014	ENSG00000183520	protein_coding	UTP11
ENST00000402834	ENSG00000110931	protein_coding	CAMKK2		ENST00000373017	ENSG00000148346	protein_coding	LCN2
ENST00000402838	ENSG00000182150	protein_coding	ERCC6L2		ENST00000373019	ENSG00000183431	protein_coding	SF3A3
ENST00000402844	ENSG00000100372	protein_coding	SLC25A17		ENST00000373024	ENSG00000204084	protein_coding	INPP5B
ENST00000402868	ENSG00000183955	protein_coding	KMT5A		ENST00000373026	ENSG00000204084	protein_coding	INPP5B
ENST00000402881	ENSG00000100335	protein_coding	MIEF1		ENST00000373027	ENSG00000204084	protein_coding	INPP5B
ENST00000402914	ENSG00000172264	protein_coding	MACROD2		ENST00000373030	ENSG00000101052	protein_coding	IFT52
ENST00000402937	ENSG00000198951	protein_coding	NAGA		ENST00000373033	ENSG00000112561	protein_coding	TFEB
ENST00000402989	ENSG00000163029	protein_coding	SMC6		ENST00000373036	ENSG00000188786	protein_coding	MTF1
ENST00000403094	ENSG00000118246	protein_coding	FASTKD2		ENST00000373039	ENSG00000101052	protein_coding	IFT52
ENST00000403136	ENSG00000079385	protein_coding	CEACAM1		ENST00000373042	ENSG00000197982	protein_coding	C1orf122
ENST00000403162	ENSG00000108588	protein_coding	CCDC47		ENST00000373043	ENSG00000197982	protein_coding	C1orf122
ENST00000403184	ENSG00000093010	protein_coding	COMT		ENST00000373044	ENSG00000196449	protein_coding	YRDC
ENST00000403262	ENSG00000115204	protein_coding	MPV17		ENST00000373049	ENSG00000147202	protein_coding	DIAPH2
ENST00000403263	ENSG00000114933	protein_coding	INO80D		ENST00000373053	ENSG00000156026	protein_coding	MCU
ENST00000403313	ENSG00000100348	protein_coding	TXN2		ENST00000373062	ENSG00000134697	protein_coding	GNL2
ENST00000403326	ENSG00000177989	protein_coding	ODF3B		ENST00000373064	ENSG00000148339	protein_coding	SLC25A25
ENST00000403352	ENSG00000220201	protein_coding	ZGLP1		ENST00000373066	ENSG00000148339	protein_coding	SLC25A25
ENST00000403379	ENSG00000197965	protein_coding	MPZL1		ENST00000373068	ENSG00000148339	protein_coding	SLC25A25
ENST00000403412	ENSG00000172766	protein_coding	NAA16		ENST00000373069	ENSG00000148339	protein_coding	SLC25A25
ENST00000403427	ENSG00000184164	protein_coding	CRELD2		ENST00000373074	ENSG00000163875	protein_coding	MEAF6
ENST00000403444	ENSG00000079385	protein_coding	CEACAM1		ENST00000373075	ENSG00000163875	protein_coding	MEAF6
ENST00000403461	ENSG00000079385	protein_coding	CEACAM1		ENST00000373084	ENSG00000167106	protein_coding	EEIG1
ENST00000403491	ENSG00000162599	protein_coding	NFIA		ENST00000373087	ENSG00000163874	protein_coding	ZC3H12A
ENST00000403492	ENSG00000167077	protein_coding	MEI1		ENST00000373095	ENSG00000167106	protein_coding	EEIG1
ENST00000403496	ENSG00000291132	lncRNA	ENSG00000291132		ENST00000373103	ENSG00000119535	protein_coding	CSF3R
ENST00000403503	ENSG00000100027	protein_coding	YPEL1		ENST00000373104	ENSG00000119535	protein_coding	CSF3R
ENST00000403609	ENSG00000136560	protein_coding	TANK		ENST00000373106	ENSG00000119535	protein_coding	CSF3R
ENST00000403625	ENSG00000069020	protein_coding	MAST4		ENST00000373109	ENSG00000107742	protein_coding	SPOCK2
ENST00000403627	ENSG00000133193	protein_coding	FAM104A		ENST00000373116	ENSG00000116898	protein_coding	MRPS15
ENST00000403646	ENSG00000160991	protein_coding	ORAI2		ENST00000373127	ENSG00000161911	protein_coding	TREML1
ENST00000403662	ENSG00000100368	protein_coding	CSF2RB		ENST00000373129	ENSG00000196182	protein_coding	STK40
ENST00000403663	ENSG00000100106	protein_coding	TRIOBP		ENST00000373130	ENSG00000196182	protein_coding	STK40
ENST00000403666	ENSG00000069020	protein_coding	MAST4		ENST00000373132	ENSG00000196182	protein_coding	STK40
ENST00000403729	ENSG00000163297	protein_coding	ANTXR2		ENST00000373148	ENSG00000116871	protein_coding	MAP7D1
ENST00000403744	ENSG00000100266	protein_coding	PACSIN2		ENST00000373150	ENSG00000116871	protein_coding	MAP7D1
ENST00000403747	ENSG00000103275	protein_coding	UBE2I		ENST00000373151	ENSG00000116871	protein_coding	MAP7D1
ENST00000403825	ENSG00000006652	protein_coding	IFRD1		ENST00000373154	ENSG00000124596	protein_coding	OARD1
ENST00000403829	ENSG00000165795	protein_coding	NDRG2		ENST00000373158	ENSG00000112212	protein_coding	TSPO2
ENST00000403890	ENSG00000120253	protein_coding	NUP43		ENST00000373159	ENSG00000054116	protein_coding	TRAPPC3
ENST00000403957	ENSG00000169884	protein_coding	WNT10B		ENST00000373161	ENSG00000112212	protein_coding	TSPO2
ENST00000403994	ENSG00000140416	protein_coding	TPM1		ENST00000373162	ENSG00000054116	protein_coding	TRAPPC3
ENST00000404054	ENSG00000013810	protein_coding	TACC3		ENST00000373163	ENSG00000054116	protein_coding	TRAPPC3
ENST00000404113	ENSG00000134324	protein_coding	LPIN1		ENST00000373166	ENSG00000054116	protein_coding	TRAPPC3
ENST00000404115	ENSG00000158290	protein_coding	CUL4B		ENST00000373173	ENSG00000155008	protein_coding	APOOL
ENST00000404125	ENSG00000068878	protein_coding	PSME4		ENST00000373178	ENSG00000116863	protein_coding	ADPRS
ENST00000404127	ENSG00000089820	protein_coding	ARHGAP4		ENST00000373189	ENSG00000198246	protein_coding	SLC29A3
ENST00000404141	ENSG00000157212	protein_coding	PAXIP1		ENST00000373191	ENSG00000126070	protein_coding	AGO3
ENST00000404171	ENSG00000100362	protein_coding	PVALB		ENST00000373202	ENSG00000166224	protein_coding	SGPL1
ENST00000404220	ENSG00000159110	protein_coding	IFNAR2		ENST00000373203	ENSG00000106991	protein_coding	ENG
ENST00000404251	ENSG00000009954	protein_coding	BAZ1B		ENST00000373204	ENSG00000092847	protein_coding	AGO1
ENST00000404286	ENSG00000169026	protein_coding	SLC49A3		ENST00000373206	ENSG00000092847	protein_coding	AGO1
ENST00000404301	ENSG00000182732	protein_coding	RGS6		ENST00000373209	ENSG00000180644	protein_coding	PRF1
ENST00000404334	ENSG00000100053	protein_coding	CRYBB3		ENST00000373210	ENSG00000134698	protein_coding	AGO4
ENST00000404360	ENSG00000164631	protein_coding	ZNF12		ENST00000373212	ENSG00000131171	protein_coding	SH3BGRL
ENST00000404395	ENSG00000168610	protein_coding	STAT3		ENST00000373218	ENSG00000148730	protein_coding	EIF4EBP2
ENST00000404484	ENSG00000140416	protein_coding	TPM1		ENST00000373225	ENSG00000136877	protein_coding	FPGS
ENST00000404525	ENSG00000049323	protein_coding	LTBP1		ENST00000373231	ENSG00000124780	protein_coding	KCNK17
ENST00000404554	ENSG00000130414	protein_coding	NDUFA10		ENST00000373232	ENSG00000180817	protein_coding	PPA1
ENST00000404590	ENSG00000121989	protein_coding	ACVR2A		ENST00000373236	ENSG00000079332	protein_coding	SAR1A
ENST00000404735	ENSG00000143947	protein_coding	RPS27A		ENST00000373237	ENSG00000126067	protein_coding	PSMB2
ENST00000404744	ENSG00000205643	protein_coding	CDPF1		ENST00000373238	ENSG00000079332	protein_coding	SAR1A
ENST00000404753	ENSG00000142330	protein_coding	CAPN10		ENST00000373241	ENSG00000079332	protein_coding	SAR1A
ENST00000404814	ENSG00000197249	protein_coding	SERPINA1		ENST00000373242	ENSG00000079332	protein_coding	SAR1A
ENST00000404824	ENSG00000143870	protein_coding	PDIA6		ENST00000373243	ENSG00000020129	protein_coding	NCDN
ENST00000404843	ENSG00000143970	protein_coding	ASXL2		ENST00000373247	ENSG00000136877	protein_coding	FPGS
ENST00000404858	ENSG00000163803	protein_coding	PLB1		ENST00000373249	ENSG00000112167	protein_coding	SAYSD1
ENST00000404885	ENSG00000167065	protein_coding	DUSP18		ENST00000373253	ENSG00000020129	protein_coding	NCDN
ENST00000404914	ENSG00000168397	protein_coding	ATG4B		ENST00000373255	ENSG00000099284	protein_coding	MACROH2A2
ENST00000404926	ENSG00000220506	processed_pseudogene	ENSG00000220506		ENST00000373257	ENSG00000132793	protein_coding	LPIN3
ENST00000404970	ENSG00000220205	protein_coding	VAMP2		ENST00000373264	ENSG00000136807	protein_coding	CDK9
ENST00000404989	ENSG00000188677	protein_coding	PARVB		ENST00000373266	ENSG00000142687	protein_coding	KIAA0319L
ENST00000404995	ENSG00000137507	protein_coding	LRRC32		ENST00000373271	ENSG00000124181	protein_coding	PLCG1
ENST00000405002	ENSG00000144504	protein_coding	ANKMY1		ENST00000373275	ENSG00000165288	protein_coding	BRWD3
ENST00000405006	ENSG00000115970	protein_coding	THADA		ENST00000373276	ENSG00000095370	protein_coding	SH2D3C
ENST00000405010	ENSG00000048052	protein_coding	HDAC9		ENST00000373277	ENSG00000095370	protein_coding	SH2D3C
ENST00000405011	ENSG00000137869	protein_coding	CYP19A1		ENST00000373281	ENSG00000160404	protein_coding	TOR2A
ENST00000405018	ENSG00000100242	protein_coding	SUN2		ENST00000373284	ENSG00000160404	protein_coding	TOR2A
ENST00000405021	ENSG00000196683	protein_coding	TOMM7		ENST00000373289	ENSG00000167094	protein_coding	TTC16
ENST00000405027	ENSG00000216657	processed_pseudogene	GLRX3P2		ENST00000373292	ENSG00000115677	protein_coding	HDLBP
ENST00000405068	ENSG00000182473	protein_coding	EXOC7		ENST00000373298	ENSG00000078596	protein_coding	ITM2A
ENST00000405076	ENSG00000115204	protein_coding	MPV17		ENST00000373304	ENSG00000173198	protein_coding	CYSLTR1
ENST00000405123	ENSG00000068912	protein_coding	ERLEC1		ENST00000373312	ENSG00000136830	protein_coding	NIBAN2
ENST00000405140	ENSG00000120885	protein_coding	CLU		ENST00000373313	ENSG00000204103	protein_coding	MAFB
ENST00000405151	ENSG00000217404	processed_pseudogene	RPS4XP9		ENST00000373314	ENSG00000136830	protein_coding	NIBAN2
ENST00000405222	ENSG00000138101	protein_coding	DTNB		ENST00000373316	ENSG00000102144	protein_coding	PGK1
ENST00000405289	ENSG00000115504	protein_coding	EHBP1		ENST00000373331	ENSG00000101445	protein_coding	PPP1R16B
ENST00000405303	ENSG00000169762	protein_coding	TAPT1		ENST00000373335	ENSG00000131174	protein_coding	COX7B
ENST00000405315	ENSG00000104805	protein_coding	NUCB1		ENST00000373344	ENSG00000085224	protein_coding	ATRX
ENST00000405333	ENSG00000115758	protein_coding	ODC1		ENST00000373347	ENSG00000116544	protein_coding	DLGAP3
ENST00000405362	ENSG00000116161	protein_coding	CACYBP		ENST00000373357	ENSG00000102390	protein_coding	PBDC1
ENST00000405369	ENSG00000218357	lncRNA	LINC01644		ENST00000373358	ENSG00000102390	protein_coding	PBDC1
ENST00000405385	ENSG00000177426	protein_coding	TGIF1		ENST00000373360	ENSG00000136856	protein_coding	SLC2A8
ENST00000405402	ENSG00000131149	protein_coding	GSE1		ENST00000373365	ENSG00000124767	protein_coding	GLO1
ENST00000405444	ENSG00000065882	protein_coding	TBC1D1		ENST00000373371	ENSG00000136856	protein_coding	SLC2A8
ENST00000405484	ENSG00000128340	protein_coding	RAC2		ENST00000373379	ENSG00000094841	protein_coding	UPRT
ENST00000405491	ENSG00000119760	protein_coding	SUPT7L		ENST00000373382	ENSG00000122958	protein_coding	VPS26A
ENST00000405578	ENSG00000129197	protein_coding	RPAIN		ENST00000373383	ENSG00000094841	protein_coding	UPRT
ENST00000405585	ENSG00000115694	protein_coding	STK25		ENST00000373389	ENSG00000156639	protein_coding	ZFAND3
ENST00000405675	ENSG00000213923	protein_coding	CSNK1E		ENST00000373391	ENSG00000156639	protein_coding	ZFAND3
ENST00000405677	ENSG00000100029	protein_coding	PES1		ENST00000373394	ENSG00000131269	protein_coding	ABCB7
ENST00000405742	ENSG00000185339	protein_coding	TCN2		ENST00000373401	ENSG00000112139	protein_coding	MDGA1
ENST00000405767	ENSG00000170340	protein_coding	B3GNT2		ENST00000373408	ENSG00000198937	protein_coding	CCDC167
ENST00000405785	ENSG00000164654	protein_coding	MIOS		ENST00000373418	ENSG00000134686	protein_coding	PHC2
ENST00000405807	ENSG00000113163	protein_coding	CERT1		ENST00000373422	ENSG00000134686	protein_coding	PHC2
ENST00000405885	ENSG00000125347	protein_coding	IRF1		ENST00000373428	ENSG00000160094	protein_coding	ZNF362
ENST00000405938	ENSG00000100109	protein_coding	TFIP11		ENST00000373433	ENSG00000101413	protein_coding	RPRD1B
ENST00000405944	ENSG00000136986	protein_coding	DERL1		ENST00000373447	ENSG00000101407	protein_coding	TTI1
ENST00000405954	ENSG00000188542	protein_coding	DUSP28		ENST00000373448	ENSG00000101407	protein_coding	TTI1
ENST00000405964	ENSG00000154642	protein_coding	C21orf91		ENST00000373449	ENSG00000004455	protein_coding	AK2
ENST00000405990	ENSG00000148057	protein_coding	IDNK		ENST00000373451	ENSG00000137200	protein_coding	CMTR1
ENST00000406028	ENSG00000184113	protein_coding	CLDN5		ENST00000373456	ENSG00000116514	protein_coding	RNF19B
ENST00000406041	ENSG00000170634	protein_coding	ACYP2		ENST00000373457	ENSG00000169155	protein_coding	ZBTB43
ENST00000406053	ENSG00000115239	protein_coding	ASB3		ENST00000373464	ENSG00000169155	protein_coding	ZBTB43
ENST00000406106	ENSG00000115685	protein_coding	PPP1R7		ENST00000373469	ENSG00000132792	protein_coding	CTNNBL1
ENST00000406175	ENSG00000143924	protein_coding	EML4		ENST00000373473	ENSG00000132792	protein_coding	CTNNBL1
ENST00000406189	ENSG00000176624	protein_coding	MEX3C		ENST00000373475	ENSG00000116497	protein_coding	S100PBP
ENST00000406191	ENSG00000182979	protein_coding	MTA1		ENST00000373476	ENSG00000116497	protein_coding	S100PBP
ENST00000406213	ENSG00000218537	lncRNA	MIF-AS1		ENST00000373477	ENSG00000134684	protein_coding	YARS1
ENST00000406220	ENSG00000171055	protein_coding	FEZ2		ENST00000373487	ENSG00000167081	protein_coding	PBX3
ENST00000406256	ENSG00000102886	protein_coding	GDPD3		ENST00000373489	ENSG00000167081	protein_coding	PBX3
ENST00000406272	ENSG00000177463	protein_coding	NR2C2		ENST00000373491	ENSG00000065491	protein_coding	TBC1D22B
ENST00000406285	ENSG00000101751	protein_coding	POLI		ENST00000373493	ENSG00000162521	protein_coding	RBBP4
ENST00000406297	ENSG00000115977	protein_coding	AAK1		ENST00000373498	ENSG00000119487	protein_coding	MAPKAP1
ENST00000406385	ENSG00000100023	protein_coding	PPIL2		ENST00000373501	ENSG00000176261	protein_coding	ZBTB8OS
ENST00000406391	ENSG00000183023	protein_coding	SLC8A1		ENST00000373503	ENSG00000119487	protein_coding	MAPKAP1
ENST00000406434	ENSG00000197872	protein_coding	CYRIA		ENST00000373506	ENSG00000176261	protein_coding	ZBTB8OS
ENST00000406438	ENSG00000176994	protein_coding	SMCR8		ENST00000373509	ENSG00000137193	protein_coding	PIM1
ENST00000406452	ENSG00000176623	protein_coding	RMDN1		ENST00000373511	ENSG00000119487	protein_coding	MAPKAP1
ENST00000406477	ENSG00000188677	protein_coding	PARVB		ENST00000373517	ENSG00000186462	protein_coding	NAP1L2
ENST00000406508	ENSG00000128340	protein_coding	RAC2		ENST00000373525	ENSG00000085978	protein_coding	ATG16L1
ENST00000406509	ENSG00000116977	protein_coding	LGALS8		ENST00000373534	ENSG00000162526	protein_coding	TSSK3
ENST00000406520	ENSG00000093010	protein_coding	COMT		ENST00000373535	ENSG00000146192	protein_coding	FGD2
ENST00000406549	ENSG00000185340	protein_coding	GAS2L1		ENST00000373537	ENSG00000166619	protein_coding	BLCAP
ENST00000406576	ENSG00000144895	protein_coding	EIF2A		ENST00000373538	ENSG00000136933	protein_coding	RABEPK
ENST00000406593	ENSG00000122085	protein_coding	MTERF4		ENST00000373547	ENSG00000119414	protein_coding	PPP6C
ENST00000406691	ENSG00000163001	protein_coding	CFAP36		ENST00000373548	ENSG00000116478	protein_coding	HDAC1
ENST00000406712	ENSG00000220773	processed_pseudogene	RPSAP44		ENST00000373563	ENSG00000204120	protein_coding	GIGYF2
ENST00000406785	ENSG00000183023	protein_coding	SLC8A1		ENST00000373585	ENSG00000107625	protein_coding	DDX50
ENST00000406818	ENSG00000138101	protein_coding	DTNB		ENST00000373586	ENSG00000084623	protein_coding	EIF3I
ENST00000406870	ENSG00000113916	protein_coding	BCL6		ENST00000373600	ENSG00000119408	protein_coding	NEK6
ENST00000406875	ENSG00000064393	protein_coding	HIPK2		ENST00000373602	ENSG00000160050	protein_coding	CCDC28B
ENST00000406877	ENSG00000164649	protein_coding	CDCA7L		ENST00000373603	ENSG00000119408	protein_coding	NEK6
ENST00000406927	ENSG00000144401	protein_coding	METTL21A		ENST00000373605	ENSG00000101363	protein_coding	MANBAL
ENST00000406935	ENSG00000004846	protein_coding	ABCB5		ENST00000373606	ENSG00000101363	protein_coding	MANBAL
ENST00000406941	ENSG00000168395	protein_coding	ING5		ENST00000373609	ENSG00000084652	protein_coding	TXLNA
ENST00000406999	ENSG00000217372	processed_pseudogene	TUBB4BP7		ENST00000373610	ENSG00000084652	protein_coding	TXLNA
ENST00000407006	ENSG00000108961	protein_coding	RANGRF		ENST00000373616	ENSG00000137409	protein_coding	MTCH1
ENST00000407008	ENSG00000087095	protein_coding	NLK		ENST00000373620	ENSG00000119522	protein_coding	DENND1A
ENST00000407019	ENSG00000093000	protein_coding	NUP50		ENST00000373622	ENSG00000118705	protein_coding	RPN2
ENST00000407029	ENSG00000196588	protein_coding	MRTFA		ENST00000373624	ENSG00000119522	protein_coding	DENND1A
ENST00000407032	ENSG00000104805	protein_coding	NUCB1		ENST00000373625	ENSG00000025800	protein_coding	KPNA6
ENST00000407045	ENSG00000172264	protein_coding	MACROD2		ENST00000373627	ENSG00000137409	protein_coding	MTCH1
ENST00000407087	ENSG00000145850	protein_coding	TIMD4		ENST00000373635	ENSG00000173692	protein_coding	PSMD1
ENST00000407112	ENSG00000174945	protein_coding	AMZ1		ENST00000373647	ENSG00000011454	protein_coding	RABGAP1
ENST00000407188	ENSG00000183762	protein_coding	KREMEN1		ENST00000373662	ENSG00000102309	protein_coding	PIN4
ENST00000407215	ENSG00000141295	protein_coding	SCRN2		ENST00000373669	ENSG00000102309	protein_coding	PIN4
ENST00000407217	ENSG00000184164	protein_coding	CRELD2		ENST00000373670	ENSG00000056586	protein_coding	RC3H2
ENST00000407230	ENSG00000084676	protein_coding	NCOA1		ENST00000373671	ENSG00000173744	protein_coding	AGFG1
ENST00000407246	ENSG00000116171	protein_coding	SCP2		ENST00000373674	ENSG00000164530	protein_coding	PI16
ENST00000407271	ENSG00000216621	transcribed_processed_pseudogene	ENSG00000216621		ENST00000373677	ENSG00000204131	protein_coding	NHSL2
ENST00000407319	ENSG00000100106	protein_coding	TRIOBP		ENST00000373685	ENSG00000198663	protein_coding	C6orf89
ENST00000407322	ENSG00000182732	protein_coding	RGS6		ENST00000373691	ENSG00000186810	protein_coding	CXCR3
ENST00000407365	ENSG00000065882	protein_coding	TBC1D1		ENST00000373693	ENSG00000186810	protein_coding	CXCR3
ENST00000407418	ENSG00000183741	protein_coding	CBX6		ENST00000373698	ENSG00000095303	protein_coding	PTGS1
ENST00000407426	ENSG00000163811	protein_coding	WDR43		ENST00000373699	ENSG00000137168	protein_coding	PPIL1
ENST00000407431	ENSG00000100109	protein_coding	TFIP11		ENST00000373700	ENSG00000148634	protein_coding	HERC4
ENST00000407433	ENSG00000184500	protein_coding	PROS1		ENST00000373701	ENSG00000147162	protein_coding	OGT
ENST00000407461	ENSG00000100413	protein_coding	POLR3H		ENST00000373703	ENSG00000162517	protein_coding	PEF1
ENST00000407479	ENSG00000213918	protein_coding	DNASE1		ENST00000373714	ENSG00000121766	protein_coding	ZCCHC17
ENST00000407501	ENSG00000177426	protein_coding	TGIF1		ENST00000373715	ENSG00000112081	protein_coding	SRSF3
ENST00000407526	ENSG00000106070	protein_coding	GRB10		ENST00000373719	ENSG00000147162	protein_coding	OGT
ENST00000407558	ENSG00000122390	protein_coding	NAA60		ENST00000373720	ENSG00000060688	protein_coding	SNRNP40
ENST00000407597	ENSG00000101849	protein_coding	TBL1X		ENST00000373723	ENSG00000148187	protein_coding	MRRF
ENST00000407627	ENSG00000066044	protein_coding	ELAVL1		ENST00000373729	ENSG00000148187	protein_coding	MRRF
ENST00000407633	ENSG00000136261	protein_coding	BZW2		ENST00000373731	ENSG00000112078	protein_coding	KCTD20
ENST00000407653	ENSG00000146535	protein_coding	GNA12		ENST00000373737	ENSG00000010030	protein_coding	ETV7
ENST00000407654	ENSG00000107566	protein_coding	ERLIN1		ENST00000373738	ENSG00000010030	protein_coding	ETV7
ENST00000407690	ENSG00000100109	protein_coding	TFIP11		ENST00000373741	ENSG00000134644	protein_coding	PUM1
ENST00000407712	ENSG00000114423	protein_coding	CBLB		ENST00000373742	ENSG00000134644	protein_coding	PUM1
ENST00000407724	ENSG00000291033	lncRNA	TXLNGY		ENST00000373747	ENSG00000134644	protein_coding	PUM1
ENST00000407800	ENSG00000128626	protein_coding	MRPS12		ENST00000373758	ENSG00000165476	protein_coding	REEP3
ENST00000407816	ENSG00000163001	protein_coding	CFAP36		ENST00000373760	ENSG00000114923	protein_coding	SLC4A3
ENST00000407818	ENSG00000068796	protein_coding	KIF2A		ENST00000373766	ENSG00000156711	protein_coding	MAPK13
ENST00000407877	ENSG00000064547	protein_coding	LPAR2		ENST00000373768	ENSG00000119421	protein_coding	NDUFA8
ENST00000407911	ENSG00000154473	protein_coding	BUB3		ENST00000373773	ENSG00000101079	protein_coding	NDRG3
ENST00000407982	ENSG00000165209	protein_coding	STRBP		ENST00000373783	ENSG00000181915	protein_coding	ADO
ENST00000407983	ENSG00000143727	protein_coding	ACP1		ENST00000373790	ENSG00000147133	protein_coding	TAF1
ENST00000407991	ENSG00000120903	protein_coding	CHRNA2		ENST00000373793	ENSG00000204136	protein_coding	GGTA1
ENST00000407997	ENSG00000239713	protein_coding	APOBEC3G		ENST00000373795	ENSG00000116350	protein_coding	SRSF4
ENST00000408890	ENSG00000221900	protein_coding	POM121L12		ENST00000373797	ENSG00000159023	protein_coding	EPB41
ENST00000408901	ENSG00000129460	protein_coding	NGDN		ENST00000373798	ENSG00000159023	protein_coding	EPB41
ENST00000408919	ENSG00000131370	protein_coding	SH3BP5		ENST00000373800	ENSG00000159023	protein_coding	EPB41
ENST00000408923	ENSG00000169220	protein_coding	RGS14		ENST00000373803	ENSG00000101079	protein_coding	NDRG3
ENST00000408925	ENSG00000221821	protein_coding	C6orf226		ENST00000373806	ENSG00000148180	protein_coding	GSN
ENST00000408929	ENSG00000221818	protein_coding	EBF2		ENST00000373808	ENSG00000148180	protein_coding	GSN
ENST00000408948	ENSG00000072518	protein_coding	MARK2		ENST00000373812	ENSG00000198492	protein_coding	YTHDF2
ENST00000408965	ENSG00000221869	protein_coding	CEBPD		ENST00000373816	ENSG00000162419	protein_coding	GMEB1
ENST00000408968	ENSG00000185885	protein_coding	IFITM1		ENST00000373818	ENSG00000148180	protein_coding	GSN
ENST00000408974	ENSG00000079805	protein_coding	DNM2		ENST00000373820	ENSG00000151150	protein_coding	ANK3
ENST00000409011	ENSG00000152147	protein_coding	GEMIN6		ENST00000373823	ENSG00000148180	protein_coding	GSN
ENST00000409015	ENSG00000152291	protein_coding	TGOLN2		ENST00000373824	ENSG00000120656	protein_coding	TAF12
ENST00000409016	ENSG00000040933	protein_coding	INPP4A		ENST00000373825	ENSG00000096063	protein_coding	SRPK1
ENST00000409017	ENSG00000168906	protein_coding	MAT2A		ENST00000373827	ENSG00000151150	protein_coding	ANK3
ENST00000409025	ENSG00000168883	protein_coding	USP39		ENST00000373831	ENSG00000180198	protein_coding	RCC1
ENST00000409028	ENSG00000071082	protein_coding	RPL31		ENST00000373832	ENSG00000180198	protein_coding	RCC1
ENST00000409030	ENSG00000163219	protein_coding	ARHGAP25		ENST00000373833	ENSG00000180198	protein_coding	RCC1
ENST00000409032	ENSG00000115652	protein_coding	UXS1		ENST00000373836	ENSG00000204138	protein_coding	PHACTR4
ENST00000409040	ENSG00000143924	protein_coding	EML4		ENST00000373839	ENSG00000204138	protein_coding	PHACTR4
ENST00000409052	ENSG00000136689	protein_coding	IL1RN		ENST00000373840	ENSG00000119396	protein_coding	RAB14
ENST00000409068	ENSG00000115977	protein_coding	AAK1		ENST00000373841	ENSG00000147140	protein_coding	NONO
ENST00000409074	ENSG00000256053	protein_coding	COA8		ENST00000373842	ENSG00000130772	protein_coding	MED18
ENST00000409075	ENSG00000153250	protein_coding	RBMS1		ENST00000373845	ENSG00000119397	protein_coding	CNTRL
ENST00000409076	ENSG00000071189	protein_coding	SNX13		ENST00000373847	ENSG00000119397	protein_coding	CNTRL
ENST00000409085	ENSG00000115977	protein_coding	AAK1		ENST00000373850	ENSG00000119397	protein_coding	CNTRL
ENST00000409090	ENSG00000169994	protein_coding	MYO7B		ENST00000373851	ENSG00000119397	protein_coding	CNTRL
ENST00000409094	ENSG00000155368	protein_coding	DBI		ENST00000373852	ENSG00000101084	protein_coding	RAB5IF
ENST00000409096	ENSG00000036257	protein_coding	CUL3		ENST00000373855	ENSG00000119397	protein_coding	CNTRL
ENST00000409097	ENSG00000158552	protein_coding	ZFAND2B		ENST00000373856	ENSG00000147140	protein_coding	NONO
ENST00000409098	ENSG00000135930	protein_coding	EIF4E2		ENST00000373857	ENSG00000169403	protein_coding	PTAFR
ENST00000409106	ENSG00000115084	protein_coding	SLC35F5		ENST00000373865	ENSG00000119397	protein_coding	CNTRL
ENST00000409107	ENSG00000158411	protein_coding	MITD1		ENST00000373871	ENSG00000158161	protein_coding	EYA3
ENST00000409109	ENSG00000160703	protein_coding	NLRX1		ENST00000373872	ENSG00000118707	protein_coding	TGIF2
ENST00000409112	ENSG00000067066	protein_coding	SP100		ENST00000373874	ENSG00000118707	protein_coding	TGIF2
ENST00000409124	ENSG00000196151	protein_coding	WDSUB1		ENST00000373887	ENSG00000056558	protein_coding	TRAF1
ENST00000409127	ENSG00000136710	protein_coding	CCDC115		ENST00000373888	ENSG00000130768	protein_coding	SMPDL3B
ENST00000409136	ENSG00000138434	protein_coding	ITPRID2		ENST00000373895	ENSG00000108064	protein_coding	TFAM
ENST00000409147	ENSG00000180398	protein_coding	MCFD2		ENST00000373896	ENSG00000119403	protein_coding	PHF19
ENST00000409151	ENSG00000196141	protein_coding	SPATS2L		ENST00000373899	ENSG00000108064	protein_coding	TFAM
ENST00000409155	ENSG00000148218	protein_coding	ALAD		ENST00000373907	ENSG00000080845	protein_coding	DLGAP4
ENST00000409158	ENSG00000115762	protein_coding	PLEKHB2		ENST00000373908	ENSG00000144591	protein_coding	GMPPA
ENST00000409167	ENSG00000135930	protein_coding	EIF4E2		ENST00000373909	ENSG00000117748	protein_coding	RPA2
ENST00000409175	ENSG00000136536	protein_coding	MARCHF7		ENST00000373910	ENSG00000072401	protein_coding	UBE2D1
ENST00000409176	ENSG00000091436	protein_coding	MAP3K20		ENST00000373912	ENSG00000117748	protein_coding	RPA2
ENST00000409180	ENSG00000132313	protein_coding	MRPL35		ENST00000373913	ENSG00000080845	protein_coding	DLGAP4
ENST00000409183	ENSG00000119844	protein_coding	AFTPH		ENST00000373917	ENSG00000144591	protein_coding	GMPPA
ENST00000409185	ENSG00000152102	protein_coding	FAM168B		ENST00000373921	ENSG00000130775	protein_coding	THEMIS2
ENST00000409193	ENSG00000211460	protein_coding	TSN		ENST00000373925	ENSG00000130775	protein_coding	THEMIS2
ENST00000409196	ENSG00000204120	protein_coding	GIGYF2		ENST00000373927	ENSG00000130775	protein_coding	THEMIS2
ENST00000409207	ENSG00000180398	protein_coding	MCFD2		ENST00000373930	ENSG00000106780	protein_coding	MEGF9
ENST00000409214	ENSG00000121964	protein_coding	GTDC1		ENST00000373931	ENSG00000117751	protein_coding	PPP1R8
ENST00000409215	ENSG00000115419	protein_coding	GLS		ENST00000373932	ENSG00000131043	protein_coding	AAR2
ENST00000409218	ENSG00000180398	protein_coding	MCFD2		ENST00000373935	ENSG00000151151	protein_coding	IPMK
ENST00000409228	ENSG00000081320	protein_coding	STK17B		ENST00000373943	ENSG00000117758	protein_coding	STX12
ENST00000409248	ENSG00000243449	protein_coding	C4orf48		ENST00000373944	ENSG00000122952	protein_coding	ZWINT
ENST00000409262	ENSG00000187605	protein_coding	TET3		ENST00000373953	ENSG00000065029	protein_coding	ZNF76
ENST00000409264	ENSG00000240344	protein_coding	PPIL3		ENST00000373960	ENSG00000175084	protein_coding	DES
ENST00000409276	ENSG00000115875	protein_coding	SRSF7		ENST00000373963	ENSG00000123992	protein_coding	DNPEP
ENST00000409291	ENSG00000140264	protein_coding	SERF2		ENST00000373966	ENSG00000123992	protein_coding	DNPEP
ENST00000409292	ENSG00000106355	protein_coding	LSM5		ENST00000373972	ENSG00000123992	protein_coding	DNPEP
ENST00000409293	ENSG00000310576	protein_coding	FAM174C		ENST00000373984	ENSG00000147130	protein_coding	ZMYM3
ENST00000409295	ENSG00000144524	protein_coding	COPS7B		ENST00000373988	ENSG00000147130	protein_coding	ZMYM3
ENST00000409315	ENSG00000173744	protein_coding	AGFG1		ENST00000373991	ENSG00000171222	protein_coding	SCAND1
ENST00000409318	ENSG00000204634	protein_coding	TBC1D8		ENST00000373998	ENSG00000147130	protein_coding	ZMYM3
ENST00000409320	ENSG00000071082	protein_coding	RPL31		ENST00000374000	ENSG00000025293	protein_coding	PHF20
ENST00000409322	ENSG00000135930	protein_coding	EIF4E2		ENST00000374004	ENSG00000000938	protein_coding	FGR
ENST00000409328	ENSG00000143889	protein_coding	HNRNPLL		ENST00000374005	ENSG00000000938	protein_coding	FGR
ENST00000409332	ENSG00000184182	protein_coding	UBE2F		ENST00000374007	ENSG00000204147	protein_coding	ASAH2B
ENST00000409336	ENSG00000158552	protein_coding	ZFAND2B		ENST00000374012	ENSG00000025293	protein_coding	PHF20
ENST00000409339	ENSG00000146918	protein_coding	NCAPG2		ENST00000374017	ENSG00000124562	protein_coding	SNRPC
ENST00000409340	ENSG00000138382	protein_coding	METTL5		ENST00000374018	ENSG00000124562	protein_coding	SNRPC
ENST00000409341	ENSG00000067066	protein_coding	SP100		ENST00000374021	ENSG00000196821	protein_coding	ILRUN
ENST00000409358	ENSG00000222046	protein_coding	DCDC2B		ENST00000374023	ENSG00000196821	protein_coding	ILRUN
ENST00000409361	ENSG00000240344	protein_coding	PPIL3		ENST00000374026	ENSG00000196821	protein_coding	ILRUN
ENST00000409369	ENSG00000115607	protein_coding	IL18RAP		ENST00000374029	ENSG00000169562	protein_coding	GJB1
ENST00000409378	ENSG00000125637	protein_coding	PSD4		ENST00000374037	ENSG00000124664	protein_coding	SPDEF
ENST00000409383	ENSG00000168878	protein_coding	SFTPB		ENST00000374049	ENSG00000157693	protein_coding	TMEM268
ENST00000409392	ENSG00000173557	protein_coding	FAM166C		ENST00000374050	ENSG00000136888	protein_coding	ATP6V1G1
ENST00000409394	ENSG00000135930	protein_coding	EIF4E2		ENST00000374072	ENSG00000125995	protein_coding	ROMO1
ENST00000409401	ENSG00000144535	protein_coding	DIS3L2		ENST00000374075	ENSG00000106948	protein_coding	AKNA
ENST00000409413	ENSG00000161992	protein_coding	PRR35		ENST00000374076	ENSG00000186501	protein_coding	TMEM222
ENST00000409415	ENSG00000115935	protein_coding	WIPF1		ENST00000374077	ENSG00000125995	protein_coding	ROMO1
ENST00000409428	ENSG00000115419	protein_coding	GLS		ENST00000374078	ENSG00000125995	protein_coding	ROMO1
ENST00000409442	ENSG00000059728	protein_coding	MXD1		ENST00000374079	ENSG00000106948	protein_coding	AKNA
ENST00000409443	ENSG00000198586	protein_coding	TLK1		ENST00000374080	ENSG00000184634	protein_coding	MED12
ENST00000409462	ENSG00000153823	protein_coding	PID1		ENST00000374085	ENSG00000244005	protein_coding	NFS1
ENST00000409463	ENSG00000040933	protein_coding	INPP4A		ENST00000374088	ENSG00000106948	protein_coding	AKNA
ENST00000409465	ENSG00000115415	protein_coding	STAT1		ENST00000374089	ENSG00000090020	protein_coding	SLC9A1
ENST00000409469	ENSG00000055130	protein_coding	CUL1		ENST00000374092	ENSG00000244005	protein_coding	NFS1
ENST00000409470	ENSG00000168883	protein_coding	USP39		ENST00000374102	ENSG00000184634	protein_coding	MED12
ENST00000409475	ENSG00000197121	protein_coding	PGAP1		ENST00000374104	ENSG00000244462	protein_coding	RBM12
ENST00000409477	ENSG00000103363	protein_coding	ELOB		ENST00000374114	ENSG00000244462	protein_coding	RBM12
ENST00000409484	ENSG00000071967	protein_coding	CYBRD1		ENST00000374116	ENSG00000137309	protein_coding	HMGA1
ENST00000409500	ENSG00000197448	protein_coding	GSTK1		ENST00000374134	ENSG00000138835	protein_coding	RGS3
ENST00000409501	ENSG00000115652	protein_coding	UXS1		ENST00000374135	ENSG00000142751	protein_coding	GPN2
ENST00000409512	ENSG00000115919	protein_coding	KYNU		ENST00000374140	ENSG00000138835	protein_coding	RGS3
ENST00000409516	ENSG00000115661	protein_coding	STK16		ENST00000374142	ENSG00000204160	protein_coding	ZDHHC18
ENST00000409523	ENSG00000186132	protein_coding	C2orf76		ENST00000374145	ENSG00000060642	protein_coding	PIGV
ENST00000409535	ENSG00000164080	protein_coding	RAD54L2		ENST00000374151	ENSG00000204161	protein_coding	TMEM273
ENST00000409537	ENSG00000119862	protein_coding	LGALSL		ENST00000374152	ENSG00000117713	protein_coding	ARID1A
ENST00000409540	ENSG00000040933	protein_coding	INPP4A		ENST00000374153	ENSG00000204161	protein_coding	TMEM273
ENST00000409549	ENSG00000115318	protein_coding	LOXL3		ENST00000374156	ENSG00000204161	protein_coding	TMEM273
ENST00000409555	ENSG00000070882	protein_coding	OSBPL3		ENST00000374163	ENSG00000117676	protein_coding	RPS6KA1
ENST00000409558	ENSG00000143952	protein_coding	VPS54		ENST00000374165	ENSG00000157653	protein_coding	C9orf43
ENST00000409565	ENSG00000168958	protein_coding	MFF		ENST00000374166	ENSG00000117676	protein_coding	RPS6KA1
ENST00000409581	ENSG00000138386	protein_coding	NAB1		ENST00000374168	ENSG00000117676	protein_coding	RPS6KA1
ENST00000409584	ENSG00000115602	protein_coding	IL1RL1		ENST00000374169	ENSG00000148229	protein_coding	POLE3
ENST00000409586	ENSG00000241852	protein_coding	C8orf58		ENST00000374171	ENSG00000148229	protein_coding	POLE3
ENST00000409589	ENSG00000115594	protein_coding	IL1R1		ENST00000374176	ENSG00000107643	protein_coding	MAPK8
ENST00000409591	ENSG00000136536	protein_coding	MARCHF7		ENST00000374179	ENSG00000107643	protein_coding	MAPK8
ENST00000409592	ENSG00000135905	protein_coding	DOCK10		ENST00000374182	ENSG00000107643	protein_coding	MAPK8
ENST00000409593	ENSG00000064933	protein_coding	PMS1		ENST00000374189	ENSG00000107643	protein_coding	MAPK8
ENST00000409600	ENSG00000082153	protein_coding	BZW1		ENST00000374198	ENSG00000136875	protein_coding	PRPF4
ENST00000409601	ENSG00000065911	protein_coding	MTHFD2		ENST00000374199	ENSG00000136875	protein_coding	PRPF4
ENST00000409603	ENSG00000146592	protein_coding	CREB5		ENST00000374202	ENSG00000147168	protein_coding	IL2RG
ENST00000409604	ENSG00000071189	protein_coding	SNX13		ENST00000374212	ENSG00000136868	protein_coding	SLC31A1
ENST00000409626	ENSG00000115419	protein_coding	GLS		ENST00000374213	ENSG00000169442	protein_coding	CD52
ENST00000409628	ENSG00000140350	protein_coding	ANP32A		ENST00000374214	ENSG00000137288	protein_coding	UQCC2
ENST00000409644	ENSG00000167716	protein_coding	WDR81		ENST00000374217	ENSG00000158062	protein_coding	UBXN11
ENST00000409646	ENSG00000140264	protein_coding	SERF2		ENST00000374220	ENSG00000136867	protein_coding	SLC31A2
ENST00000409648	ENSG00000127526	protein_coding	SLC35E1		ENST00000374221	ENSG00000158062	protein_coding	UBXN11
ENST00000409649	ENSG00000136718	protein_coding	IMP4		ENST00000374222	ENSG00000158062	protein_coding	UBXN11
ENST00000409652	ENSG00000221963	protein_coding	APOL6		ENST00000374223	ENSG00000158062	protein_coding	UBXN11
ENST00000409658	ENSG00000136709	protein_coding	WDR33		ENST00000374228	ENSG00000119457	protein_coding	SLC46A2
ENST00000409678	ENSG00000185269	protein_coding	NOTUM		ENST00000374231	ENSG00000137288	protein_coding	UQCC2
ENST00000409682	ENSG00000115233	protein_coding	PSMD14		ENST00000374232	ENSG00000148158	protein_coding	SNX30
ENST00000409687	ENSG00000186193	protein_coding	SAPCD2		ENST00000374234	ENSG00000148153	protein_coding	INIP
ENST00000409690	ENSG00000174007	protein_coding	CEP19		ENST00000374236	ENSG00000148153	protein_coding	INIP
ENST00000409694	ENSG00000131018	protein_coding	SYNE1		ENST00000374242	ENSG00000148153	protein_coding	INIP
ENST00000409696	ENSG00000115523	protein_coding	GNLY		ENST00000374255	ENSG00000119314	protein_coding	PTBP3
ENST00000409711	ENSG00000071082	protein_coding	RPL31		ENST00000374257	ENSG00000119314	protein_coding	PTBP3
ENST00000409714	ENSG00000138398	protein_coding	PPIG		ENST00000374259	ENSG00000184481	protein_coding	FOXO4
ENST00000409725	ENSG00000163166	protein_coding	IWS1		ENST00000374263	ENSG00000106868	protein_coding	SUSD1
ENST00000409727	ENSG00000115561	protein_coding	CHMP3		ENST00000374264	ENSG00000106868	protein_coding	SUSD1
ENST00000409734	ENSG00000168887	protein_coding	C2orf68		ENST00000374266	ENSG00000142684	protein_coding	ZNF593
ENST00000409743	ENSG00000115661	protein_coding	STK16		ENST00000374268	ENSG00000197245	protein_coding	FAM110D
ENST00000409746	ENSG00000152229	protein_coding	PSTPIP2		ENST00000374269	ENSG00000175087	protein_coding	PDIK1L
ENST00000409747	ENSG00000122565	protein_coding	CBX3		ENST00000374270	ENSG00000106868	protein_coding	SUSD1
ENST00000409751	ENSG00000138069	protein_coding	RAB1A		ENST00000374271	ENSG00000175087	protein_coding	PDIK1L
ENST00000409753	ENSG00000189159	protein_coding	JPT1		ENST00000374274	ENSG00000147164	protein_coding	SNX12
ENST00000409757	ENSG00000132405	protein_coding	TBC1D14		ENST00000374279	ENSG00000148154	protein_coding	UGCG
ENST00000409759	ENSG00000070882	protein_coding	OSBPL3		ENST00000374282	ENSG00000158006	protein_coding	PAFAH2
ENST00000409760	ENSG00000118640	protein_coding	VAMP8		ENST00000374283	ENSG00000165181	protein_coding	SHOC1
ENST00000409772	ENSG00000156973	protein_coding	PDE6D		ENST00000374284	ENSG00000158006	protein_coding	PAFAH2
ENST00000409784	ENSG00000138069	protein_coding	RAB1A		ENST00000374300	ENSG00000117640	protein_coding	MTFR1L
ENST00000409785	ENSG00000176407	protein_coding	KCMF1		ENST00000374301	ENSG00000117640	protein_coding	MTFR1L
ENST00000409789	ENSG00000115649	protein_coding	CNPPD1		ENST00000374303	ENSG00000117640	protein_coding	MTFR1L
ENST00000409791	ENSG00000005448	protein_coding	WDR54		ENST00000374307	ENSG00000117640	protein_coding	MTFR1L
ENST00000409792	ENSG00000181555	protein_coding	SETD2		ENST00000374316	ENSG00000096433	protein_coding	ITPR3
ENST00000409798	ENSG00000163002	protein_coding	NUP35		ENST00000374329	ENSG00000117643	protein_coding	MAN1C1
ENST00000409806	ENSG00000178199	protein_coding	ZC3H12D		ENST00000374332	ENSG00000117643	protein_coding	MAN1C1
ENST00000409822	ENSG00000124839	protein_coding	RAB17		ENST00000374338	ENSG00000157978	protein_coding	LDLRAP1
ENST00000409837	ENSG00000138382	protein_coding	METTL5		ENST00000374343	ENSG00000204178	protein_coding	MACO1
ENST00000409853	ENSG00000137478	protein_coding	FCHSD2		ENST00000374345	ENSG00000125975	protein_coding	C20orf173
ENST00000409854	ENSG00000116106	protein_coding	EPHA4		ENST00000374358	ENSG00000183726	protein_coding	TMEM50A
ENST00000409892	ENSG00000138069	protein_coding	RAB1A		ENST00000374379	ENSG00000169504	protein_coding	CLIC4
ENST00000409894	ENSG00000125630	protein_coding	POLR1B		ENST00000374380	ENSG00000101019	protein_coding	UQCC1
ENST00000409905	ENSG00000222001	lncRNA	ENSG00000222001		ENST00000374383	ENSG00000136813	protein_coding	ECPAS
ENST00000409909	ENSG00000106355	protein_coding	LSM5		ENST00000374384	ENSG00000101019	protein_coding	UQCC1
ENST00000409912	ENSG00000222005	lncRNA	LINC01118		ENST00000374385	ENSG00000101019	protein_coding	UQCC1
ENST00000409913	ENSG00000180398	protein_coding	MCFD2		ENST00000374391	ENSG00000012779	protein_coding	ALOX5
ENST00000409919	ENSG00000065413	protein_coding	ANKRD44		ENST00000374393	ENSG00000117602	protein_coding	RCAN3
ENST00000409920	ENSG00000196975	protein_coding	ANXA4		ENST00000374394	ENSG00000101019	protein_coding	UQCC1
ENST00000409921	ENSG00000042493	protein_coding	CAPG		ENST00000374395	ENSG00000117602	protein_coding	RCAN3
ENST00000409935	ENSG00000136718	protein_coding	IMP4		ENST00000374399	ENSG00000001461	protein_coding	NIPAL3
ENST00000409936	ENSG00000138078	protein_coding	PREPL		ENST00000374433	ENSG00000169740	protein_coding	ZNF32
ENST00000409939	ENSG00000169221	protein_coding	TBC1D10B		ENST00000374436	ENSG00000242372	protein_coding	EIF6
ENST00000409947	ENSG00000169967	protein_coding	MAP3K2		ENST00000374443	ENSG00000242372	protein_coding	EIF6
ENST00000409953	ENSG00000184182	protein_coding	UBE2F		ENST00000374450	ENSG00000242372	protein_coding	EIF6
ENST00000409960	ENSG00000140264	protein_coding	SERF2		ENST00000374452	ENSG00000188529	protein_coding	SRSF10
ENST00000409987	ENSG00000106355	protein_coding	LSM5		ENST00000374453	ENSG00000188529	protein_coding	SRSF10
ENST00000410017	ENSG00000144524	protein_coding	COPS7B		ENST00000374454	ENSG00000120509	protein_coding	PDZD11
ENST00000410023	ENSG00000115594	protein_coding	IL1R1		ENST00000374466	ENSG00000169826	protein_coding	CSGALNACT2
ENST00000410026	ENSG00000173559	protein_coding	NABP1		ENST00000374468	ENSG00000189266	protein_coding	PNRC2
ENST00000410036	ENSG00000173272	protein_coding	MZT2A		ENST00000374472	ENSG00000188822	protein_coding	CNR2
ENST00000410049	ENSG00000135974	protein_coding	C2orf49		ENST00000374479	ENSG00000179163	protein_coding	FUCA1
ENST00000410053	ENSG00000163510	protein_coding	CWC22		ENST00000374481	ENSG00000178562	protein_coding	CD28
ENST00000410055	ENSG00000152256	protein_coding	PDK1		ENST00000374484	ENSG00000112514	protein_coding	CUTA
ENST00000410075	ENSG00000075292	protein_coding	ZNF638		ENST00000374487	ENSG00000117305	protein_coding	HMGCL
ENST00000410081	ENSG00000138078	protein_coding	PREPL		ENST00000374490	ENSG00000117305	protein_coding	HMGCL
ENST00000410108	ENSG00000177951	protein_coding	BET1L		ENST00000374491	ENSG00000088298	protein_coding	EDEM2
ENST00000410111	ENSG00000132305	protein_coding	IMMT		ENST00000374492	ENSG00000088298	protein_coding	EDEM2
ENST00000410115	ENSG00000150540	protein_coding	HNMT		ENST00000374496	ENSG00000112514	protein_coding	CUTA
ENST00000411526	ENSG00000214106	lncRNA	PAXIP1-AS2		ENST00000374500	ENSG00000112514	protein_coding	CUTA
ENST00000411529	ENSG00000170144	protein_coding	HNRNPA3		ENST00000374501	ENSG00000011009	protein_coding	LYPLA2
ENST00000411531	ENSG00000114867	protein_coding	EIF4G1		ENST00000374512	ENSG00000112511	protein_coding	PHF1
ENST00000411543	ENSG00000063245	protein_coding	EPN1		ENST00000374514	ENSG00000011009	protein_coding	LYPLA2
ENST00000411544	ENSG00000132824	protein_coding	SERINC3		ENST00000374515	ENSG00000136810	protein_coding	TXN
ENST00000411591	ENSG00000161217	protein_coding	PCYT1A		ENST00000374516	ENSG00000112511	protein_coding	PHF1
ENST00000411630	ENSG00000226950	lncRNA	DANCR		ENST00000374517	ENSG00000136810	protein_coding	TXN
ENST00000411646	ENSG00000232388	protein_coding	SMIM26		ENST00000374518	ENSG00000165733	protein_coding	BMS1
ENST00000411651	ENSG00000184900	protein_coding	SUMO3		ENST00000374524	ENSG00000057757	protein_coding	PITHD1
ENST00000411698	ENSG00000111554	protein_coding	MDM1		ENST00000374525	ENSG00000157654	protein_coding	PALM2AKAP2
ENST00000411702	ENSG00000173821	protein_coding	RNF213		ENST00000374530	ENSG00000157654	protein_coding	PALM2AKAP2
ENST00000411704	ENSG00000114503	protein_coding	NCBP2		ENST00000374542	ENSG00000204209	protein_coding	DAXX
ENST00000411744	ENSG00000182473	protein_coding	EXOC7		ENST00000374550	ENSG00000142676	protein_coding	RPL11
ENST00000411763	ENSG00000161203	protein_coding	AP2M1		ENST00000374555	ENSG00000197880	lncRNA	MDS2
ENST00000411764	ENSG00000034053	protein_coding	APBA2		ENST00000374561	ENSG00000117318	protein_coding	ID3
ENST00000411769	ENSG00000099942	protein_coding	CRKL		ENST00000374571	ENSG00000181191	protein_coding	PJA1
ENST00000411783	ENSG00000144040	protein_coding	SFXN5		ENST00000374574	ENSG00000204217	protein_coding	BMPR2
ENST00000411809	ENSG00000113282	protein_coding	CLINT1		ENST00000374580	ENSG00000204217	protein_coding	BMPR2
ENST00000411823	ENSG00000173662	protein_coding	TAS1R1		ENST00000374583	ENSG00000181191	protein_coding	PJA1
ENST00000411850	ENSG00000100284	protein_coding	TOM1		ENST00000374584	ENSG00000181191	protein_coding	PJA1
ENST00000411851	ENSG00000006638	protein_coding	TBXA2R		ENST00000374586	ENSG00000106771	protein_coding	TMEM245
ENST00000411855	ENSG00000136279	protein_coding	DBNL		ENST00000374594	ENSG00000119326	protein_coding	CTNNAL1
ENST00000411866	ENSG00000163818	protein_coding	LZTFL1		ENST00000374595	ENSG00000119326	protein_coding	CTNNAL1
ENST00000411902	ENSG00000131408	protein_coding	NR1H2		ENST00000374597	ENSG00000130052	protein_coding	STARD8
ENST00000411904	ENSG00000228401	lncRNA	ENSG00000228401		ENST00000374599	ENSG00000130052	protein_coding	STARD8
ENST00000411906	ENSG00000234699	lncRNA	ENSG00000234699		ENST00000374606	ENSG00000204220	protein_coding	PFDN6
ENST00000411912	ENSG00000115464	protein_coding	USP34		ENST00000374607	ENSG00000204220	protein_coding	PFDN6
ENST00000411938	ENSG00000128534	protein_coding	LSM8		ENST00000374610	ENSG00000204220	protein_coding	PFDN6
ENST00000411948	ENSG00000203667	protein_coding	COX20		ENST00000374611	ENSG00000141562	protein_coding	NARF
ENST00000411955	ENSG00000177409	protein_coding	SAMD9L		ENST00000374612	ENSG00000125944	protein_coding	HNRNPR
ENST00000411987	ENSG00000075975	protein_coding	MKRN2		ENST00000374616	ENSG00000125944	protein_coding	HNRNPR
ENST00000411998	ENSG00000223799	lncRNA	IL10RB-DT		ENST00000374617	ENSG00000227057	protein_coding	WDR46
ENST00000412023	ENSG00000293161	transcribed_processed_pseudogene	RPL13P5_ENSG00000293161		ENST00000374618	ENSG00000189180	protein_coding	ZNF33A
ENST00000412043	ENSG00000001631	protein_coding	KRIT1		ENST00000374622	ENSG00000181704	protein_coding	YIPF6
ENST00000412060	ENSG00000229891	lncRNA	LINC01315		ENST00000374633	ENSG00000175395	protein_coding	ZNF25
ENST00000412064	ENSG00000127948	protein_coding	POR		ENST00000374642	ENSG00000173372	protein_coding	C1QA
ENST00000412094	ENSG00000118564	protein_coding	FBXL5		ENST00000374647	ENSG00000070061	protein_coding	ELP1
ENST00000412096	ENSG00000092929	protein_coding	UNC13D		ENST00000374651	ENSG00000184677	protein_coding	ZBTB40
ENST00000412117	ENSG00000168556	protein_coding	ING2		ENST00000374656	ENSG00000204227	protein_coding	RING1
ENST00000412119	ENSG00000226903	lncRNA	LINC00354		ENST00000374662	ENSG00000204228	protein_coding	HSD17B8
ENST00000412141	ENSG00000204054	lncRNA	LINC00963		ENST00000374667	ENSG00000148156	protein_coding	ACTL7B
ENST00000412148	ENSG00000115355	protein_coding	CCDC88A		ENST00000374672	ENSG00000136826	protein_coding	KLF4
ENST00000412157	ENSG00000184209	protein_coding	SNRNP35		ENST00000374675	ENSG00000112473	protein_coding	SLC39A7
ENST00000412177	ENSG00000224383	protein_coding	PRR29		ENST00000374677	ENSG00000112473	protein_coding	SLC39A7
ENST00000412247	ENSG00000115419	protein_coding	GLS		ENST00000374680	ENSG00000204231	protein_coding	RXRB
ENST00000412265	ENSG00000143774	protein_coding	GUK1		ENST00000374685	ENSG00000204231	protein_coding	RXRB
ENST00000412285	ENSG00000081377	protein_coding	CDC14B		ENST00000374704	ENSG00000108100	protein_coding	CCNY
ENST00000412318	ENSG00000206560	protein_coding	ANKRD28		ENST00000374706	ENSG00000108100	protein_coding	CCNY
ENST00000412332	ENSG00000006607	protein_coding	FARP2		ENST00000374720	ENSG00000070214	protein_coding	SLC44A1
ENST00000412352	ENSG00000139160	protein_coding	ETFBKMT		ENST00000374721	ENSG00000095794	protein_coding	CREM
ENST00000412353	ENSG00000226009	lncRNA	KCNIP2-AS1		ENST00000374723	ENSG00000070214	protein_coding	SLC44A1
ENST00000412438	ENSG00000180398	protein_coding	MCFD2		ENST00000374724	ENSG00000070214	protein_coding	SLC44A1
ENST00000412497	ENSG00000229728	lncRNA	ENSG00000229728		ENST00000374732	ENSG00000090686	protein_coding	USP48
ENST00000412582	ENSG00000139684	protein_coding	ESD		ENST00000374734	ENSG00000095794	protein_coding	CREM
ENST00000412585	ENSG00000234745	protein_coding	HLA-B		ENST00000374736	ENSG00000165029	protein_coding	ABCA1
ENST00000412608	ENSG00000167618	protein_coding	LAIR2		ENST00000374737	ENSG00000155659	protein_coding	VSIG4
ENST00000412615	ENSG00000135148	protein_coding	TRAFD1		ENST00000374741	ENSG00000204237	protein_coding	OXLD1
ENST00000412616	ENSG00000110917	protein_coding	MLEC		ENST00000374746	ENSG00000108094	protein_coding	CUL2
ENST00000412625	ENSG00000109113	protein_coding	RAB34		ENST00000374748	ENSG00000108094	protein_coding	CUL2
ENST00000412654	ENSG00000225937	lncRNA	PCA3		ENST00000374749	ENSG00000108094	protein_coding	CUL2
ENST00000412684	ENSG00000117154	protein_coding	IGSF21		ENST00000374751	ENSG00000108094	protein_coding	CUL2
ENST00000412685	ENSG00000231074	lncRNA	HCG18		ENST00000374752	ENSG00000151498	protein_coding	ACAD8
ENST00000412690	ENSG00000234199	lncRNA	LINC01191		ENST00000374754	ENSG00000108094	protein_coding	CUL2
ENST00000412716	ENSG00000183283	protein_coding	DAZAP2		ENST00000374759	ENSG00000157637	protein_coding	SLC38A10
ENST00000412742	ENSG00000117602	protein_coding	RCAN3		ENST00000374761	ENSG00000076864	protein_coding	RAP1GAP
ENST00000412761	ENSG00000163832	protein_coding	ELP6		ENST00000374763	ENSG00000076864	protein_coding	RAP1GAP
ENST00000412770	ENSG00000105063	protein_coding	PPP6R1		ENST00000374765	ENSG00000076864	protein_coding	RAP1GAP
ENST00000412786	ENSG00000093010	protein_coding	COMT		ENST00000374767	ENSG00000136783	protein_coding	NIPSNAP3A
ENST00000412791	ENSG00000155463	protein_coding	OXA1L		ENST00000374792	ENSG00000181409	protein_coding	AATK
ENST00000412806	ENSG00000131370	protein_coding	SH3BP5		ENST00000374796	ENSG00000198646	protein_coding	NCOA6
ENST00000412830	ENSG00000136045	protein_coding	PWP1		ENST00000374804	ENSG00000001497	protein_coding	LAS1L
ENST00000412863	ENSG00000115365	protein_coding	LANCL1		ENST00000374807	ENSG00000001497	protein_coding	LAS1L
ENST00000412901	ENSG00000163702	protein_coding	IL17RC		ENST00000374809	ENSG00000078804	protein_coding	TP53INP2
ENST00000412908	ENSG00000100567	protein_coding	PSMA3		ENST00000374810	ENSG00000078804	protein_coding	TP53INP2
ENST00000412918	ENSG00000228382	lncRNA	ITPKB-IT1		ENST00000374811	ENSG00000001497	protein_coding	LAS1L
ENST00000412920	ENSG00000113108	protein_coding	APBB3		ENST00000374825	ENSG00000204256	protein_coding	BRD2
ENST00000412965	ENSG00000106077	protein_coding	ABHD11		ENST00000374829	ENSG00000162551	protein_coding	ALPL
ENST00000412966	ENSG00000144566	protein_coding	RAB5A		ENST00000374830	ENSG00000162551	protein_coding	ALPL
ENST00000413009	ENSG00000087008	protein_coding	ACOX3		ENST00000374831	ENSG00000204256	protein_coding	BRD2
ENST00000413030	ENSG00000225889	lncRNA	ENSG00000225889		ENST00000374832	ENSG00000162551	protein_coding	ALPL
ENST00000413039	ENSG00000204261	lncRNA	PSMB8-AS1		ENST00000374837	ENSG00000101460	protein_coding	MAP1LC3A
ENST00000413040	ENSG00000013374	protein_coding	NUB1		ENST00000374840	ENSG00000162551	protein_coding	ALPL
ENST00000413082	ENSG00000000419	protein_coding	DPM1		ENST00000374843	ENSG00000204257	protein_coding	HLA-DMA
ENST00000413095	ENSG00000135506	protein_coding	OS9		ENST00000374859	ENSG00000240065	protein_coding	PSMB9
ENST00000413099	ENSG00000114742	protein_coding	WDR48		ENST00000374861	ENSG00000136870	protein_coding	ZNF189
ENST00000413119	ENSG00000184113	protein_coding	CLDN5		ENST00000374864	ENSG00000078747	protein_coding	ITCH
ENST00000413121	ENSG00000233639	lncRNA	PANTR1		ENST00000374881	ENSG00000204264	protein_coding	PSMB8
ENST00000413140	ENSG00000143727	protein_coding	ACP1		ENST00000374882	ENSG00000204264	protein_coding	PSMB8
ENST00000413194	ENSG00000177463	protein_coding	NR2C2		ENST00000374884	ENSG00000186767	protein_coding	SPIN4
ENST00000413221	ENSG00000224032	lncRNA	EPB41L4A-AS1		ENST00000374893	ENSG00000117298	protein_coding	ECE1
ENST00000413234	ENSG00000225420	lncRNA	ENSG00000225420		ENST00000374897	ENSG00000204267	protein_coding	TAP2
ENST00000413284	ENSG00000067066	protein_coding	SP100		ENST00000374900	ENSG00000165591	protein_coding	FAAH2
ENST00000413298	ENSG00000068745	protein_coding	IP6K2		ENST00000374902	ENSG00000136891	protein_coding	TEX10
ENST00000413300	ENSG00000011198	protein_coding	ABHD5		ENST00000374907	ENSG00000138448	protein_coding	ITGAV
ENST00000413330	ENSG00000148688	protein_coding	RPP30		ENST00000374908	ENSG00000147059	protein_coding	SPIN2A
ENST00000413352	ENSG00000233086	lncRNA	LNCARSR		ENST00000374922	ENSG00000204272	protein_coding	NBDY
ENST00000413358	ENSG00000231074	lncRNA	HCG18		ENST00000374935	ENSG00000075151	protein_coding	EIF4G3
ENST00000413360	ENSG00000145016	protein_coding	RUBCN		ENST00000374943	ENSG00000179344	protein_coding	HLA-DQB1
ENST00000413379	ENSG00000142230	protein_coding	SAE1		ENST00000374979	ENSG00000120458	protein_coding	MSANTD2
ENST00000413384	ENSG00000164889	protein_coding	SLC4A2		ENST00000374980	ENSG00000125977	protein_coding	EIF2S2
ENST00000413388	ENSG00000109062	protein_coding	NHERF1		ENST00000374982	ENSG00000204287	protein_coding	HLA-DRA
ENST00000413407	ENSG00000163904	protein_coding	SENP2		ENST00000374987	ENSG00000169188	protein_coding	APEX2
ENST00000413409	ENSG00000081237	protein_coding	PTPRC		ENST00000374990	ENSG00000106799	protein_coding	TGFBR1
ENST00000413439	ENSG00000293273	transcribed_processed_pseudogene	LILRP2_ENSG00000293273		ENST00000374994	ENSG00000106799	protein_coding	TGFBR1
ENST00000413459	ENSG00000162066	protein_coding	AMDHD2		ENST00000374998	ENSG00000167889	protein_coding	MGAT5B
ENST00000413476	ENSG00000095585	protein_coding	BLNK		ENST00000375003	ENSG00000127483	protein_coding	HP1BP3
ENST00000413507	ENSG00000103642	protein_coding	LACTB		ENST00000375040	ENSG00000213654	protein_coding	GPSM3
ENST00000413518	ENSG00000142396	protein_coding	ERVK3-1		ENST00000375043	ENSG00000213654	protein_coding	GPSM3
ENST00000413543	ENSG00000077684	protein_coding	JADE1		ENST00000375050	ENSG00000204304	protein_coding	PBX2
ENST00000413561	ENSG00000102100	protein_coding	SLC35A2		ENST00000375053	ENSG00000102316	protein_coding	MAGED2
ENST00000413574	ENSG00000213923	protein_coding	CSNK1E		ENST00000375058	ENSG00000102316	protein_coding	MAGED2
ENST00000413583	ENSG00000135972	protein_coding	MRPS9		ENST00000375060	ENSG00000102316	protein_coding	MAGED2
ENST00000413587	ENSG00000125991	protein_coding	ERGIC3		ENST00000375063	ENSG00000095383	protein_coding	TBC1D2
ENST00000413590	ENSG00000108384	protein_coding	RAD51C		ENST00000375064	ENSG00000095383	protein_coding	TBC1D2
ENST00000413592	ENSG00000124370	protein_coding	MCEE		ENST00000375066	ENSG00000095383	protein_coding	TBC1D2
ENST00000413602	ENSG00000231013	lncRNA	SCTR-AS1		ENST00000375068	ENSG00000102316	protein_coding	MAGED2
ENST00000413644	ENSG00000135535	protein_coding	CD164		ENST00000375071	ENSG00000158825	protein_coding	CDA
ENST00000413656	ENSG00000177000	protein_coding	MTHFR		ENST00000375094	ENSG00000204308	protein_coding	RNF5
ENST00000413677	ENSG00000213579	processed_pseudogene	RPL29P5		ENST00000375104	ENSG00000204310	protein_coding	AGPAT1
ENST00000413704	ENSG00000168137	protein_coding	SETD5		ENST00000375107	ENSG00000204310	protein_coding	AGPAT1
ENST00000413712	ENSG00000106771	protein_coding	TMEM245		ENST00000375110	ENSG00000120616	protein_coding	EPC1
ENST00000413716	ENSG00000115355	protein_coding	CCDC88A		ENST00000375114	ENSG00000125970	protein_coding	RALY
ENST00000413761	ENSG00000236287	protein_coding	ZBED5		ENST00000375118	ENSG00000136932	protein_coding	TRMO
ENST00000413778	ENSG00000157601	protein_coding	MX1		ENST00000375119	ENSG00000136932	protein_coding	TRMO
ENST00000413791	ENSG00000293616	lncRNA	PCBP1-AS1		ENST00000375127	ENSG00000162542	protein_coding	TMCO4
ENST00000413817	ENSG00000205593	protein_coding	DENND6B		ENST00000375130	ENSG00000136937	protein_coding	NCBP1
ENST00000413833	ENSG00000236834	lncRNA	LINC00421		ENST00000375137	ENSG00000221988	protein_coding	PPT2
ENST00000413854	ENSG00000188672	protein_coding	RHCE		ENST00000375142	ENSG00000077549	protein_coding	CAPZB
ENST00000413872	ENSG00000070047	protein_coding	PHRF1		ENST00000375143	ENSG00000221988	protein_coding	PPT2
ENST00000413916	ENSG00000122515	protein_coding	ZMIZ2		ENST00000375144	ENSG00000077549	protein_coding	CAPZB
ENST00000413919	ENSG00000136243	protein_coding	NUP42		ENST00000375147	ENSG00000136937	protein_coding	NCBP1
ENST00000413932	ENSG00000119139	protein_coding	TJP2		ENST00000375151	ENSG00000158526	protein_coding	TSR2
ENST00000413966	ENSG00000155660	protein_coding	PDIA4		ENST00000375156	ENSG00000204315	protein_coding	FKBPL_ENSG00000204315
ENST00000413984	ENSG00000167380	protein_coding	ZNF226		ENST00000375167	ENSG00000188486	protein_coding	H2AX
ENST00000414017	ENSG00000242574	protein_coding	HLA-DMB		ENST00000375173	ENSG00000136925	protein_coding	TSTD2
ENST00000414042	ENSG00000226332	lncRNA	ENSG00000226332		ENST00000375175	ENSG00000136842	protein_coding	TMOD1
ENST00000414046	ENSG00000206337	lncRNA	HCP5		ENST00000375190	ENSG00000006638	protein_coding	TBXA2R
ENST00000414122	ENSG00000165140	protein_coding	FBP1		ENST00000375201	ENSG00000213676	protein_coding	ATF6B
ENST00000414138	ENSG00000099849	protein_coding	RASSF7		ENST00000375203	ENSG00000213676	protein_coding	ATF6B
ENST00000414146	ENSG00000122085	protein_coding	MTERF4		ENST00000375213	ENSG00000091436	protein_coding	MAP3K20
ENST00000414154	ENSG00000176209	protein_coding	SMIM19		ENST00000375215	ENSG00000204323	protein_coding	SMIM5
ENST00000414180	ENSG00000153498	protein_coding	SPACA7		ENST00000375224	ENSG00000127481	protein_coding	UBR4
ENST00000414185	ENSG00000066136	protein_coding	NFYC		ENST00000375225	ENSG00000127481	protein_coding	UBR4
ENST00000414202	ENSG00000107036	protein_coding	RIC1		ENST00000375227	ENSG00000073350	protein_coding	LLGL2
ENST00000414226	ENSG00000111644	protein_coding	ACRBP		ENST00000375234	ENSG00000158122	protein_coding	PRXL2C
ENST00000414236	ENSG00000163832	protein_coding	ELP6		ENST00000375238	ENSG00000125967	protein_coding	NECAB3
ENST00000414248	ENSG00000182511	protein_coding	FES		ENST00000375240	ENSG00000081377	protein_coding	CDC14B
ENST00000414250	ENSG00000119321	protein_coding	FKBP15		ENST00000375241	ENSG00000081377	protein_coding	CDC14B
ENST00000414262	ENSG00000156411	protein_coding	ATP5MJ		ENST00000375242	ENSG00000081377	protein_coding	CDC14B
ENST00000414263	ENSG00000133030	protein_coding	MPRIP		ENST00000375245	ENSG00000165322	protein_coding	ARHGAP12
ENST00000414276	ENSG00000117362	protein_coding	APH1A		ENST00000375248	ENSG00000177728	protein_coding	TMEM94
ENST00000414282	ENSG00000233016	lncRNA	SNHG7		ENST00000375249	ENSG00000130956	protein_coding	HABP4
ENST00000414294	ENSG00000142230	protein_coding	SAE1		ENST00000375250	ENSG00000165322	protein_coding	ARHGAP12
ENST00000414307	ENSG00000138398	protein_coding	PPIG		ENST00000375251	ENSG00000130956	protein_coding	HABP4
ENST00000414390	ENSG00000168894	protein_coding	RNF181		ENST00000375252	ENSG00000071967	protein_coding	CYBRD1
ENST00000414416	ENSG00000175701	protein_coding	MTLN		ENST00000375254	ENSG00000127481	protein_coding	UBR4
ENST00000414423	ENSG00000162923	protein_coding	WDR26		ENST00000375255	ENSG00000115827	protein_coding	DCAF17
ENST00000414474	ENSG00000240065	protein_coding	PSMB9		ENST00000375259	ENSG00000130958	protein_coding	SLC35D2
ENST00000414485	ENSG00000233545	processed_pseudogene	CYCSP33		ENST00000375261	ENSG00000125454	protein_coding	SLC25A19
ENST00000414522	ENSG00000160746	protein_coding	ANO10		ENST00000375286	ENSG00000180901	protein_coding	KCTD2
ENST00000414543	ENSG00000204713	protein_coding	TRIM27		ENST00000375298	ENSG00000072506	protein_coding	HSD17B10
ENST00000414563	ENSG00000175048	protein_coding	ZDHHC14		ENST00000375299	ENSG00000169062	protein_coding	UPF3A
ENST00000414583	ENSG00000290696	lncRNA	POM121L9P		ENST00000375300	ENSG00000160584	protein_coding	SIK3
ENST00000414605	ENSG00000116857	protein_coding	TMEM9		ENST00000375304	ENSG00000072506	protein_coding	HSD17B10
ENST00000414650	ENSG00000242173	protein_coding	ARHGDIG		ENST00000375308	ENSG00000130177	protein_coding	CDC16
ENST00000414677	ENSG00000226995	lncRNA	LINC00658		ENST00000375310	ENSG00000130177	protein_coding	CDC16
ENST00000414678	ENSG00000049618	protein_coding	ARID1B		ENST00000375311	ENSG00000183621	protein_coding	ZNF438
ENST00000414691	ENSG00000111863	protein_coding	ADTRP		ENST00000375321	ENSG00000107968	protein_coding	MAP3K8
ENST00000414700	ENSG00000182199	protein_coding	SHMT2		ENST00000375326	ENSG00000165140	protein_coding	FBP1
ENST00000414717	ENSG00000197548	protein_coding	ATG7		ENST00000375331	ENSG00000204344	protein_coding	STK19
ENST00000414718	ENSG00000235698	processed_pseudogene	PA2G4P2		ENST00000375333	ENSG00000204344	protein_coding	STK19
ENST00000414729	ENSG00000117280	protein_coding	RAB29		ENST00000375340	ENSG00000072501	protein_coding	SMC1A
ENST00000414789	ENSG00000011332	protein_coding	DPF1		ENST00000375349	ENSG00000204348	protein_coding	DXO
ENST00000414791	ENSG00000177409	protein_coding	SAMD9L		ENST00000375370	ENSG00000198176	protein_coding	TFDP1
ENST00000414822	ENSG00000129757	protein_coding	CDKN1C		ENST00000375375	ENSG00000009709	protein_coding	PAX7
ENST00000414832	ENSG00000187024	protein_coding	PTRH1		ENST00000375376	ENSG00000197724	protein_coding	PHF2
ENST00000414833	ENSG00000108587	protein_coding	GOSR1		ENST00000375391	ENSG00000150403	protein_coding	TMCO3
ENST00000414845	ENSG00000214160	protein_coding	ALG3		ENST00000375394	ENSG00000204351	protein_coding	SKIC2
ENST00000414861	ENSG00000080345	protein_coding	RIF1		ENST00000375398	ENSG00000197321	protein_coding	SVIL
ENST00000414862	ENSG00000136527	protein_coding	TRA2B		ENST00000375400	ENSG00000197321	protein_coding	SVIL
ENST00000414871	ENSG00000156574	protein_coding	NODAL		ENST00000375401	ENSG00000126012	protein_coding	KDM5C
ENST00000414876	ENSG00000238062	lncRNA	SPATA3-AS1		ENST00000375406	ENSG00000117148	protein_coding	ACTL8
ENST00000414912	ENSG00000026950	protein_coding	BTN3A1		ENST00000375408	ENSG00000074964	protein_coding	ARHGEF10L
ENST00000414921	ENSG00000160445	protein_coding	ZER1		ENST00000375412	ENSG00000188938	protein_coding	FAM120AOS
ENST00000415002	ENSG00000085063	protein_coding	CD59		ENST00000375425	ENSG00000204356	protein_coding	NELFE
ENST00000415011	ENSG00000226312	lncRNA	CFLAR-AS1		ENST00000375429	ENSG00000204356	protein_coding	NELFE
ENST00000415035	ENSG00000115415	protein_coding	STAT1		ENST00000375436	ENSG00000179051	protein_coding	RCC2
ENST00000415053	ENSG00000172113	protein_coding	NME6		ENST00000375440	ENSG00000139842	protein_coding	CUL4A
ENST00000415062	ENSG00000226706	lncRNA	ENSG00000226706		ENST00000375441	ENSG00000139842	protein_coding	CUL4A
ENST00000415063	ENSG00000100365	protein_coding	NCF4		ENST00000375442	ENSG00000184205	protein_coding	TSPYL2
ENST00000415069	ENSG00000182568	protein_coding	SATB1		ENST00000375445	ENSG00000137656	protein_coding	BUD13
ENST00000415073	ENSG00000133884	protein_coding	DPF2		ENST00000375446	ENSG00000131669	protein_coding	NINJ1
ENST00000415121	ENSG00000290418	lncRNA	TPTEP1		ENST00000375448	ENSG00000159339	protein_coding	PADI4
ENST00000415130	ENSG00000158402	protein_coding	CDC25C		ENST00000375452	ENSG00000131059	protein_coding	BPIFA3
ENST00000415131	ENSG00000182551	protein_coding	ADI1		ENST00000375453	ENSG00000159339	protein_coding	PADI4
ENST00000415136	ENSG00000244038	protein_coding	DDOST		ENST00000375454	ENSG00000131059	protein_coding	BPIFA3
ENST00000415140	ENSG00000049323	protein_coding	LTBP1		ENST00000375457	ENSG00000126226	protein_coding	PCID2
ENST00000415148	ENSG00000026508	protein_coding	CD44		ENST00000375459	ENSG00000126226	protein_coding	PCID2
ENST00000415183	ENSG00000160953	protein_coding	PWWP3A		ENST00000375464	ENSG00000165233	protein_coding	CARD19
ENST00000415188	ENSG00000114316	protein_coding	USP4		ENST00000375469	ENSG00000157303	protein_coding	SUSD3
ENST00000415192	ENSG00000170445	protein_coding	HARS1		ENST00000375472	ENSG00000157303	protein_coding	SUSD3
ENST00000415210	ENSG00000143753	protein_coding	DEGS1		ENST00000375477	ENSG00000126226	protein_coding	PCID2
ENST00000415217	ENSG00000151651	protein_coding	ADAM8		ENST00000375479	ENSG00000126226	protein_coding	PCID2
ENST00000415259	ENSG00000164081	protein_coding	TEX264		ENST00000375481	ENSG00000117115	protein_coding	PADI2
ENST00000415295	ENSG00000228794	lncRNA	LINC01128		ENST00000375482	ENSG00000127084	protein_coding	FGD3
ENST00000415314	ENSG00000160818	protein_coding	GPATCH4		ENST00000375486	ENSG00000117115	protein_coding	PADI2
ENST00000415325	ENSG00000091140	protein_coding	DLD		ENST00000375490	ENSG00000076053	protein_coding	RBM7
ENST00000415330	ENSG00000231789	lncRNA	PIK3CD-AS2		ENST00000375491	ENSG00000171402	protein_coding	XAGE3
ENST00000415332	ENSG00000100321	protein_coding	SYNGR1		ENST00000375495	ENSG00000127081	protein_coding	ZNF484
ENST00000415423	ENSG00000230289	lncRNA	ENSG00000230289		ENST00000375499	ENSG00000117118	protein_coding	SDHB
ENST00000415452	ENSG00000145016	protein_coding	RUBCN		ENST00000375512	ENSG00000185963	protein_coding	BICD2
ENST00000415458	ENSG00000153094	protein_coding	BCL2L11		ENST00000375519	ENSG00000167098	protein_coding	SUN5
ENST00000415460	ENSG00000141698	protein_coding	NT5C3B		ENST00000375520	ENSG00000232624	lncRNA	LINC01517
ENST00000415461	ENSG00000085733	protein_coding	CTTN		ENST00000375528	ENSG00000204371	protein_coding	EHMT2
ENST00000415472	ENSG00000106344	protein_coding	RBM28		ENST00000375530	ENSG00000204371	protein_coding	EHMT2
ENST00000415482	ENSG00000127947	protein_coding	PTPN12		ENST00000375537	ENSG00000204371	protein_coding	EHMT2
ENST00000415495	ENSG00000170956	protein_coding	CEACAM3		ENST00000375540	ENSG00000106823	protein_coding	ECM2
ENST00000415514	ENSG00000115204	protein_coding	MPV17		ENST00000375541	ENSG00000058453	protein_coding	CROCC
ENST00000415516	ENSG00000135913	protein_coding	USP37		ENST00000375549	ENSG00000204370	protein_coding	SDHD
ENST00000415526	ENSG00000148337	protein_coding	CIZ1		ENST00000375571	ENSG00000101367	protein_coding	MAPRE1
ENST00000415527	ENSG00000115875	protein_coding	SRSF7		ENST00000375592	ENSG00000037637	protein_coding	FBXO42
ENST00000415584	ENSG00000231999	lncRNA	LRRC8C-DT		ENST00000375630	ENSG00000068650	protein_coding	ATP11A
ENST00000415593	ENSG00000185624	protein_coding	P4HB		ENST00000375631	ENSG00000204386	protein_coding	NEU1
ENST00000415628	ENSG00000232520	lncRNA	GCSIR		ENST00000375638	ENSG00000204387	lncRNA	SNHG32
ENST00000415638	ENSG00000099769	protein_coding	IGFALS		ENST00000375640	ENSG00000204387	lncRNA	SNHG32
ENST00000415641	ENSG00000196427	protein_coding	NBPF4		ENST00000375642	ENSG00000204387	lncRNA	SNHG32
ENST00000415653	ENSG00000100360	protein_coding	IFT27		ENST00000375643	ENSG00000196305	protein_coding	IARS1
ENST00000415680	ENSG00000122779	protein_coding	TRIM24		ENST00000375645	ENSG00000068650	protein_coding	ATP11A
ENST00000415690	ENSG00000113580	protein_coding	NR3C1		ENST00000375646	ENSG00000095787	protein_coding	WAC
ENST00000415702	ENSG00000232655	lncRNA	LINC01656		ENST00000375647	ENSG00000184677	protein_coding	ZBTB40
ENST00000415724	ENSG00000180776	protein_coding	ZDHHC20		ENST00000375650	ENSG00000204388	protein_coding	HSPA1B_ENSG00000204388
ENST00000415753	ENSG00000115648	protein_coding	MLPH		ENST00000375651	ENSG00000204389	protein_coding	HSPA1A
ENST00000415758	ENSG00000136271	protein_coding	DDX56		ENST00000375654	ENSG00000204390	protein_coding	HSPA1L_ENSG00000204390
ENST00000415769	ENSG00000115685	protein_coding	PPP1R7		ENST00000375661	ENSG00000204392	protein_coding	LSM2
ENST00000415783	ENSG00000116001	protein_coding	TIA1		ENST00000375664	ENSG00000095787	protein_coding	WAC
ENST00000415784	ENSG00000181896	protein_coding	ZNF101		ENST00000375687	ENSG00000171456	protein_coding	ASXL1
ENST00000415790	ENSG00000101457	protein_coding	DNTTIP1		ENST00000375689	ENSG00000171456	protein_coding	ASXL1
ENST00000415798	ENSG00000106603	protein_coding	COA1		ENST00000375695	ENSG00000179222	protein_coding	MAGED1
ENST00000415806	ENSG00000145779	protein_coding	TNFAIP8		ENST00000375710	ENSG00000134333	protein_coding	LDHA
ENST00000415811	ENSG00000108433	protein_coding	GOSR2		ENST00000375712	ENSG00000101350	protein_coding	KIF3B
ENST00000415822	ENSG00000118855	protein_coding	MFSD1		ENST00000375719	ENSG00000150054	protein_coding	MPP7
ENST00000415826	ENSG00000176485	protein_coding	PLAAT3		ENST00000375722	ENSG00000179222	protein_coding	MAGED1
ENST00000415827	ENSG00000108799	protein_coding	EZH1		ENST00000375723	ENSG00000102606	protein_coding	ARHGEF7
ENST00000415842	ENSG00000226891	lncRNA	LINC01359		ENST00000375731	ENSG00000148090	protein_coding	AUH
ENST00000415868	ENSG00000011258	protein_coding	MBTD1		ENST00000375732	ENSG00000150054	protein_coding	MPP7
ENST00000415913	ENSG00000138413	protein_coding	IDH1		ENST00000375733	ENSG00000116809	protein_coding	ZBTB17
ENST00000415914	ENSG00000177683	protein_coding	THAP5		ENST00000375736	ENSG00000102606	protein_coding	ARHGEF7
ENST00000415920	ENSG00000214078	protein_coding	CPNE1		ENST00000375739	ENSG00000102606	protein_coding	ARHGEF7
ENST00000415936	ENSG00000204099	protein_coding	NEU4		ENST00000375741	ENSG00000102606	protein_coding	ARHGEF7
ENST00000415953	ENSG00000178038	protein_coding	ALS2CL		ENST00000375743	ENSG00000116809	protein_coding	ZBTB17
ENST00000415960	ENSG00000121446	protein_coding	RGSL1		ENST00000375746	ENSG00000165025	protein_coding	SYK
ENST00000415980	ENSG00000112367	protein_coding	FIG4		ENST00000375747	ENSG00000165025	protein_coding	SYK
ENST00000416068	ENSG00000293616	lncRNA	PCBP1-AS1		ENST00000375749	ENSG00000101346	protein_coding	POFUT1
ENST00000416121	ENSG00000186094	protein_coding	AGBL4		ENST00000375751	ENSG00000165025	protein_coding	SYK
ENST00000416165	ENSG00000140320	protein_coding	BAHD1		ENST00000375754	ENSG00000165025	protein_coding	SYK
ENST00000416195	ENSG00000172845	protein_coding	SP3		ENST00000375759	ENSG00000065526	protein_coding	SPEN
ENST00000416202	ENSG00000197182	lncRNA	PRR34-AS1		ENST00000375772	ENSG00000179222	protein_coding	MAGED1
ENST00000416206	ENSG00000125991	protein_coding	ERGIC3		ENST00000375774	ENSG00000153487	protein_coding	ING1
ENST00000416214	ENSG00000187024	protein_coding	PTRH1		ENST00000375775	ENSG00000153487	protein_coding	ING1
ENST00000416221	ENSG00000233461	lncRNA	ENSG00000233461		ENST00000375779	ENSG00000213719	protein_coding	CLIC1
ENST00000416258	ENSG00000185049	protein_coding	NELFA		ENST00000375780	ENSG00000213719	protein_coding	CLIC1
ENST00000416293	ENSG00000111275	protein_coding	ALDH2		ENST00000375781	ENSG00000134905	protein_coding	CARS2
ENST00000416299	ENSG00000175866	protein_coding	BAIAP2		ENST00000375784	ENSG00000213719	protein_coding	CLIC1
ENST00000416309	ENSG00000230262	lncRNA	LINC02603		ENST00000375787	ENSG00000213722	protein_coding	DDAH2
ENST00000416330	ENSG00000229807	lncRNA	XIST		ENST00000375789	ENSG00000213722	protein_coding	DDAH2
ENST00000416365	ENSG00000074276	protein_coding	CDHR2		ENST00000375792	ENSG00000213722	protein_coding	DDAH2
ENST00000416382	ENSG00000048740	protein_coding	CELF2		ENST00000375793	ENSG00000116786	protein_coding	PLEKHM2
ENST00000416395	ENSG00000293616	lncRNA	PCBP1-AS1		ENST00000375799	ENSG00000116786	protein_coding	PLEKHM2
ENST00000416396	ENSG00000138443	protein_coding	ABI2		ENST00000375807	ENSG00000187742	protein_coding	SECISBP2
ENST00000416400	ENSG00000143952	protein_coding	VPS54		ENST00000375812	ENSG00000087191	protein_coding	PSMC5
ENST00000416415	ENSG00000143499	protein_coding	SMYD2		ENST00000375846	ENSG00000213694	protein_coding	S1PR3
ENST00000416426	ENSG00000153944	protein_coding	MSI2		ENST00000375847	ENSG00000116138	protein_coding	DNAJC16
ENST00000416469	ENSG00000176209	protein_coding	SMIM19		ENST00000375852	ENSG00000101336	protein_coding	HCK
ENST00000416476	ENSG00000114439	protein_coding	BBX		ENST00000375856	ENSG00000185950	protein_coding	IRS2
ENST00000416480	ENSG00000100079	protein_coding	LGALS2		ENST00000375859	ENSG00000106723	protein_coding	SPIN1
ENST00000416495	ENSG00000149212	protein_coding	SESN3		ENST00000375862	ENSG00000101336	protein_coding	HCK
ENST00000416505	ENSG00000104365	protein_coding	IKBKB		ENST00000375863	ENSG00000204428	protein_coding	LY6G5C
ENST00000416506	ENSG00000293616	lncRNA	PCBP1-AS1		ENST00000375887	ENSG00000102524	protein_coding	TNFSF13B
ENST00000416518	ENSG00000188846	protein_coding	RPL14		ENST00000375888	ENSG00000107897	protein_coding	ACBD5
ENST00000416526	ENSG00000064961	protein_coding	HMG20B		ENST00000375890	ENSG00000132906	protein_coding	CASP9
ENST00000416538	ENSG00000144224	protein_coding	UBXN4		ENST00000375893	ENSG00000204438	protein_coding	GPANK1
ENST00000416600	ENSG00000088888	protein_coding	MAVS		ENST00000375894	ENSG00000135047	protein_coding	CTSL
ENST00000416602	ENSG00000291153	lncRNA	STAG3L4		ENST00000375895	ENSG00000204438	protein_coding	GPANK1
ENST00000416603	ENSG00000134077	protein_coding	THUMPD3		ENST00000375896	ENSG00000204438	protein_coding	GPANK1
ENST00000416611	ENSG00000011332	protein_coding	DPF1		ENST00000375897	ENSG00000107897	protein_coding	ACBD5
ENST00000416614	ENSG00000087269	protein_coding	NOP14		ENST00000375898	ENSG00000139826	protein_coding	ABHD13
ENST00000416618	ENSG00000125676	protein_coding	THOC2		ENST00000375900	ENSG00000204438	protein_coding	GPANK1
ENST00000416629	ENSG00000148341	protein_coding	SH3GLB2		ENST00000375901	ENSG00000107897	protein_coding	ACBD5
ENST00000416658	ENSG00000163681	protein_coding	SLMAP		ENST00000375905	ENSG00000107897	protein_coding	ACBD5
ENST00000416682	ENSG00000075413	protein_coding	MARK3		ENST00000375906	ENSG00000204438	protein_coding	GPANK1
ENST00000416683	ENSG00000160796	protein_coding	NBEAL2		ENST00000375910	ENSG00000215704	protein_coding	CELA2B
ENST00000416689	ENSG00000227533	lncRNA	SLC2A1-DT		ENST00000375911	ENSG00000204439	protein_coding	C6orf47_ENSG00000204439
ENST00000416732	ENSG00000198130	protein_coding	HIBCH		ENST00000375947	ENSG00000083223	protein_coding	TUT7
ENST00000416739	ENSG00000111224	protein_coding	PARP11		ENST00000375957	ENSG00000083223	protein_coding	TUT7
ENST00000416742	ENSG00000235621	lncRNA	LINC00494		ENST00000375960	ENSG00000083223	protein_coding	TUT7
ENST00000416769	ENSG00000218510	lncRNA	LINC00339		ENST00000375963	ENSG00000083223	protein_coding	TUT7
ENST00000416776	ENSG00000126391	protein_coding	FRMD8		ENST00000375964	ENSG00000204463	protein_coding	BAG6
ENST00000416795	ENSG00000124508	protein_coding	BTN2A2		ENST00000375976	ENSG00000204463	protein_coding	BAG6
ENST00000416804	ENSG00000223865	protein_coding	HLA-DPB1		ENST00000375980	ENSG00000142634	protein_coding	EFHD2
ENST00000416810	ENSG00000128891	protein_coding	CCDC32		ENST00000375985	ENSG00000101306	protein_coding	MYLK2
ENST00000416889	ENSG00000090487	protein_coding	SPG21		ENST00000375991	ENSG00000135070	protein_coding	ISCA1
ENST00000416915	ENSG00000116750	protein_coding	UCHL5		ENST00000375994	ENSG00000101306	protein_coding	MYLK2
ENST00000416918	ENSG00000171853	protein_coding	TRAPPC12		ENST00000376007	ENSG00000204469	protein_coding	PRRC2A
ENST00000416919	ENSG00000116977	protein_coding	LGALS8		ENST00000376016	ENSG00000136758	protein_coding	YME1L1
ENST00000416957	ENSG00000075420	protein_coding	FNDC3B		ENST00000376019	ENSG00000151287	protein_coding	TEX30
ENST00000416961	ENSG00000175606	protein_coding	TMEM70		ENST00000376021	ENSG00000151287	protein_coding	TEX30
ENST00000416967	ENSG00000100348	protein_coding	TXN2		ENST00000376022	ENSG00000151287	protein_coding	TEX30
ENST00000416970	ENSG00000233016	lncRNA	SNHG7		ENST00000376027	ENSG00000151287	protein_coding	TEX30
ENST00000416983	ENSG00000100060	protein_coding	MFNG		ENST00000376029	ENSG00000151287	protein_coding	TEX30
ENST00000417008	ENSG00000106638	protein_coding	TBL2		ENST00000376032	ENSG00000151287	protein_coding	TEX30
ENST00000417015	ENSG00000169814	protein_coding	BTD		ENST00000376033	ENSG00000204469	protein_coding	PRRC2A
ENST00000417036	ENSG00000134077	protein_coding	THUMPD3		ENST00000376048	ENSG00000116731	protein_coding	PRDM2
ENST00000417037	ENSG00000172936	protein_coding	MYD88		ENST00000376049	ENSG00000204472	protein_coding	AIF1
ENST00000417044	ENSG00000171307	protein_coding	ZDHHC16		ENST00000376052	ENSG00000134900	protein_coding	TPP2
ENST00000417045	ENSG00000110888	protein_coding	CAPRIN2		ENST00000376055	ENSG00000171552	protein_coding	BCL2L1
ENST00000417069	ENSG00000197217	protein_coding	ENTPD4		ENST00000376059	ENSG00000204472	protein_coding	AIF1
ENST00000417073	ENSG00000179029	protein_coding	TMEM107		ENST00000376062	ENSG00000171552	protein_coding	BCL2L1
ENST00000417080	ENSG00000115966	protein_coding	ATF2		ENST00000376065	ENSG00000134900	protein_coding	TPP2
ENST00000417083	ENSG00000244625	lncRNA	MIATNB		ENST00000376071	ENSG00000204475	protein_coding	NCR3
ENST00000417128	ENSG00000163681	protein_coding	SLMAP		ENST00000376072	ENSG00000204475	protein_coding	NCR3
ENST00000417180	ENSG00000180398	protein_coding	MCFD2		ENST00000376073	ENSG00000204475	protein_coding	NCR3
ENST00000417194	ENSG00000228315	lncRNA	ENSG00000291299		ENST00000376083	ENSG00000135049	protein_coding	AGTPBP1
ENST00000417201	ENSG00000119446	protein_coding	RBM18		ENST00000376086	ENSG00000204482	protein_coding	LST1
ENST00000417314	ENSG00000163376	protein_coding	KBTBD8		ENST00000376089	ENSG00000204482	protein_coding	LST1
ENST00000417318	ENSG00000101425	protein_coding	BPI		ENST00000376090	ENSG00000204482	protein_coding	LST1
ENST00000417331	ENSG00000147454	protein_coding	SLC25A37		ENST00000376092	ENSG00000204482	protein_coding	LST1
ENST00000417344	ENSG00000129315	protein_coding	CCNT1		ENST00000376093	ENSG00000204482	protein_coding	LST1
ENST00000417377	ENSG00000223609	protein_coding	HBD		ENST00000376094	ENSG00000108423	protein_coding	TUBD1
ENST00000417379	ENSG00000181409	protein_coding	AATK		ENST00000376096	ENSG00000204482	protein_coding	LST1
ENST00000417385	ENSG00000233047	lncRNA	LINC01677		ENST00000376099	ENSG00000204482	protein_coding	LST1
ENST00000417405	ENSG00000102445	protein_coding	RUBCNL		ENST00000376108	ENSG00000171365	protein_coding	CLCN5
ENST00000417433	ENSG00000125630	protein_coding	POLR1B		ENST00000376110	ENSG00000204482	protein_coding	LST1
ENST00000417437	ENSG00000293493	transcribed_unitary_pseudogene	VNN3P_ENSG00000293493		ENST00000376113	ENSG00000136717	protein_coding	BIN1
ENST00000417439	ENSG00000012223	protein_coding	LTF		ENST00000376137	ENSG00000136754	protein_coding	ABI1
ENST00000417448	ENSG00000165280	protein_coding	VCP		ENST00000376138	ENSG00000136754	protein_coding	ABI1
ENST00000417450	ENSG00000121964	protein_coding	GTDC1		ENST00000376139	ENSG00000136754	protein_coding	ABI1
ENST00000417478	ENSG00000018189	protein_coding	RUFY3		ENST00000376140	ENSG00000136754	protein_coding	ABI1
ENST00000417494	ENSG00000111912	protein_coding	NCOA7		ENST00000376142	ENSG00000136754	protein_coding	ABI1
ENST00000417495	ENSG00000079263	protein_coding	SP140		ENST00000376145	ENSG00000204498	protein_coding	NFKBIL1
ENST00000417497	ENSG00000235954	lncRNA	TTC28-AS1		ENST00000376146	ENSG00000204498	protein_coding	NFKBIL1
ENST00000417500	ENSG00000241553	protein_coding	ARPC4		ENST00000376148	ENSG00000204498	protein_coding	NFKBIL1
ENST00000417509	ENSG00000189077	protein_coding	TMEM120A		ENST00000376156	ENSG00000159063	protein_coding	ALG8
ENST00000417516	ENSG00000223442	lncRNA	TH2LCRR		ENST00000376160	ENSG00000136754	protein_coding	ABI1
ENST00000417545	ENSG00000150244	protein_coding	TRIM48		ENST00000376166	ENSG00000136754	protein_coding	ABI1
ENST00000417551	ENSG00000091140	protein_coding	DLD		ENST00000376170	ENSG00000136754	protein_coding	ABI1
ENST00000417564	ENSG00000160305	protein_coding	DIP2A		ENST00000376199	ENSG00000049768	protein_coding	FOXP3
ENST00000417578	ENSG00000196756	lncRNA	SNHG17		ENST00000376227	ENSG00000101997	protein_coding	CCDC22
ENST00000417626	ENSG00000214706	protein_coding	IFRD2		ENST00000376228	ENSG00000204525	protein_coding	HLA-C
ENST00000417647	ENSG00000113141	protein_coding	IK		ENST00000376236	ENSG00000077420	protein_coding	APBB1IP
ENST00000417652	ENSG00000115053	protein_coding	NCL		ENST00000376237	ENSG00000204525	protein_coding	HLA-C
ENST00000417661	ENSG00000168918	protein_coding	INPP5D		ENST00000376259	ENSG00000028137	protein_coding	TNFRSF1B
ENST00000417689	ENSG00000172831	protein_coding	CES2		ENST00000376262	ENSG00000062282	protein_coding	DGAT2
ENST00000417695	ENSG00000233694	lncRNA	LINC02579		ENST00000376263	ENSG00000165119	protein_coding	HNRNPK
ENST00000417704	ENSG00000242086	lncRNA	MUC20-OT1		ENST00000376281	ENSG00000165119	protein_coding	HNRNPK
ENST00000417717	ENSG00000182568	protein_coding	SATB1		ENST00000376300	ENSG00000125633	protein_coding	CCDC93
ENST00000417718	ENSG00000100362	protein_coding	PVALB		ENST00000376325	ENSG00000187902	protein_coding	SHISA7
ENST00000417721	ENSG00000177410	lncRNA	ZFAS1		ENST00000376327	ENSG00000102007	protein_coding	PLP2
ENST00000417778	ENSG00000075292	protein_coding	ZNF638		ENST00000376344	ENSG00000165118	protein_coding	C9orf64
ENST00000417786	ENSG00000225300	lncRNA	ENSG00000225300		ENST00000376354	ENSG00000125246	protein_coding	CLYBL
ENST00000417819	ENSG00000131828	protein_coding	PDHA1		ENST00000376365	ENSG00000165113	protein_coding	GKAP1
ENST00000417855	ENSG00000135912	protein_coding	TTLL4		ENST00000376368	ENSG00000196998	protein_coding	WDR45
ENST00000417864	ENSG00000138443	protein_coding	ABI2		ENST00000376371	ENSG00000165113	protein_coding	GKAP1
ENST00000417867	ENSG00000114383	protein_coding	TUSC2		ENST00000376372	ENSG00000196998	protein_coding	WDR45
ENST00000417869	ENSG00000291129	lncRNA	PPIEL_ENSG00000291129		ENST00000376377	ENSG00000137331	protein_coding	IER3
ENST00000417874	ENSG00000151092	protein_coding	NGLY1		ENST00000376387	ENSG00000125304	protein_coding	TM9SF2
ENST00000417876	ENSG00000163918	protein_coding	RFC4		ENST00000376389	ENSG00000137312	protein_coding	FLOT1
ENST00000417883	ENSG00000225269	lncRNA	LINC00705		ENST00000376395	ENSG00000135018	protein_coding	UBQLN1
ENST00000417886	ENSG00000115129	protein_coding	TP53I3		ENST00000376406	ENSG00000137337	protein_coding	MDC1
ENST00000417938	ENSG00000138398	protein_coding	PPIG		ENST00000376414	ENSG00000169508	protein_coding	GPR183
ENST00000417956	ENSG00000048740	protein_coding	CELF2		ENST00000376417	ENSG00000148057	protein_coding	IDNK
ENST00000418030	ENSG00000129467	protein_coding	ADCY4		ENST00000376419	ENSG00000148057	protein_coding	IDNK
ENST00000418032	ENSG00000167491	protein_coding	GATAD2A		ENST00000376420	ENSG00000137404	protein_coding	NRM
ENST00000418038	ENSG00000102572	protein_coding	STK24		ENST00000376421	ENSG00000137404	protein_coding	NRM
ENST00000418050	ENSG00000224376	lncRNA	ENSG00000224376		ENST00000376423	ENSG00000068400	protein_coding	GRIPAP1
ENST00000418061	ENSG00000055609	protein_coding	KMT2C		ENST00000376434	ENSG00000172159	protein_coding	FRMD3
ENST00000418068	ENSG00000178226	protein_coding	PRSS36		ENST00000376436	ENSG00000130684	protein_coding	ZNF337
ENST00000418076	ENSG00000073910	protein_coding	FRY		ENST00000376437	ENSG00000204560	protein_coding	DHX16
ENST00000418081	ENSG00000118260	protein_coding	CREB1		ENST00000376438	ENSG00000172159	protein_coding	FRMD3
ENST00000418115	ENSG00000067560	protein_coding	RHOA		ENST00000376440	ENSG00000134882	protein_coding	UBAC2
ENST00000418153	ENSG00000135365	protein_coding	PHF21A		ENST00000376442	ENSG00000204560	protein_coding	DHX16
ENST00000418160	ENSG00000137312	protein_coding	FLOT1		ENST00000376463	ENSG00000196781	protein_coding	TLE1
ENST00000418162	ENSG00000121644	protein_coding	DESI2		ENST00000376471	ENSG00000204564	protein_coding	C6orf136
ENST00000418194	ENSG00000172845	protein_coding	SP3		ENST00000376473	ENSG00000204564	protein_coding	C6orf136
ENST00000418197	ENSG00000136731	protein_coding	UGGT1		ENST00000376476	ENSG00000175206	protein_coding	NPPA
ENST00000418218	ENSG00000233392	lncRNA	UICLM		ENST00000376480	ENSG00000175206	protein_coding	NPPA
ENST00000418224	ENSG00000064933	protein_coding	PMS1		ENST00000376484	ENSG00000196781	protein_coding	TLE1
ENST00000418236	ENSG00000145819	protein_coding	ARHGAP26		ENST00000376485	ENSG00000137343	protein_coding	ATAT1
ENST00000418244	ENSG00000230798	lncRNA	FOXD3-AS1		ENST00000376488	ENSG00000068308	protein_coding	OTUD5
ENST00000418277	ENSG00000117308	protein_coding	GALE		ENST00000376495	ENSG00000165312	protein_coding	OTUD1
ENST00000418330	ENSG00000238062	lncRNA	SPATA3-AS1		ENST00000376509	ENSG00000102096	protein_coding	PIM2
ENST00000418331	ENSG00000149177	protein_coding	PTPRJ		ENST00000376510	ENSG00000148450	protein_coding	MSRB2
ENST00000418370	ENSG00000065534	protein_coding	MYLK		ENST00000376511	ENSG00000204569	protein_coding	PPP1R10
ENST00000418379	ENSG00000236373	lncRNA	LINC02653		ENST00000376521	ENSG00000102100	protein_coding	SLC35A2
ENST00000418386	ENSG00000226979	protein_coding	LTA		ENST00000376524	ENSG00000106829	protein_coding	TLE4
ENST00000418388	ENSG00000238227	protein_coding	TMEM250		ENST00000376525	ENSG00000106829	protein_coding	TLE4
ENST00000418394	ENSG00000160299	protein_coding	PCNT		ENST00000376537	ENSG00000106829	protein_coding	TLE4
ENST00000418427	ENSG00000185013	protein_coding	NT5C1B		ENST00000376544	ENSG00000106829	protein_coding	TLE4
ENST00000418497	ENSG00000007341	protein_coding	ST7L		ENST00000376545	ENSG00000204574	protein_coding	ABCF1
ENST00000418556	ENSG00000167613	protein_coding	LAIR1		ENST00000376547	ENSG00000102572	protein_coding	STK24
ENST00000418561	ENSG00000052841	protein_coding	TTC17		ENST00000376550	ENSG00000015532	protein_coding	XYLT2
ENST00000418576	ENSG00000012171	protein_coding	SEMA3B		ENST00000376552	ENSG00000106829	protein_coding	TLE4
ENST00000418581	ENSG00000058600	protein_coding	POLR3E		ENST00000376554	ENSG00000102572	protein_coding	STK24
ENST00000418590	ENSG00000100241	protein_coding	SBF1		ENST00000376557	ENSG00000204576	protein_coding	PRR3
ENST00000418596	ENSG00000155744	protein_coding	HYCC2		ENST00000376560	ENSG00000204576	protein_coding	PRR3
ENST00000418625	ENSG00000168090	protein_coding	COPS6		ENST00000376561	ENSG00000085733	protein_coding	CTTN
ENST00000418631	ENSG00000134453	protein_coding	RBM17		ENST00000376563	ENSG00000102103	protein_coding	PQBP1
ENST00000418632	ENSG00000185681	protein_coding	MORN5		ENST00000376566	ENSG00000102103	protein_coding	PQBP1
ENST00000418646	ENSG00000125772	protein_coding	GPCPD1		ENST00000376572	ENSG00000116685	protein_coding	KIAA2013
ENST00000418654	ENSG00000157985	protein_coding	AGAP1		ENST00000376573	ENSG00000150867	protein_coding	PIP4K2A
ENST00000418673	ENSG00000055609	protein_coding	KMT2C		ENST00000376576	ENSG00000116685	protein_coding	KIAA2013
ENST00000418696	ENSG00000293510	transcribed_unitary_pseudogene	AFG3L1P_ENSG00000293510		ENST00000376582	ENSG00000126768	protein_coding	TIMM17B
ENST00000418699	ENSG00000225391	lncRNA	NHEG1		ENST00000376583	ENSG00000177000	protein_coding	MTHFR
ENST00000418700	ENSG00000163818	protein_coding	LZTFL1		ENST00000376585	ENSG00000177000	protein_coding	MTHFR
ENST00000418705	ENSG00000099901	protein_coding	RANBP1		ENST00000376588	ENSG00000135069	protein_coding	PSAT1
ENST00000418713	ENSG00000156990	protein_coding	RPUSD3		ENST00000376590	ENSG00000177000	protein_coding	MTHFR
ENST00000418747	ENSG00000234771	lncRNA	SLC25A25-AS1		ENST00000376592	ENSG00000177000	protein_coding	MTHFR
ENST00000418779	ENSG00000198520	protein_coding	ARMH1		ENST00000376597	ENSG00000148019	protein_coding	CEP78
ENST00000418781	ENSG00000130023	protein_coding	ERMARD		ENST00000376598	ENSG00000148019	protein_coding	CEP78
ENST00000418800	ENSG00000204580	protein_coding	DDR1		ENST00000376609	ENSG00000204584	lncRNA	ENSG00000204584
ENST00000418823	ENSG00000085760	protein_coding	MTIF2		ENST00000376610	ENSG00000094631	protein_coding	HDAC6
ENST00000418825	ENSG00000114388	protein_coding	NPRL2		ENST00000376618	ENSG00000110090	protein_coding	CPT1A
ENST00000418865	ENSG00000221978	protein_coding	CCNL2		ENST00000376619	ENSG00000094631	protein_coding	HDAC6
ENST00000418900	ENSG00000181061	protein_coding	HIGD1A		ENST00000376626	ENSG00000189068	protein_coding	VSTM1
ENST00000418929	ENSG00000126464	protein_coding	PRR12		ENST00000376627	ENSG00000177674	protein_coding	AGTRAP
ENST00000418931	ENSG00000223865	protein_coding	HLA-DPB1		ENST00000376629	ENSG00000177674	protein_coding	AGTRAP
ENST00000418933	ENSG00000241837	protein_coding	ATP5PO		ENST00000376630	ENSG00000204592	protein_coding	HLA-E
ENST00000418945	ENSG00000228506	lncRNA	PNISR-AS1		ENST00000376636	ENSG00000197969	protein_coding	VPS13A
ENST00000418952	ENSG00000185955	protein_coding	SPACDR		ENST00000376637	ENSG00000177674	protein_coding	AGTRAP
ENST00000418978	ENSG00000007392	protein_coding	LUC7L		ENST00000376646	ENSG00000197969	protein_coding	VPS13A
ENST00000418984	ENSG00000102189	protein_coding	EEA1		ENST00000376651	ENSG00000135960	protein_coding	EDAR
ENST00000419016	ENSG00000086065	protein_coding	CHMP5		ENST00000376652	ENSG00000197586	protein_coding	ENTPD6
ENST00000419021	ENSG00000065665	protein_coding	SEC61A2		ENST00000376655	ENSG00000116670	protein_coding	MAD2L2
ENST00000419036	ENSG00000033867	protein_coding	SLC4A7		ENST00000376656	ENSG00000204599	protein_coding	TRIM39
ENST00000419065	ENSG00000180822	protein_coding	PSMG4		ENST00000376659	ENSG00000204599	protein_coding	TRIM39
ENST00000419069	ENSG00000238265	lncRNA	LINC00317		ENST00000376663	ENSG00000168283	protein_coding	BMI1
ENST00000419071	ENSG00000141127	protein_coding	PRPSAP2		ENST00000376664	ENSG00000116670	protein_coding	MAD2L2
ENST00000419073	ENSG00000204482	protein_coding	LST1		ENST00000376665	ENSG00000102145	protein_coding	GATA1
ENST00000419147	ENSG00000005469	protein_coding	CROT		ENST00000376666	ENSG00000197586	protein_coding	ENTPD6
ENST00000419155	ENSG00000119403	protein_coding	PHF19		ENST00000376667	ENSG00000116670	protein_coding	MAD2L2
ENST00000419169	ENSG00000116698	protein_coding	SMG7		ENST00000376669	ENSG00000116670	protein_coding	MAD2L2
ENST00000419179	ENSG00000075142	protein_coding	SRI		ENST00000376670	ENSG00000102145	protein_coding	GATA1
ENST00000419219	ENSG00000154719	protein_coding	MRPL39		ENST00000376672	ENSG00000116670	protein_coding	MAD2L2
ENST00000419234	ENSG00000089234	protein_coding	BRAP		ENST00000376687	ENSG00000101945	protein_coding	SUV39H1
ENST00000419235	ENSG00000112679	protein_coding	DUSP22		ENST00000376692	ENSG00000116670	protein_coding	MAD2L2
ENST00000419277	ENSG00000231389	protein_coding	HLA-DPA1		ENST00000376701	ENSG00000015285	protein_coding	WAS
ENST00000419278	ENSG00000003509	protein_coding	NDUFAF7		ENST00000376704	ENSG00000204613	protein_coding	TRIM10
ENST00000419282	ENSG00000013725	protein_coding	CD6		ENST00000376716	ENSG00000197619	protein_coding	ZNF615
ENST00000419300	ENSG00000204054	lncRNA	LINC00963		ENST00000376723	ENSG00000136731	protein_coding	UGGT1
ENST00000419322	ENSG00000176155	protein_coding	CCDC57		ENST00000376724	ENSG00000204614	protein_coding	TRIM40
ENST00000419333	ENSG00000161217	protein_coding	PCYT1A		ENST00000376729	ENSG00000101940	protein_coding	WDR13
ENST00000419359	ENSG00000088970	protein_coding	KIZ		ENST00000376730	ENSG00000187210	protein_coding	GCNT1
ENST00000419367	ENSG00000157181	protein_coding	ODR4		ENST00000376736	ENSG00000135002	protein_coding	RFK
ENST00000419370	ENSG00000169599	protein_coding	NFU1		ENST00000376741	ENSG00000167182	protein_coding	SP2
ENST00000419437	ENSG00000134077	protein_coding	THUMPD3		ENST00000376744	ENSG00000139370	protein_coding	SLC15A4
ENST00000419445	ENSG00000164219	protein_coding	PGGT1B		ENST00000376745	ENSG00000172531	protein_coding	PPP1CA
ENST00000419455	ENSG00000075884	protein_coding	ARHGAP15		ENST00000376752	ENSG00000099139	protein_coding	PCSK5
ENST00000419462	ENSG00000293064	transcribed_processed_pseudogene	NACA4P_ENSG00000293064		ENST00000376753	ENSG00000116663	protein_coding	FBXO6
ENST00000419497	ENSG00000172432	protein_coding	GTPBP2		ENST00000376755	ENSG00000102317	protein_coding	RBM3
ENST00000419504	ENSG00000079308	protein_coding	TNS1		ENST00000376757	ENSG00000172830	protein_coding	SSH3
ENST00000419505	ENSG00000103335	protein_coding	PIEZO1		ENST00000376758	ENSG00000204619	protein_coding	PPP1R11
ENST00000419511	ENSG00000235024	lncRNA	LINC01494		ENST00000376759	ENSG00000102317	protein_coding	RBM3
ENST00000419516	ENSG00000007392	protein_coding	LUC7L		ENST00000376763	ENSG00000204619	protein_coding	PPP1R11
ENST00000419534	ENSG00000134108	protein_coding	ARL8B		ENST00000376765	ENSG00000204619	protein_coding	PPP1R11
ENST00000419549	ENSG00000012124	protein_coding	CD22		ENST00000376769	ENSG00000204619	protein_coding	PPP1R11
ENST00000419553	ENSG00000075711	protein_coding	DLG1		ENST00000376771	ENSG00000068354	protein_coding	TBC1D25
ENST00000419612	ENSG00000197183	protein_coding	NOL4L		ENST00000376772	ENSG00000204619	protein_coding	PPP1R11
ENST00000419631	ENSG00000068650	protein_coding	ATP11A		ENST00000376773	ENSG00000204619	protein_coding	PPP1R11
ENST00000419665	ENSG00000140675	protein_coding	SLC5A2		ENST00000376782	ENSG00000066379	protein_coding	POLR1H
ENST00000419679	ENSG00000235663	lncRNA	SAPCD1-AS1		ENST00000376785	ENSG00000066379	protein_coding	POLR1H
ENST00000419686	ENSG00000147535	protein_coding	PLPP5		ENST00000376795	ENSG00000102580	protein_coding	DNAJC3
ENST00000419700	ENSG00000125246	protein_coding	CLYBL		ENST00000376802	ENSG00000206503	protein_coding	HLA-A
ENST00000419739	ENSG00000137817	protein_coding	PARP6		ENST00000376806	ENSG00000206503	protein_coding	HLA-A
ENST00000419745	ENSG00000232233	lncRNA	LINC02043		ENST00000376809	ENSG00000206503	protein_coding	HLA-A
ENST00000419746	ENSG00000237298	lncRNA	TTN-AS1		ENST00000376810	ENSG00000120942	protein_coding	UBIAD1
ENST00000419770	ENSG00000160345	protein_coding	PIERCE1		ENST00000376815	ENSG00000204632	protein_coding	HLA-G
ENST00000419776	ENSG00000164893	protein_coding	SLC7A13		ENST00000376817	ENSG00000204628	protein_coding	RACK1
ENST00000419781	ENSG00000082258	protein_coding	CCNT2		ENST00000376818	ENSG00000204632	protein_coding	HLA-G
ENST00000419810	ENSG00000115756	protein_coding	HPCAL1		ENST00000376828	ENSG00000204632	protein_coding	HLA-G
ENST00000419819	ENSG00000135218	protein_coding	CD36		ENST00000376836	ENSG00000148444	protein_coding	COMMD3
ENST00000419830	ENSG00000138592	protein_coding	USP8		ENST00000376838	ENSG00000198793	protein_coding	MTOR
ENST00000419841	ENSG00000146826	protein_coding	TRAPPC14		ENST00000376839	ENSG00000072110	protein_coding	ACTN1
ENST00000419842	ENSG00000154822	protein_coding	PLCL2		ENST00000376840	ENSG00000204634	protein_coding	TBC1D8
ENST00000419843	ENSG00000068831	protein_coding	RASGRP2		ENST00000376854	ENSG00000135045	protein_coding	C9orf40
ENST00000419851	ENSG00000165630	protein_coding	PRPF18		ENST00000376861	ENSG00000204642	protein_coding	HLA-F
ENST00000419854	ENSG00000198466	protein_coding	ZNF587		ENST00000376874	ENSG00000188026	protein_coding	RILPL1
ENST00000419869	ENSG00000023734	protein_coding	STRAP		ENST00000376893	ENSG00000165584	protein_coding	SSX3
ENST00000419880	ENSG00000104343	protein_coding	UBE2W		ENST00000376901	ENSG00000174851	protein_coding	YIF1A
ENST00000419915	ENSG00000228668	TR_V_pseudogene	TRGV5P		ENST00000376911	ENSG00000135046	protein_coding	ANXA1
ENST00000419916	ENSG00000157870	protein_coding	PRXL2B		ENST00000376916	ENSG00000204653	protein_coding	ASPDH
ENST00000419922	ENSG00000235770	lncRNA	LINC00607		ENST00000376918	ENSG00000161671	protein_coding	EMC10
ENST00000419938	ENSG00000169554	protein_coding	ZEB2		ENST00000376922	ENSG00000159314	protein_coding	ARHGAP27
ENST00000419978	ENSG00000235713	unprocessed_pseudogene	ENSG00000235713		ENST00000376925	ENSG00000101439	protein_coding	CST3
ENST00000420058	ENSG00000230257	lncRNA	NFE4		ENST00000376926	ENSG00000006062	protein_coding	MAP3K14
ENST00000420066	ENSG00000115084	protein_coding	SLC35F5		ENST00000376931	ENSG00000161010	protein_coding	MRNIP
ENST00000420072	ENSG00000205758	protein_coding	CRYZL1		ENST00000376936	ENSG00000171824	protein_coding	EXOSC10
ENST00000420088	ENSG00000225921	protein_coding	NOL7		ENST00000376943	ENSG00000147118	protein_coding	ZNF182
ENST00000420089	ENSG00000171307	protein_coding	ZDHHC16		ENST00000376946	ENSG00000136770	protein_coding	DNAJC1
ENST00000420101	ENSG00000187764	protein_coding	SEMA4D		ENST00000376957	ENSG00000116649	protein_coding	SRM
ENST00000420124	ENSG00000272333	protein_coding	KMT2B		ENST00000376960	ENSG00000107372	protein_coding	ZFAND5
ENST00000420168	ENSG00000226419	lncRNA	SLC16A1-AS1		ENST00000376962	ENSG00000107372	protein_coding	ZFAND5
ENST00000420171	ENSG00000230736	lncRNA	ENSG00000230736		ENST00000376964	ENSG00000126756	protein_coding	UXT
ENST00000420173	ENSG00000151093	protein_coding	OXSM		ENST00000376980	ENSG00000136770	protein_coding	DNAJC1
ENST00000420189	ENSG00000144567	protein_coding	RETREG2		ENST00000376983	ENSG00000126767	protein_coding	ELK1
ENST00000420195	ENSG00000224660	lncRNA	SH3BP5-AS1		ENST00000376991	ENSG00000175550	protein_coding	DRAP1
ENST00000420239	ENSG00000173575	protein_coding	CHD2		ENST00000377011	ENSG00000105053	protein_coding	VRK3
ENST00000420244	ENSG00000166801	protein_coding	FAM111A		ENST00000377012	ENSG00000204681	protein_coding	GABBR1
ENST00000420250	ENSG00000138381	protein_coding	ASNSD1		ENST00000377016	ENSG00000204681	protein_coding	GABBR1
ENST00000420265	ENSG00000150048	protein_coding	CLEC1A		ENST00000377017	ENSG00000102265	protein_coding	TIMP1
ENST00000420267	ENSG00000131368	protein_coding	MRPS25		ENST00000377026	ENSG00000125814	protein_coding	NAPB
ENST00000420282	ENSG00000213639	protein_coding	PPP1CB		ENST00000377034	ENSG00000204681	protein_coding	GABBR1
ENST00000420283	ENSG00000187189	protein_coding	TSPYL4		ENST00000377036	ENSG00000160049	protein_coding	DFFA
ENST00000420292	ENSG00000254087	protein_coding	LYN		ENST00000377038	ENSG00000160049	protein_coding	DFFA
ENST00000420296	ENSG00000170906	protein_coding	NDUFA3		ENST00000377044	ENSG00000135048	protein_coding	CEMIP2
ENST00000420343	ENSG00000155868	protein_coding	MED7		ENST00000377045	ENSG00000078061	protein_coding	ARAF
ENST00000420362	ENSG00000022267	protein_coding	FHL1		ENST00000377046	ENSG00000172977	protein_coding	KAT5
ENST00000420377	ENSG00000134242	protein_coding	PTPN22		ENST00000377057	ENSG00000135048	protein_coding	CEMIP2
ENST00000420395	ENSG00000232591	lncRNA	LINC02642		ENST00000377059	ENSG00000078403	protein_coding	MLLT10
ENST00000420397	ENSG00000136536	protein_coding	MARCHF7		ENST00000377069	ENSG00000089094	protein_coding	KDM2B
ENST00000420450	ENSG00000251247	protein_coding	ZNF345		ENST00000377071	ENSG00000089094	protein_coding	KDM2B
ENST00000420455	ENSG00000142188	protein_coding	TMEM50B		ENST00000377072	ENSG00000078403	protein_coding	MLLT10
ENST00000420456	ENSG00000145979	protein_coding	TBC1D7		ENST00000377075	ENSG00000158158	protein_coding	CNNM4
ENST00000420459	ENSG00000242086	lncRNA	MUC20-OT1		ENST00000377081	ENSG00000054523	protein_coding	KIF1B
ENST00000420468	ENSG00000134443	protein_coding	GRP		ENST00000377083	ENSG00000054523	protein_coding	KIF1B
ENST00000420472	ENSG00000226674	lncRNA	TEX41		ENST00000377086	ENSG00000054523	protein_coding	KIF1B
ENST00000420504	ENSG00000253304	protein_coding	TMEM200B		ENST00000377087	ENSG00000167065	protein_coding	DUSP18
ENST00000420509	ENSG00000227946	lncRNA	INO80D-AS1		ENST00000377091	ENSG00000078403	protein_coding	MLLT10
ENST00000420510	ENSG00000144118	protein_coding	RALB		ENST00000377092	ENSG00000010361	protein_coding	FUZ
ENST00000420515	ENSG00000162585	protein_coding	FAAP20		ENST00000377093	ENSG00000054523	protein_coding	KIF1B
ENST00000420536	ENSG00000100316	protein_coding	RPL3		ENST00000377095	ENSG00000013306	protein_coding	SLC25A39
ENST00000420541	ENSG00000121858	protein_coding	TNFSF10		ENST00000377100	ENSG00000078403	protein_coding	MLLT10
ENST00000420552	ENSG00000119862	protein_coding	LGALSL		ENST00000377103	ENSG00000178726	protein_coding	THBD
ENST00000420613	ENSG00000139620	protein_coding	KANSL2		ENST00000377107	ENSG00000102226	protein_coding	USP11
ENST00000420629	ENSG00000182158	protein_coding	CREB3L2		ENST00000377126	ENSG00000119138	protein_coding	KLF9
ENST00000420631	ENSG00000161048	protein_coding	NAPEPLD		ENST00000377135	ENSG00000126456	protein_coding	IRF3
ENST00000420633	ENSG00000138735	protein_coding	PDE5A		ENST00000377139	ENSG00000126456	protein_coding	IRF3
ENST00000420643	ENSG00000119487	protein_coding	MAPKAP1		ENST00000377190	ENSG00000162298	protein_coding	SYVN1
ENST00000420646	ENSG00000145335	protein_coding	SNCA		ENST00000377191	ENSG00000088930	protein_coding	XRN2
ENST00000420651	ENSG00000231889	lncRNA	TRAF3IP2-AS1		ENST00000377194	ENSG00000204713	protein_coding	TRIM27
ENST00000420696	ENSG00000185630	protein_coding	PBX1		ENST00000377199	ENSG00000204713	protein_coding	TRIM27
ENST00000420706	ENSG00000126106	protein_coding	TMEM53		ENST00000377200	ENSG00000188647	protein_coding	PTAR1
ENST00000420715	ENSG00000105619	protein_coding	TFPT		ENST00000377203	ENSG00000161649	protein_coding	CD300LG
ENST00000420732	ENSG00000110077	protein_coding	MS4A6A		ENST00000377213	ENSG00000162441	protein_coding	LZIC
ENST00000420772	ENSG00000047849	protein_coding	MAP4		ENST00000377223	ENSG00000162441	protein_coding	LZIC
ENST00000420791	ENSG00000116750	protein_coding	UCHL5		ENST00000377227	ENSG00000087206	protein_coding	UIMC1
ENST00000420799	ENSG00000138614	protein_coding	INTS14		ENST00000377238	ENSG00000120594	protein_coding	PLXDC2
ENST00000420843	ENSG00000137486	protein_coding	ARRB1		ENST00000377242	ENSG00000120594	protein_coding	PLXDC2
ENST00000420873	ENSG00000236301	lncRNA	MRGPRG-AS1		ENST00000377252	ENSG00000120594	protein_coding	PLXDC2
ENST00000420875	ENSG00000167098	protein_coding	SUN5		ENST00000377263	ENSG00000178585	protein_coding	CTNNBIP1
ENST00000420886	ENSG00000139697	protein_coding	SBNO1		ENST00000377264	ENSG00000110046	protein_coding	ATG2A
ENST00000420894	ENSG00000120438	protein_coding	TCP1		ENST00000377269	ENSG00000130985	protein_coding	UBA1
ENST00000420918	ENSG00000271889	lncRNA	C2orf74-DT		ENST00000377270	ENSG00000165060	protein_coding	FXN
ENST00000420940	ENSG00000114742	protein_coding	WDR48		ENST00000377275	ENSG00000165997	protein_coding	ARL5B
ENST00000420980	ENSG00000011332	protein_coding	DPF1		ENST00000377294	ENSG00000187626	protein_coding	ZKSCAN4
ENST00000420981	ENSG00000230438	lncRNA	SERPINB9P1		ENST00000377298	ENSG00000171603	protein_coding	CLSTN1
ENST00000420986	ENSG00000150776	protein_coding	NKAPD1		ENST00000377304	ENSG00000241058	protein_coding	NSUN6
ENST00000420993	ENSG00000025770	protein_coding	NCAPH2		ENST00000377313	ENSG00000133895	protein_coding	MEN1
ENST00000421004	ENSG00000245556	lncRNA	SCAMP1-AS1		ENST00000377316	ENSG00000133895	protein_coding	MEN1
ENST00000421009	ENSG00000109466	protein_coding	KLHL2		ENST00000377320	ENSG00000179840	lncRNA	PIK3CD-AS1
ENST00000421019	ENSG00000224397	lncRNA	PELATON		ENST00000377321	ENSG00000133895	protein_coding	MEN1
ENST00000421043	ENSG00000198839	protein_coding	ZNF277		ENST00000377326	ENSG00000133895	protein_coding	MEN1
ENST00000421047	ENSG00000073792	protein_coding	IGF2BP2		ENST00000377327	ENSG00000101343	protein_coding	CRNKL1
ENST00000421085	ENSG00000073464	protein_coding	CLCN4		ENST00000377332	ENSG00000115525	protein_coding	ST3GAL5
ENST00000421087	ENSG00000198369	protein_coding	SPRED2		ENST00000377340	ENSG00000101343	protein_coding	CRNKL1
ENST00000421096	ENSG00000133027	protein_coding	PEMT		ENST00000377346	ENSG00000171608	protein_coding	PIK3CD
ENST00000421110	ENSG00000114867	protein_coding	EIF4G1		ENST00000377348	ENSG00000160948	protein_coding	VPS28
ENST00000421127	ENSG00000159588	protein_coding	CCDC17		ENST00000377350	ENSG00000168067	protein_coding	MAP4K2
ENST00000421138	ENSG00000004700	protein_coding	RECQL		ENST00000377351	ENSG00000130985	protein_coding	UBA1
ENST00000421139	ENSG00000118260	protein_coding	CREB1		ENST00000377386	ENSG00000152291	protein_coding	TGOLN2
ENST00000421157	ENSG00000238198	lncRNA	LRIG2-DT		ENST00000377387	ENSG00000168066	protein_coding	SF1
ENST00000421164	ENSG00000293510	transcribed_unitary_pseudogene	AFG3L1P_ENSG00000293510		ENST00000377390	ENSG00000168066	protein_coding	SF1
ENST00000421188	ENSG00000168137	protein_coding	SETD5		ENST00000377394	ENSG00000168066	protein_coding	SF1
ENST00000421199	ENSG00000118263	protein_coding	KLF7		ENST00000377411	ENSG00000180758	protein_coding	GPR157
ENST00000421200	ENSG00000167615	protein_coding	LENG8		ENST00000377419	ENSG00000096654	protein_coding	ZNF184
ENST00000421202	ENSG00000223745	lncRNA	CCDC18-AS1		ENST00000377431	ENSG00000161558	protein_coding	TMEM143
ENST00000421218	ENSG00000060971	protein_coding	ACAA1		ENST00000377442	ENSG00000131686	protein_coding	CA6
ENST00000421223	ENSG00000136271	protein_coding	DDX56		ENST00000377452	ENSG00000125821	protein_coding	DTD1
ENST00000421243	ENSG00000189058	protein_coding	APOD		ENST00000377453	ENSG00000102805	protein_coding	CLN5
ENST00000421265	ENSG00000163964	protein_coding	PIGX		ENST00000377461	ENSG00000105483	protein_coding	CARD8
ENST00000421293	ENSG00000182165	lncRNA	TP53TG1		ENST00000377464	ENSG00000142599	protein_coding	RERE
ENST00000421317	ENSG00000108094	protein_coding	CUL2		ENST00000377465	ENSG00000101310	protein_coding	SEC23B
ENST00000421322	ENSG00000229807	lncRNA	XIST		ENST00000377474	ENSG00000178695	protein_coding	KCTD12
ENST00000421333	ENSG00000213339	protein_coding	QTRT1		ENST00000377485	ENSG00000068831	protein_coding	RASGRP2
ENST00000421365	ENSG00000115267	protein_coding	IFIH1		ENST00000377486	ENSG00000068831	protein_coding	RASGRP2
ENST00000421367	ENSG00000107566	protein_coding	ERLIN1		ENST00000377487	ENSG00000068831	protein_coding	RASGRP2
ENST00000421376	ENSG00000140859	protein_coding	KIFC3		ENST00000377488	ENSG00000116288	protein_coding	PARK7
ENST00000421406	ENSG00000227671	transcribed_unprocessed_pseudogene	ZNF731P		ENST00000377489	ENSG00000068831	protein_coding	RASGRP2
ENST00000421431	ENSG00000102178	protein_coding	UBL4A		ENST00000377491	ENSG00000116288	protein_coding	PARK7
ENST00000421451	ENSG00000129810	protein_coding	SGO1		ENST00000377493	ENSG00000116288	protein_coding	PARK7
ENST00000421459	ENSG00000026025	protein_coding	VIM		ENST00000377494	ENSG00000068831	protein_coding	RASGRP2
ENST00000421503	ENSG00000159873	protein_coding	CCDC117		ENST00000377497	ENSG00000068831	protein_coding	RASGRP2
ENST00000421536	ENSG00000065548	protein_coding	ZC3H15		ENST00000377503	ENSG00000135083	protein_coding	CCNJL
ENST00000421538	ENSG00000231711	lncRNA	LINC00899		ENST00000377516	ENSG00000049247	protein_coding	UTS2
ENST00000421572	ENSG00000273032	lncRNA	DGCR5		ENST00000377524	ENSG00000136738	protein_coding	STAM
ENST00000421577	ENSG00000109854	protein_coding	HTATIP2		ENST00000377526	ENSG00000115307	protein_coding	AUP1
ENST00000421610	ENSG00000235300	lncRNA	SKAP1-AS2		ENST00000377533	ENSG00000180900	protein_coding	SCRIB
ENST00000421625	ENSG00000090686	protein_coding	USP48		ENST00000377560	ENSG00000173064	protein_coding	HECTD4
ENST00000421631	ENSG00000120729	protein_coding	MYOT		ENST00000377575	ENSG00000182952	protein_coding	HMGN4
ENST00000421641	ENSG00000162613	protein_coding	FUBP1		ENST00000377577	ENSG00000007923	protein_coding	DNAJC11
ENST00000421648	ENSG00000229153	lncRNA	EPHA1-AS1		ENST00000377600	ENSG00000112763	protein_coding	BTN2A1
ENST00000421653	ENSG00000073737	protein_coding	DHRS9		ENST00000377603	ENSG00000132664	protein_coding	POLR3F
ENST00000421670	ENSG00000111364	protein_coding	DDX55		ENST00000377604	ENSG00000182872	protein_coding	RBM10
ENST00000421683	ENSG00000116750	protein_coding	UCHL5		ENST00000377612	ENSG00000188243	protein_coding	COMMD6
ENST00000421697	ENSG00000205696	lncRNA	ADARB2-AS1		ENST00000377615	ENSG00000188243	protein_coding	COMMD6
ENST00000421699	ENSG00000167110	protein_coding	GOLGA2		ENST00000377619	ENSG00000188243	protein_coding	COMMD6
ENST00000421717	ENSG00000168385	protein_coding	SEPTIN2		ENST00000377625	ENSG00000136111	protein_coding	TBC1D4
ENST00000421745	ENSG00000115760	protein_coding	BIRC6		ENST00000377636	ENSG00000136111	protein_coding	TBC1D4
ENST00000421757	ENSG00000075420	protein_coding	FNDC3B		ENST00000377648	ENSG00000116273	protein_coding	PHF13
ENST00000421758	ENSG00000231607	lncRNA	DLEU2		ENST00000377654	ENSG00000204852	protein_coding	TCTN1
ENST00000421759	ENSG00000225187	lncRNA	ENSG00000225187		ENST00000377658	ENSG00000162413	protein_coding	KLHL21
ENST00000421767	ENSG00000179406	lncRNA	LINC00174		ENST00000377661	ENSG00000164574	protein_coding	GALNT10
ENST00000421787	ENSG00000026297	protein_coding	RNASET2		ENST00000377662	ENSG00000124549	transcribed_unprocessed_pseudogene	BTN2A3P_ENSG00000124549
ENST00000421797	ENSG00000128585	protein_coding	MKLN1		ENST00000377663	ENSG00000162413	protein_coding	KLHL21
ENST00000421806	ENSG00000196233	protein_coding	LCOR		ENST00000377669	ENSG00000118922	protein_coding	KLF12
ENST00000421807	ENSG00000132376	protein_coding	INPP5K		ENST00000377673	ENSG00000204856	protein_coding	FAM216A
ENST00000421824	ENSG00000293161	transcribed_processed_pseudogene	RPL13P5_ENSG00000293161		ENST00000377674	ENSG00000204859	protein_coding	ZBTB48
ENST00000421852	ENSG00000163900	protein_coding	TMEM41A		ENST00000377685	ENSG00000174437	protein_coding	ATP2A2
ENST00000421918	ENSG00000114383	protein_coding	TUSC2		ENST00000377687	ENSG00000102554	protein_coding	KLF5
ENST00000421927	ENSG00000215424	lncRNA	MCM3AP-AS1		ENST00000377702	ENSG00000173264	protein_coding	GPR137
ENST00000421930	ENSG00000138688	protein_coding	BLTP1		ENST00000377704	ENSG00000125871	protein_coding	MGME1
ENST00000421967	ENSG00000172113	protein_coding	NME6		ENST00000377705	ENSG00000162408	protein_coding	NOL9
ENST00000421968	ENSG00000070010	protein_coding	UFD1		ENST00000377708	ENSG00000186470	protein_coding	BTN3A2
ENST00000421974	ENSG00000171130	protein_coding	ATP6V0E2		ENST00000377709	ENSG00000125871	protein_coding	MGME1
ENST00000421976	ENSG00000235997	lncRNA	LINC01936		ENST00000377710	ENSG00000125871	protein_coding	MGME1
ENST00000421999	ENSG00000184220	protein_coding	CMSS1		ENST00000377724	ENSG00000122741	protein_coding	DCAF10
ENST00000422006	ENSG00000138385	protein_coding	SSB		ENST00000377733	ENSG00000278588	protein_coding	H2BC10
ENST00000422050	ENSG00000214413	protein_coding	BBIP1		ENST00000377735	ENSG00000185800	protein_coding	DMWD
ENST00000422053	ENSG00000101255	protein_coding	TRIB3		ENST00000377741	ENSG00000204882	protein_coding	GPR20_ENSG00000204882
ENST00000422059	ENSG00000237686	lncRNA	SCIRT		ENST00000377751	ENSG00000197043	protein_coding	ANXA6
ENST00000422066	ENSG00000177565	protein_coding	TBL1XR1		ENST00000377759	ENSG00000089006	protein_coding	SNX5
ENST00000422067	ENSG00000146054	protein_coding	TRIM7		ENST00000377767	ENSG00000083520	protein_coding	DIS3
ENST00000422070	ENSG00000078328	protein_coding	RBFOX1		ENST00000377768	ENSG00000089006	protein_coding	SNX5
ENST00000422095	ENSG00000001629	protein_coding	ANKIB1		ENST00000377773	ENSG00000175768	protein_coding	TOMM5
ENST00000422098	ENSG00000101966	protein_coding	XIAP		ENST00000377776	ENSG00000133627	protein_coding	ACTR3B
ENST00000422133	ENSG00000115756	protein_coding	HPCAL1		ENST00000377777	ENSG00000158373	protein_coding	H2BC5
ENST00000422136	ENSG00000145979	protein_coding	TBC1D7		ENST00000377780	ENSG00000083520	protein_coding	DIS3
ENST00000422142	ENSG00000236279	protein_coding	CLEC2L		ENST00000377782	ENSG00000215788	protein_coding	TNFRSF25
ENST00000422159	ENSG00000157017	protein_coding	GHRL		ENST00000377792	ENSG00000137054	protein_coding	POLR1E
ENST00000422230	ENSG00000229043	lncRNA	ZFAND2A-DT		ENST00000377793	ENSG00000110583	protein_coding	NAA40
ENST00000422242	ENSG00000144566	protein_coding	RAB5A		ENST00000377795	ENSG00000019582	protein_coding	CD74
ENST00000422252	ENSG00000183172	protein_coding	SMDT1		ENST00000377797	ENSG00000070814	protein_coding	TCOF1
ENST00000422285	ENSG00000131828	protein_coding	PDHA1		ENST00000377798	ENSG00000137054	protein_coding	POLR1E
ENST00000422302	ENSG00000291067	lncRNA	ENSG00000291067		ENST00000377803	ENSG00000197061	protein_coding	H4C3
ENST00000422342	ENSG00000089053	protein_coding	ANAPC5		ENST00000377806	ENSG00000079385	protein_coding	CEACAM1
ENST00000422400	ENSG00000112303	protein_coding	VNN2		ENST00000377807	ENSG00000125844	protein_coding	RRBP1
ENST00000422422	ENSG00000197343	protein_coding	ZNF655		ENST00000377810	ENSG00000072518	protein_coding	MARK2
ENST00000422424	ENSG00000166595	protein_coding	CIAO2B		ENST00000377811	ENSG00000147123	protein_coding	NDUFB11
ENST00000422427	ENSG00000140987	protein_coding	ZSCAN32		ENST00000377813	ENSG00000125844	protein_coding	RRBP1
ENST00000422430	ENSG00000236036	lncRNA	LINC00445		ENST00000377818	ENSG00000204899	protein_coding	MZT1
ENST00000422440	ENSG00000115840	protein_coding	SLC25A12		ENST00000377819	ENSG00000133318	protein_coding	RTN3
ENST00000422447	ENSG00000134333	protein_coding	LDHA		ENST00000377824	ENSG00000137106	protein_coding	GRHPR
ENST00000422453	ENSG00000169714	protein_coding	CNBP		ENST00000377838	ENSG00000066827	protein_coding	ZFAT
ENST00000422485	ENSG00000196083	protein_coding	IL1RAP		ENST00000377843	ENSG00000113712	protein_coding	CSNK1A1
ENST00000422515	ENSG00000293616	lncRNA	PCBP1-AS1		ENST00000377852	ENSG00000196092	protein_coding	PAX5
ENST00000422537	ENSG00000158411	protein_coding	MITD1		ENST00000377861	ENSG00000184226	protein_coding	PCDH9
ENST00000422581	ENSG00000147535	protein_coding	PLPP5		ENST00000377865	ENSG00000184226	protein_coding	PCDH9
ENST00000422591	ENSG00000131373	protein_coding	HACL1		ENST00000377877	ENSG00000137075	protein_coding	RNF38
ENST00000422602	ENSG00000039523	protein_coding	RIPOR1		ENST00000377881	ENSG00000083544	protein_coding	TDRD3
ENST00000422610	ENSG00000114503	protein_coding	NCBP2		ENST00000377885	ENSG00000137075	protein_coding	RNF38
ENST00000422660	ENSG00000136104	protein_coding	RNASEH2B		ENST00000377889	ENSG00000168003	protein_coding	SLC3A2
ENST00000422669	ENSG00000049323	protein_coding	LTBP1		ENST00000377890	ENSG00000168003	protein_coding	SLC3A2
ENST00000422671	ENSG00000126001	protein_coding	CEP250		ENST00000377891	ENSG00000168003	protein_coding	SLC3A2
ENST00000422704	ENSG00000187764	protein_coding	SEMA4D		ENST00000377893	ENSG00000158292	protein_coding	GPR153
ENST00000422708	ENSG00000115866	protein_coding	DARS1		ENST00000377894	ENSG00000083544	protein_coding	TDRD3
ENST00000422719	ENSG00000138443	protein_coding	ABI2		ENST00000377897	ENSG00000162236	protein_coding	STX5
ENST00000422725	ENSG00000228594	protein_coding	FNDC10		ENST00000377901	ENSG00000165071	protein_coding	TMEM71
ENST00000422728	ENSG00000237765	protein_coding	FAM200B		ENST00000377921	ENSG00000148484	protein_coding	RSU1
ENST00000422731	ENSG00000127837	protein_coding	AAMP		ENST00000377938	ENSG00000169605	protein_coding	GKN1
ENST00000422737	ENSG00000189079	protein_coding	ARID2		ENST00000377939	ENSG00000158286	protein_coding	RNF207
ENST00000422740	ENSG00000271889	lncRNA	C2orf74-DT		ENST00000377943	ENSG00000125870	protein_coding	SNRPB2
ENST00000422760	ENSG00000128534	protein_coding	LSM8		ENST00000377944	ENSG00000161405	protein_coding	IKZF3
ENST00000422763	ENSG00000231131	lncRNA	LNCAROD		ENST00000377945	ENSG00000161405	protein_coding	IKZF3
ENST00000422767	ENSG00000115514	protein_coding	TXNDC9		ENST00000377950	ENSG00000159871	protein_coding	LYPD5
ENST00000422769	ENSG00000154001	protein_coding	PPP2R5E		ENST00000377952	ENSG00000161405	protein_coding	IKZF3
ENST00000422832	ENSG00000204257	protein_coding	HLA-DMA		ENST00000377953	ENSG00000204922	protein_coding	UQCC3
ENST00000422840	ENSG00000090863	protein_coding	GLG1		ENST00000377958	ENSG00000161405	protein_coding	IKZF3
ENST00000422843	ENSG00000113263	protein_coding	ITK		ENST00000377959	ENSG00000122694	protein_coding	GLIPR2
ENST00000422851	ENSG00000196588	protein_coding	MRTFA		ENST00000377960	ENSG00000122694	protein_coding	GLIPR2
ENST00000422877	ENSG00000101310	protein_coding	SEC23B		ENST00000377966	ENSG00000122707	protein_coding	RECK
ENST00000422886	ENSG00000065413	protein_coding	ANKRD44		ENST00000377967	ENSG00000147050	protein_coding	KDM6A
ENST00000422906	ENSG00000104343	protein_coding	UBE2W		ENST00000377970	ENSG00000136997	protein_coding	MYC
ENST00000422910	ENSG00000175048	protein_coding	ZDHHC14		ENST00000377982	ENSG00000138071	protein_coding	ACTR2
ENST00000422915	ENSG00000231369	processed_pseudogene	RPL15P22		ENST00000377990	ENSG00000011523	protein_coding	CEP68
ENST00000422920	ENSG00000171552	protein_coding	BCL2L1		ENST00000378000	ENSG00000165983	protein_coding	PTER
ENST00000422931	ENSG00000228444	lncRNA	ENSG00000228444		ENST00000378011	ENSG00000161395	protein_coding	PGAP3
ENST00000422942	ENSG00000008838	protein_coding	MED24		ENST00000378012	ENSG00000204936	protein_coding	CD177
ENST00000422948	ENSG00000204463	protein_coding	BAG6		ENST00000378017	ENSG00000170873	protein_coding	MTSS1
ENST00000422995	ENSG00000235989	lncRNA	MORC2-AS1		ENST00000378023	ENSG00000111913	protein_coding	RIPOR2
ENST00000423015	ENSG00000118263	protein_coding	KLF7		ENST00000378024	ENSG00000124942	protein_coding	AHNAK
ENST00000423022	ENSG00000170852	protein_coding	KBTBD2		ENST00000378026	ENSG00000136026	protein_coding	CKAP4
ENST00000423026	ENSG00000167208	protein_coding	SNX20		ENST00000378037	ENSG00000136108	protein_coding	CKAP2
ENST00000423028	ENSG00000232310	lncRNA	LINC03002		ENST00000378043	ENSG00000167995	protein_coding	BEST1
ENST00000423041	ENSG00000164329	protein_coding	TENT2		ENST00000378045	ENSG00000069509	protein_coding	FUNDC1
ENST00000423057	ENSG00000128512	protein_coding	DOCK4		ENST00000378060	ENSG00000136100	protein_coding	VPS36
ENST00000423085	ENSG00000198860	protein_coding	TSEN15		ENST00000378078	ENSG00000107185	protein_coding	RGP1
ENST00000423088	ENSG00000047849	protein_coding	MAP4		ENST00000378083	ENSG00000069424	protein_coding	KCNAB2
ENST00000423105	ENSG00000155438	protein_coding	NIFK		ENST00000378088	ENSG00000070610	protein_coding	GBA2
ENST00000423108	ENSG00000156990	protein_coding	RPUSD3		ENST00000378092	ENSG00000069424	protein_coding	KCNAB2
ENST00000423121	ENSG00000224358	lncRNA	TMCO1-AS1		ENST00000378094	ENSG00000070610	protein_coding	GBA2
ENST00000423122	ENSG00000233901	lncRNA	LINC01503		ENST00000378096	ENSG00000125691	protein_coding	RPL23
ENST00000423145	ENSG00000125726	protein_coding	CD70		ENST00000378097	ENSG00000069424	protein_coding	KCNAB2
ENST00000423175	ENSG00000238005	lncRNA	LNCATV		ENST00000378099	ENSG00000196511	protein_coding	TPK1
ENST00000423206	ENSG00000156299	protein_coding	TIAM1		ENST00000378103	ENSG00000070610	protein_coding	GBA2
ENST00000423214	ENSG00000182871	protein_coding	COL18A1		ENST00000378113	ENSG00000179088	protein_coding	C12orf42
ENST00000423230	ENSG00000179832	protein_coding	MROH1		ENST00000378116	ENSG00000148468	protein_coding	FAM171A1
ENST00000423239	ENSG00000056586	protein_coding	RC3H2		ENST00000378119	ENSG00000112308	protein_coding	C6orf62
ENST00000423241	ENSG00000003402	protein_coding	CFLAR		ENST00000378138	ENSG00000171659	protein_coding	GPR34
ENST00000423243	ENSG00000107669	protein_coding	ATE1		ENST00000378142	ENSG00000171659	protein_coding	GPR34
ENST00000423271	ENSG00000103005	protein_coding	USB1		ENST00000378150	ENSG00000152465	protein_coding	NMT2
ENST00000423272	ENSG00000088970	protein_coding	KIZ		ENST00000378152	ENSG00000076928	protein_coding	ARHGEF1
ENST00000423273	ENSG00000214413	protein_coding	BBIP1		ENST00000378164	ENSG00000064313	protein_coding	TAF2
ENST00000423280	ENSG00000115685	protein_coding	PPP1R7		ENST00000378165	ENSG00000152465	protein_coding	NMT2
ENST00000423282	ENSG00000115415	protein_coding	STAT1		ENST00000378182	ENSG00000204977	protein_coding	TRIM13
ENST00000423289	ENSG00000142945	protein_coding	KIF2C		ENST00000378183	ENSG00000204977	protein_coding	TRIM13
ENST00000423302	ENSG00000072952	protein_coding	IRAG1		ENST00000378197	ENSG00000152464	protein_coding	RPP38
ENST00000423313	ENSG00000235750	protein_coding	KIAA0040		ENST00000378198	ENSG00000111802	protein_coding	TDP2
ENST00000423318	ENSG00000237222	lncRNA	LINC01968		ENST00000378202	ENSG00000152464	protein_coding	RPP38
ENST00000423339	ENSG00000149231	protein_coding	CCDC82		ENST00000378203	ENSG00000152464	protein_coding	RPP38
ENST00000423345	ENSG00000133246	protein_coding	PRAM1		ENST00000378206	ENSG00000169598	protein_coding	DFFB
ENST00000423368	ENSG00000080802	protein_coding	CNOT4		ENST00000378209	ENSG00000169598	protein_coding	DFFB
ENST00000423392	ENSG00000159496	protein_coding	RGL4		ENST00000378215	ENSG00000105323	protein_coding	HNRNPUL1
ENST00000423411	ENSG00000226540	processed_pseudogene	GAPDHP73		ENST00000378230	ENSG00000116198	protein_coding	CEP104
ENST00000423516	ENSG00000163931	protein_coding	TKT		ENST00000378239	ENSG00000068912	protein_coding	ERLEC1
ENST00000423525	ENSG00000163931	protein_coding	TKT		ENST00000378241	ENSG00000152457	protein_coding	DCLRE1C
ENST00000423591	ENSG00000188938	protein_coding	FAM120AOS		ENST00000378242	ENSG00000152457	protein_coding	DCLRE1C
ENST00000423597	ENSG00000166863	protein_coding	TAC3		ENST00000378246	ENSG00000152457	protein_coding	DCLRE1C
ENST00000423617	ENSG00000204272	protein_coding	NBDY		ENST00000378249	ENSG00000152457	protein_coding	DCLRE1C
ENST00000423627	ENSG00000196247	protein_coding	ZNF107		ENST00000378251	ENSG00000130764	protein_coding	LRRC47
ENST00000423649	ENSG00000182220	protein_coding	ATP6AP2		ENST00000378254	ENSG00000152457	protein_coding	DCLRE1C
ENST00000423691	ENSG00000070087	protein_coding	PFN2		ENST00000378255	ENSG00000152457	protein_coding	DCLRE1C
ENST00000423692	ENSG00000087087	protein_coding	SRRT		ENST00000378258	ENSG00000152457	protein_coding	DCLRE1C
ENST00000423713	ENSG00000115446	protein_coding	UNC50		ENST00000378278	ENSG00000152457	protein_coding	DCLRE1C
ENST00000423725	ENSG00000023228	protein_coding	NDUFS1		ENST00000378284	ENSG00000123179	protein_coding	EBPL
ENST00000423763	ENSG00000129103	protein_coding	SUMF2		ENST00000378289	ENSG00000152457	protein_coding	DCLRE1C
ENST00000423764	ENSG00000293478	transcribed_unitary_pseudogene	TP73-AS1_ENSG00000293478		ENST00000378292	ENSG00000198467	protein_coding	TPM2
ENST00000423772	ENSG00000149483	protein_coding	TMEM138		ENST00000378302	ENSG00000136144	protein_coding	RCBTB1
ENST00000423798	ENSG00000137274	protein_coding	BPHL		ENST00000378308	ENSG00000124486	protein_coding	USP9X
ENST00000423807	ENSG00000187024	protein_coding	PTRH1		ENST00000378312	ENSG00000213593	protein_coding	TMX2
ENST00000423808	ENSG00000232079	lncRNA	LINC01697		ENST00000378313	ENSG00000188493	protein_coding	ACTMAP
ENST00000423813	ENSG00000132254	protein_coding	ARFIP2		ENST00000378319	ENSG00000136147	protein_coding	PHF11
ENST00000423823	ENSG00000089335	protein_coding	ZNF302		ENST00000378322	ENSG00000116213	protein_coding	WRAP73
ENST00000423829	ENSG00000090339	protein_coding	ICAM1		ENST00000378323	ENSG00000149131	protein_coding	SERPING1
ENST00000423854	ENSG00000134759	protein_coding	ELP2		ENST00000378324	ENSG00000149131	protein_coding	SERPING1
ENST00000423855	ENSG00000185946	protein_coding	RNPC3		ENST00000378330	ENSG00000167522	protein_coding	ANKRD11
ENST00000423879	ENSG00000243062	lncRNA	ENSG00000243062		ENST00000378332	ENSG00000167522	protein_coding	ANKRD11
ENST00000423894	ENSG00000187118	protein_coding	CMC1		ENST00000378339	ENSG00000132563	protein_coding	REEP2
ENST00000423898	ENSG00000163866	protein_coding	SMIM12		ENST00000378344	ENSG00000158109	protein_coding	TPRG1L
ENST00000423900	ENSG00000167077	protein_coding	MEI1		ENST00000378345	ENSG00000176715	protein_coding	ACSF3
ENST00000423902	ENSG00000171316	protein_coding	CHD7		ENST00000378357	ENSG00000107159	protein_coding	CA9
ENST00000423935	ENSG00000119139	protein_coding	TJP2		ENST00000378364	ENSG00000198931	protein_coding	APRT
ENST00000423947	ENSG00000177119	protein_coding	ANO6		ENST00000378383	ENSG00000102531	protein_coding	FNDC3A
ENST00000423969	ENSG00000113648	protein_coding	MACROH2A1		ENST00000378386	ENSG00000124532	protein_coding	MRS2
ENST00000423988	ENSG00000238005	lncRNA	LNCATV		ENST00000378406	ENSG00000159884	protein_coding	CCDC107
ENST00000424014	ENSG00000111361	protein_coding	EIF2B1		ENST00000378407	ENSG00000159884	protein_coding	CCDC107
ENST00000424044	ENSG00000198468	lncRNA	FLVCR1-DT		ENST00000378409	ENSG00000159884	protein_coding	CCDC107
ENST00000424057	ENSG00000237793	processed_pseudogene	RPL18AP16		ENST00000378421	ENSG00000185753	protein_coding	CXorf38
ENST00000424099	ENSG00000155636	protein_coding	RBM45		ENST00000378424	ENSG00000157870	protein_coding	PRXL2B
ENST00000424123	ENSG00000171634	protein_coding	BPTF		ENST00000378425	ENSG00000157870	protein_coding	PRXL2B
ENST00000424148	ENSG00000233930	lncRNA	KRTAP5-AS1		ENST00000378426	ENSG00000185753	protein_coding	CXorf38
ENST00000424167	ENSG00000146701	protein_coding	MDH2		ENST00000378427	ENSG00000157870	protein_coding	PRXL2B
ENST00000424211	ENSG00000231651	lncRNA	DLG3-AS1		ENST00000378434	ENSG00000139679	protein_coding	LPAR6
ENST00000424215	ENSG00000228037	lncRNA	ENSG00000228037		ENST00000378438	ENSG00000182220	protein_coding	ATP6AP2
ENST00000424236	ENSG00000132912	protein_coding	DCTN4		ENST00000378463	ENSG00000183337	protein_coding	BCOR
ENST00000424248	ENSG00000105339	protein_coding	DENND3		ENST00000378466	ENSG00000157881	protein_coding	PANK4
ENST00000424252	ENSG00000197670	lncRNA	ENSG00000197670		ENST00000378470	ENSG00000065809	protein_coding	FAM107B
ENST00000424303	ENSG00000185917	protein_coding	SETD4		ENST00000378474	ENSG00000165175	protein_coding	MID1IP1
ENST00000424310	ENSG00000145860	protein_coding	RNF145		ENST00000378482	ENSG00000156298	protein_coding	TSPAN7
ENST00000424317	ENSG00000065413	protein_coding	ANKRD44		ENST00000378512	ENSG00000157916	protein_coding	RER1
ENST00000424330	ENSG00000106605	protein_coding	BLVRA		ENST00000378513	ENSG00000157916	protein_coding	RER1
ENST00000424332	ENSG00000242861	lncRNA	ENSG00000242861		ENST00000378518	ENSG00000157916	protein_coding	RER1
ENST00000424339	ENSG00000116106	protein_coding	EPHA4		ENST00000378531	ENSG00000116151	protein_coding	MORN1
ENST00000424345	ENSG00000238113	lncRNA	LINC01410		ENST00000378536	ENSG00000157933	protein_coding	SKI
ENST00000424347	ENSG00000148019	protein_coding	CEP78		ENST00000378538	ENSG00000066336	protein_coding	SPI1
ENST00000424349	ENSG00000225733	lncRNA	FGD5-AS1		ENST00000378543	ENSG00000162585	protein_coding	FAAP20
ENST00000424358	ENSG00000126005	protein_coding	MMP24OS		ENST00000378546	ENSG00000162585	protein_coding	FAAP20
ENST00000424367	ENSG00000116213	protein_coding	WRAP73		ENST00000378549	ENSG00000136156	protein_coding	ITM2B
ENST00000424419	ENSG00000066136	protein_coding	NFYC		ENST00000378551	ENSG00000138032	protein_coding	PPM1B
ENST00000424469	ENSG00000176463	protein_coding	SLCO3A1		ENST00000378557	ENSG00000005238	protein_coding	ATOSB
ENST00000424479	ENSG00000147535	protein_coding	PLPP5		ENST00000378560	ENSG00000081059	protein_coding	TCF7
ENST00000424492	ENSG00000104131	protein_coding	EIF3J		ENST00000378561	ENSG00000005238	protein_coding	ATOSB
ENST00000424529	ENSG00000144560	protein_coding	VGLL4		ENST00000378566	ENSG00000005238	protein_coding	ATOSB
ENST00000424558	ENSG00000138443	protein_coding	ABI2		ENST00000378567	ENSG00000067606	protein_coding	PRKCZ
ENST00000424586	ENSG00000011600	protein_coding	TYROBP		ENST00000378572	ENSG00000165630	protein_coding	PRPF18
ENST00000424643	ENSG00000247570	processed_pseudogene	SDCBPP2		ENST00000378578	ENSG00000165169	protein_coding	DYNLT3
ENST00000424646	ENSG00000113580	protein_coding	NR3C1		ENST00000378588	ENSG00000165168	protein_coding	CYBB
ENST00000424702	ENSG00000128534	protein_coding	LSM8		ENST00000378593	ENSG00000072364	protein_coding	AFF4
ENST00000424710	ENSG00000106025	protein_coding	TSPAN12		ENST00000378595	ENSG00000072364	protein_coding	AFF4
ENST00000424722	ENSG00000115415	protein_coding	STAT1		ENST00000378600	ENSG00000134574	protein_coding	DDB2
ENST00000424765	ENSG00000100060	protein_coding	MFNG		ENST00000378601	ENSG00000134574	protein_coding	DDB2
ENST00000424789	ENSG00000170921	protein_coding	TANC2		ENST00000378603	ENSG00000134574	protein_coding	DDB2
ENST00000424802	ENSG00000112531	protein_coding	QKI		ENST00000378609	ENSG00000078369	protein_coding	GNB1
ENST00000424805	ENSG00000183837	protein_coding	PNMA3		ENST00000378614	ENSG00000086475	protein_coding	SEPHS1
ENST00000424809	ENSG00000123329	protein_coding	ARHGAP9		ENST00000378615	ENSG00000149179	protein_coding	CSTPP1
ENST00000424814	ENSG00000113851	protein_coding	CRBN		ENST00000378616	ENSG00000047597	protein_coding	XK
ENST00000424834	ENSG00000182957	protein_coding	SPATA13_ENSG00000182957		ENST00000378625	ENSG00000008130	protein_coding	NADK
ENST00000424852	ENSG00000229891	lncRNA	LINC01315		ENST00000378634	ENSG00000172301	protein_coding	COPRS
ENST00000424868	ENSG00000293489	transcribed_unitary_pseudogene	CMAHP_ENSG00000293489		ENST00000378644	ENSG00000205078	protein_coding	SYCE1L
ENST00000424889	ENSG00000156873	protein_coding	PHKG2		ENST00000378665	ENSG00000164405	protein_coding	UQCRQ
ENST00000424890	ENSG00000235023	lncRNA	ENSG00000235023		ENST00000378667	ENSG00000164405	protein_coding	UQCRQ
ENST00000424901	ENSG00000105221	protein_coding	AKT2		ENST00000378669	ENSG00000115944	protein_coding	COX7A2L
ENST00000424908	ENSG00000132906	protein_coding	CASP9		ENST00000378670	ENSG00000164405	protein_coding	UQCRQ
ENST00000424947	ENSG00000112701	protein_coding	SENP6		ENST00000378697	ENSG00000139684	protein_coding	ESD
ENST00000424952	ENSG00000163812	protein_coding	ZDHHC3		ENST00000378708	ENSG00000197530	protein_coding	MIB2
ENST00000424985	ENSG00000180043	protein_coding	GARIN5B		ENST00000378712	ENSG00000197530	protein_coding	MIB2
ENST00000424989	ENSG00000233621	lncRNA	ZC3H12A-DT		ENST00000378720	ENSG00000139684	protein_coding	ESD
ENST00000425018	ENSG00000128159	protein_coding	TUBGCP6		ENST00000378725	ENSG00000160075	protein_coding	SSU72
ENST00000425020	ENSG00000155975	protein_coding	VPS37A		ENST00000378726	ENSG00000160075	protein_coding	SSU72
ENST00000425034	ENSG00000177917	protein_coding	ARL6IP6		ENST00000378743	ENSG00000133858	protein_coding	ZFC3H1
ENST00000425060	ENSG00000229092	IG_V_pseudogene	IGHV3-47_ENSG00000229092		ENST00000378747	ENSG00000123240	protein_coding	OPTN
ENST00000425081	ENSG00000236618	lncRNA	PITPNA-AS1		ENST00000378748	ENSG00000123240	protein_coding	OPTN
ENST00000425132	ENSG00000144401	protein_coding	METTL21A		ENST00000378750	ENSG00000121680	protein_coding	PEX16
ENST00000425134	ENSG00000265972	protein_coding	TXNIP		ENST00000378752	ENSG00000123240	protein_coding	OPTN
ENST00000425155	ENSG00000169220	protein_coding	RGS14		ENST00000378755	ENSG00000197785	protein_coding	ATAD3A
ENST00000425170	ENSG00000203875	lncRNA	SNHG5		ENST00000378756	ENSG00000197785	protein_coding	ATAD3A
ENST00000425179	ENSG00000163625	protein_coding	WDFY3		ENST00000378757	ENSG00000123240	protein_coding	OPTN
ENST00000425189	ENSG00000225756	lncRNA	DBH-AS1		ENST00000378764	ENSG00000123240	protein_coding	OPTN
ENST00000425206	ENSG00000161057	protein_coding	PSMC2		ENST00000378781	ENSG00000102445	protein_coding	RUBCNL
ENST00000425229	ENSG00000198839	protein_coding	ZNF277		ENST00000378784	ENSG00000102445	protein_coding	RUBCNL
ENST00000425248	ENSG00000158623	protein_coding	COPG2		ENST00000378785	ENSG00000215915	protein_coding	ATAD3C
ENST00000425263	ENSG00000138078	protein_coding	PREPL		ENST00000378787	ENSG00000102445	protein_coding	RUBCNL
ENST00000425278	ENSG00000145332	protein_coding	KLHL8		ENST00000378795	ENSG00000128609	protein_coding	NDUFA5
ENST00000425356	ENSG00000225693	processed_pseudogene	LAGE3P1		ENST00000378797	ENSG00000102445	protein_coding	RUBCNL
ENST00000425361	ENSG00000152082	protein_coding	MZT2B		ENST00000378798	ENSG00000182149	protein_coding	IST1
ENST00000425380	ENSG00000198331	protein_coding	HYLS1		ENST00000378799	ENSG00000182149	protein_coding	IST1
ENST00000425398	ENSG00000164535	protein_coding	DAGLB		ENST00000378800	ENSG00000172724	protein_coding	CCL19
ENST00000425427	ENSG00000164574	protein_coding	GALNT10		ENST00000378802	ENSG00000145476	protein_coding	CYP4V2
ENST00000425428	ENSG00000026508	protein_coding	CD44		ENST00000378809	ENSG00000127328	protein_coding	RAB3IP
ENST00000425430	ENSG00000163517	protein_coding	HDAC11		ENST00000378814	ENSG00000137177	protein_coding	KIF13A
ENST00000425457	ENSG00000066136	protein_coding	NFYC		ENST00000378818	ENSG00000167543	protein_coding	TP53I13
ENST00000425481	ENSG00000225062	lncRNA	CATIP-AS1		ENST00000378825	ENSG00000151468	protein_coding	CCDC3
ENST00000425488	ENSG00000155749	protein_coding	FLACC1		ENST00000378839	ENSG00000151468	protein_coding	CCDC3
ENST00000425492	ENSG00000285756	lncRNA	ENSG00000285756		ENST00000378845	ENSG00000183049	protein_coding	CAMK1D
ENST00000425518	ENSG00000173473	protein_coding	SMARCC1		ENST00000378852	ENSG00000166181	protein_coding	API5
ENST00000425530	ENSG00000117602	protein_coding	RCAN3		ENST00000378860	ENSG00000075702	protein_coding	WDR62
ENST00000425533	ENSG00000235453	protein_coding	SMIM27		ENST00000378861	ENSG00000205133	protein_coding	TRIQK
ENST00000425534	ENSG00000163412	protein_coding	EIF4E3		ENST00000378867	ENSG00000135362	protein_coding	PRR5L
ENST00000425560	ENSG00000117791	protein_coding	MTARC2		ENST00000378875	ENSG00000239382	protein_coding	ALKBH6
ENST00000425586	ENSG00000231607	lncRNA	DLEU2		ENST00000378887	ENSG00000205138	protein_coding	SDHAF1
ENST00000425597	ENSG00000198794	protein_coding	SCAMP5		ENST00000378888	ENSG00000107404	protein_coding	DVL1
ENST00000425628	ENSG00000108406	protein_coding	DHX40		ENST00000378891	ENSG00000107404	protein_coding	DVL1
ENST00000425637	ENSG00000130921	protein_coding	MTRFR		ENST00000378892	ENSG00000147955	protein_coding	SIGMAR1
ENST00000425647	ENSG00000136861	protein_coding	CDK5RAP2		ENST00000378895	ENSG00000167536	protein_coding	DHRS13
ENST00000425658	ENSG00000072364	protein_coding	AFF4		ENST00000378896	ENSG00000125885	protein_coding	MCM8
ENST00000425669	ENSG00000240291	lncRNA	ENSG00000240291		ENST00000378900	ENSG00000151465	protein_coding	CDC123
ENST00000425675	ENSG00000063241	protein_coding	ISOC2		ENST00000378905	ENSG00000111581	protein_coding	NUP107
ENST00000425695	ENSG00000102241	protein_coding	HTATSF1		ENST00000378912	ENSG00000157353	protein_coding	FCSK
ENST00000425696	ENSG00000102054	protein_coding	RBBP7		ENST00000378915	ENSG00000143889	protein_coding	HNRNPLL
ENST00000425712	ENSG00000182648	lncRNA	RNF32-DT		ENST00000378916	ENSG00000137100	protein_coding	DCTN3
ENST00000425728	ENSG00000050130	protein_coding	JKAMP		ENST00000378927	ENSG00000165609	protein_coding	NUDT5
ENST00000425753	ENSG00000104522	protein_coding	GFUS		ENST00000378930	ENSG00000157625	protein_coding	TAB3
ENST00000425771	ENSG00000234741	lncRNA	GAS5		ENST00000378933	ENSG00000157625	protein_coding	TAB3
ENST00000425778	ENSG00000115875	protein_coding	SRSF7		ENST00000378937	ENSG00000165609	protein_coding	NUDT5
ENST00000425847	ENSG00000114686	protein_coding	MRPL3		ENST00000378940	ENSG00000165609	protein_coding	NUDT5
ENST00000425849	ENSG00000158552	protein_coding	ZFAND2B		ENST00000378943	ENSG00000198814	protein_coding	GK
ENST00000425851	ENSG00000187742	protein_coding	SECISBP2		ENST00000378946	ENSG00000198814	protein_coding	GK
ENST00000425871	ENSG00000197498	protein_coding	RPF2		ENST00000378952	ENSG00000165609	protein_coding	NUDT5
ENST00000425941	ENSG00000115875	protein_coding	SRSF7		ENST00000378953	ENSG00000197536	lncRNA	IRF1-AS1
ENST00000426075	ENSG00000144401	protein_coding	METTL21A		ENST00000378954	ENSG00000119787	protein_coding	ATL2
ENST00000426077	ENSG00000226479	protein_coding	TMEM185B		ENST00000378959	ENSG00000164967	protein_coding	RPP25L
ENST00000426081	ENSG00000006625	protein_coding	GGCT		ENST00000378962	ENSG00000120280	protein_coding	TASL
ENST00000426112	ENSG00000234869	lncRNA	LINC02925		ENST00000378979	ENSG00000171984	protein_coding	SHLD1
ENST00000426123	ENSG00000114867	protein_coding	EIF4G1		ENST00000379016	ENSG00000110422	protein_coding	HIPK3
ENST00000426126	ENSG00000186908	protein_coding	ZDHHC17		ENST00000379019	ENSG00000125772	protein_coding	GPCPD1
ENST00000426128	ENSG00000135241	protein_coding	PNPLA8		ENST00000379031	ENSG00000169972	protein_coding	PUSL1
ENST00000426155	ENSG00000112335	protein_coding	SNX3		ENST00000379050	ENSG00000170919	lncRNA	TPT1-AS1
ENST00000426161	ENSG00000198468	lncRNA	FLVCR1-DT		ENST00000379055	ENSG00000133112	protein_coding	TPT1
ENST00000426185	ENSG00000228789	protein_coding	HCG22		ENST00000379056	ENSG00000133112	protein_coding	TPT1
ENST00000426188	ENSG00000231503	processed_pseudogene	PTMAP4		ENST00000379060	ENSG00000133112	protein_coding	TPT1
ENST00000426232	ENSG00000155657	protein_coding	TTN		ENST00000379066	ENSG00000115825	protein_coding	PRKD3
ENST00000426233	ENSG00000138363	protein_coding	ATIC		ENST00000379070	ENSG00000101290	protein_coding	CDS2
ENST00000426246	ENSG00000106346	protein_coding	USP42		ENST00000379073	ENSG00000118557	protein_coding	PMFBP1
ENST00000426248	ENSG00000144283	protein_coding	PKP4		ENST00000379080	ENSG00000164970	protein_coding	FAM219A
ENST00000426251	ENSG00000236656	lncRNA	ENSG00000236656		ENST00000379081	ENSG00000164970	protein_coding	FAM219A
ENST00000426263	ENSG00000117394	protein_coding	SLC2A1		ENST00000379084	ENSG00000164970	protein_coding	FAM219A
ENST00000426282	ENSG00000226328	lncRNA	NUP50-DT		ENST00000379087	ENSG00000164970	protein_coding	FAM219A
ENST00000426292	ENSG00000147813	protein_coding	NAPRT		ENST00000379089	ENSG00000164970	protein_coding	FAM219A
ENST00000426297	ENSG00000142330	protein_coding	CAPN10		ENST00000379096	ENSG00000076554	protein_coding	TPD52
ENST00000426302	ENSG00000230454	lncRNA	ENSG00000230454		ENST00000379097	ENSG00000076554	protein_coding	TPD52
ENST00000426318	ENSG00000229769	TR_V_gene	TRBV10-2_ENSG00000229769		ENST00000379102	ENSG00000232859	protein_coding	LYRM9
ENST00000426324	ENSG00000198931	protein_coding	APRT		ENST00000379103	ENSG00000232859	protein_coding	LYRM9
ENST00000426333	ENSG00000108883	protein_coding	EFTUD2		ENST00000379143	ENSG00000132646	protein_coding	PCNA
ENST00000426361	ENSG00000291080	lncRNA	ZNF252P		ENST00000379152	ENSG00000103064	protein_coding	SLC7A6
ENST00000426362	ENSG00000140830	protein_coding	TXNL4B		ENST00000379153	ENSG00000112149	protein_coding	CD83
ENST00000426365	ENSG00000225889	lncRNA	ENSG00000225889		ENST00000379155	ENSG00000164978	protein_coding	NUDT2
ENST00000426374	ENSG00000227089	lncRNA	ENSG00000227089		ENST00000379158	ENSG00000164978	protein_coding	NUDT2
ENST00000426386	ENSG00000235096	lncRNA	ENSG00000235096		ENST00000379160	ENSG00000132646	protein_coding	PCNA
ENST00000426393	ENSG00000230798	lncRNA	FOXD3-AS1		ENST00000379162	ENSG00000067992	protein_coding	PDK3
ENST00000426414	ENSG00000163625	protein_coding	WDFY3		ENST00000379163	ENSG00000109911	protein_coding	ELP4
ENST00000426447	ENSG00000106244	protein_coding	PDAP1		ENST00000379165	ENSG00000072736	protein_coding	NFATC3
ENST00000426480	ENSG00000144381	protein_coding	HSPD1		ENST00000379170	ENSG00000050393	protein_coding	MCUR1
ENST00000426496	ENSG00000117523	protein_coding	PRRC2C		ENST00000379186	ENSG00000165006	protein_coding	UBAP1
ENST00000426499	ENSG00000214706	protein_coding	IFRD2		ENST00000379198	ENSG00000176022	protein_coding	B3GALT6
ENST00000426529	ENSG00000196295	lncRNA	GARS1-DT		ENST00000379200	ENSG00000148426	protein_coding	PROSER2
ENST00000426531	ENSG00000100353	protein_coding	EIF3D		ENST00000379215	ENSG00000134463	protein_coding	ECHDC3
ENST00000426546	ENSG00000159884	protein_coding	CCDC107		ENST00000379221	ENSG00000120675	protein_coding	DNAJC15
ENST00000426572	ENSG00000106261	protein_coding	ZKSCAN1		ENST00000379224	ENSG00000172183	protein_coding	ISG20
ENST00000426592	ENSG00000163565	protein_coding	IFI16		ENST00000379226	ENSG00000184831	protein_coding	APOO
ENST00000426626	ENSG00000152672	protein_coding	CLEC4F		ENST00000379235	ENSG00000137073	protein_coding	UBAP2
ENST00000426633	ENSG00000231925	protein_coding	TAPBP		ENST00000379236	ENSG00000186827	protein_coding	TNFRSF4
ENST00000426650	ENSG00000085063	protein_coding	CD59		ENST00000379238	ENSG00000137073	protein_coding	UBAP2
ENST00000426712	ENSG00000168090	protein_coding	COPS6		ENST00000379239	ENSG00000137073	protein_coding	UBAP2
ENST00000426721	ENSG00000230701	processed_pseudogene	FBXW4P1		ENST00000379240	ENSG00000164398	protein_coding	ACSL6
ENST00000426725	ENSG00000234171	lncRNA	RNASEH1-DT		ENST00000379244	ENSG00000164398	protein_coding	ACSL6
ENST00000426726	ENSG00000108309	protein_coding	RUNDC3A		ENST00000379245	ENSG00000171055	protein_coding	FEZ2
ENST00000426755	ENSG00000163964	protein_coding	PIGX		ENST00000379246	ENSG00000164398	protein_coding	ACSL6
ENST00000426761	ENSG00000164576	protein_coding	SAP30L		ENST00000379251	ENSG00000130066	protein_coding	SAT1
ENST00000426763	ENSG00000108107	protein_coding	RPL28		ENST00000379253	ENSG00000130066	protein_coding	SAT1
ENST00000426837	ENSG00000047849	protein_coding	MAP4		ENST00000379254	ENSG00000130066	protein_coding	SAT1
ENST00000426840	ENSG00000234384	lncRNA	LINC01049		ENST00000379255	ENSG00000164398	protein_coding	ACSL6
ENST00000426851	ENSG00000197024	protein_coding	ZNF398		ENST00000379256	ENSG00000181800	lncRNA	CELF2-AS1
ENST00000426859	ENSG00000229373	lncRNA	LINC00452		ENST00000379263	ENSG00000105821	protein_coding	DNAJC2
ENST00000426879	ENSG00000136147	protein_coding	PHF11		ENST00000379270	ENSG00000130066	protein_coding	SAT1
ENST00000426882	ENSG00000231074	lncRNA	HCG18		ENST00000379277	ENSG00000089063	protein_coding	TMEM230
ENST00000426905	ENSG00000006744	protein_coding	ELAC2		ENST00000379279	ENSG00000089063	protein_coding	TMEM230
ENST00000426907	ENSG00000086758	protein_coding	HUWE1		ENST00000379283	ENSG00000089063	protein_coding	TMEM230
ENST00000426921	ENSG00000144224	protein_coding	UBXN4		ENST00000379284	ENSG00000145990	protein_coding	GFOD1
ENST00000426923	ENSG00000145287	protein_coding	PLAC8		ENST00000379286	ENSG00000089063	protein_coding	TMEM230
ENST00000426947	ENSG00000184221	protein_coding	OLIG1		ENST00000379287	ENSG00000145990	protein_coding	GFOD1
ENST00000427003	ENSG00000173821	protein_coding	RNF213		ENST00000379295	ENSG00000123130	protein_coding	ACOT9
ENST00000427009	ENSG00000231397	processed_pseudogene	ENSG00000231397		ENST00000379297	ENSG00000123130	protein_coding	ACOT9
ENST00000427063	ENSG00000291093	lncRNA	SVIL-AS1		ENST00000379299	ENSG00000089063	protein_coding	TMEM230
ENST00000427078	ENSG00000119487	protein_coding	MAPKAP1		ENST00000379300	ENSG00000145979	protein_coding	TBC1D7
ENST00000427089	ENSG00000249978	TR_V_pseudogene	TRGV7		ENST00000379303	ENSG00000123130	protein_coding	ACOT9
ENST00000427101	ENSG00000067066	protein_coding	SP100		ENST00000379305	ENSG00000161040	protein_coding	FBXL13
ENST00000427109	ENSG00000233901	lncRNA	LINC01503		ENST00000379307	ENSG00000145979	protein_coding	TBC1D7
ENST00000427112	ENSG00000085982	protein_coding	USP40		ENST00000379310	ENSG00000102763	protein_coding	VWA8
ENST00000427128	ENSG00000099364	protein_coding	FBXL19		ENST00000379312	ENSG00000039523	protein_coding	RIPOR1
ENST00000427130	ENSG00000035681	protein_coding	NSMAF		ENST00000379316	ENSG00000105185	protein_coding	PDCD5
ENST00000427140	ENSG00000231290	lncRNA	APCDD1L-DT		ENST00000379325	ENSG00000131591	protein_coding	C1orf159
ENST00000427152	ENSG00000128641	protein_coding	MYO1B		ENST00000379328	ENSG00000107485	protein_coding	GATA3
ENST00000427159	ENSG00000108592	protein_coding	FTSJ3		ENST00000379331	ENSG00000123131	protein_coding	PRDX4
ENST00000427169	ENSG00000238107	lncRNA	LINC02806		ENST00000379335	ENSG00000112137	protein_coding	PHACTR1
ENST00000427174	ENSG00000156990	protein_coding	RPUSD3		ENST00000379339	ENSG00000131591	protein_coding	C1orf159
ENST00000427175	ENSG00000188559	protein_coding	RALGAPA2		ENST00000379341	ENSG00000123131	protein_coding	PRDX4
ENST00000427229	ENSG00000243349	lncRNA	ENSG00000243349		ENST00000379344	ENSG00000196155	protein_coding	PLEKHG4
ENST00000427234	ENSG00000198399	protein_coding	ITSN2		ENST00000379349	ENSG00000123131	protein_coding	PRDX4
ENST00000427259	ENSG00000175611	lncRNA	ERCC6L2-AS1		ENST00000379350	ENSG00000112137	protein_coding	PHACTR1
ENST00000427280	ENSG00000197756	protein_coding	RPL37A		ENST00000379359	ENSG00000102760	protein_coding	RGCC
ENST00000427287	ENSG00000109046	protein_coding	WSB1		ENST00000379376	ENSG00000101265	protein_coding	RASSF2
ENST00000427306	ENSG00000224032	lncRNA	EPB41L4A-AS1		ENST00000379378	ENSG00000205250	protein_coding	E2F4
ENST00000427312	ENSG00000096080	protein_coding	MRPS18A		ENST00000379380	ENSG00000186687	protein_coding	LYRM7
ENST00000427336	ENSG00000198520	protein_coding	ARMH1		ENST00000379384	ENSG00000136404	protein_coding	TM6SF1
ENST00000427343	ENSG00000237737	lncRNA	DCTN1-AS1		ENST00000379387	ENSG00000151116	protein_coding	UEVLD
ENST00000427354	ENSG00000227028	lncRNA	SLC8A1-AS1		ENST00000379388	ENSG00000095951	protein_coding	HIVEP1
ENST00000427358	ENSG00000180185	protein_coding	FAHD1		ENST00000379390	ENSG00000136404	protein_coding	TM6SF1
ENST00000427365	ENSG00000067829	protein_coding	IDH3G		ENST00000379400	ENSG00000101265	protein_coding	RASSF2
ENST00000427382	ENSG00000169814	protein_coding	BTD		ENST00000379405	ENSG00000010438	protein_coding	PRSS3
ENST00000427439	ENSG00000233410	lncRNA	LINC01222		ENST00000379406	ENSG00000172766	protein_coding	NAA16
ENST00000427476	ENSG00000105443	protein_coding	CYTH2		ENST00000379407	ENSG00000187583	protein_coding	PLEKHN1
ENST00000427478	ENSG00000205423	protein_coding	CNEP1R1		ENST00000379409	ENSG00000187583	protein_coding	PLEKHN1
ENST00000427501	ENSG00000203875	lncRNA	SNHG5		ENST00000379410	ENSG00000187583	protein_coding	PLEKHN1
ENST00000427522	ENSG00000130589	protein_coding	HELZ2		ENST00000379411	ENSG00000166863	protein_coding	TAC3
ENST00000427534	ENSG00000104133	protein_coding	SPG11		ENST00000379412	ENSG00000134333	protein_coding	LDHA
ENST00000427538	ENSG00000155659	protein_coding	VSIG4		ENST00000379419	ENSG00000205268	protein_coding	PDE7A
ENST00000427575	ENSG00000129932	protein_coding	DOHH		ENST00000379426	ENSG00000205269	protein_coding	TMEM170B
ENST00000427617	ENSG00000164048	protein_coding	ZNF589		ENST00000379440	ENSG00000171867	protein_coding	PRNP
ENST00000427632	ENSG00000223350	IG_V_gene	IGLV9-49		ENST00000379441	ENSG00000076108	protein_coding	BAZ2A
ENST00000427641	ENSG00000114503	protein_coding	NCBP2		ENST00000379446	ENSG00000111859	protein_coding	NEDD9
ENST00000427646	ENSG00000095380	protein_coding	NANS		ENST00000379448	ENSG00000151612	protein_coding	ZNF827
ENST00000427658	ENSG00000293510	transcribed_unitary_pseudogene	AFG3L1P_ENSG00000293510		ENST00000379458	ENSG00000169894	protein_coding	MUC3A
ENST00000427660	ENSG00000120526	protein_coding	NUDCD1		ENST00000379460	ENSG00000088826	protein_coding	SMOX
ENST00000427683	ENSG00000243364	protein_coding	EFNA4		ENST00000379463	ENSG00000159593	protein_coding	NAE1
ENST00000427685	ENSG00000119559	protein_coding	C19orf25		ENST00000379470	ENSG00000165271	protein_coding	NOL6
ENST00000427699	ENSG00000108846	protein_coding	ABCC3		ENST00000379477	ENSG00000120662	protein_coding	MTRF1
ENST00000427704	ENSG00000112419	protein_coding	PHACTR2		ENST00000379483	ENSG00000120696	protein_coding	KBTBD7
ENST00000427716	ENSG00000139132	protein_coding	FGD4		ENST00000379486	ENSG00000140932	protein_coding	CMTM2
ENST00000427726	ENSG00000071243	protein_coding	ING3		ENST00000379509	ENSG00000172954	protein_coding	LCLAT1
ENST00000427738	ENSG00000083799	protein_coding	CYLD		ENST00000379516	ENSG00000205302	protein_coding	SNX2
ENST00000427761	ENSG00000227969	processed_pseudogene	NPM1P22		ENST00000379519	ENSG00000119801	protein_coding	YPEL5
ENST00000427765	ENSG00000048828	protein_coding	FAM120A		ENST00000379520	ENSG00000119801	protein_coding	YPEL5
ENST00000427779	ENSG00000159352	protein_coding	PSMD4		ENST00000379521	ENSG00000086102	protein_coding	NFX1
ENST00000427796	ENSG00000236810	lncRNA	ELOA-AS1		ENST00000379527	ENSG00000106330	protein_coding	MOSPD3
ENST00000427812	ENSG00000164659	protein_coding	ELAPOR2		ENST00000379535	ENSG00000185787	protein_coding	MORF4L1
ENST00000427836	ENSG00000178385	protein_coding	PLEKHM3		ENST00000379549	ENSG00000109381	protein_coding	ELF2
ENST00000427859	ENSG00000233355	lncRNA	CHRM3-AS2		ENST00000379550	ENSG00000109381	protein_coding	ELF2
ENST00000427905	ENSG00000100316	protein_coding	RPL3		ENST00000379558	ENSG00000189350	protein_coding	TOGARAM2
ENST00000427926	ENSG00000070371	protein_coding	CLTCL1		ENST00000379561	ENSG00000150907	protein_coding	FOXO1
ENST00000427949	ENSG00000235862	lncRNA	ENSG00000235862		ENST00000379562	ENSG00000151657	protein_coding	KIN
ENST00000427977	ENSG00000143416	protein_coding	SELENBP1		ENST00000379565	ENSG00000177189	protein_coding	RPS6KA3
ENST00000427980	ENSG00000224470	protein_coding	ATXN1L		ENST00000379567	ENSG00000125843	protein_coding	AP5S1
ENST00000427993	ENSG00000117620	protein_coding	SLC35A3		ENST00000379568	ENSG00000111845	protein_coding	PAK1IP1
ENST00000428020	ENSG00000088726	protein_coding	TMEM40		ENST00000379573	ENSG00000125843	protein_coding	AP5S1
ENST00000428029	ENSG00000212694	lncRNA	LINC01089		ENST00000379594	ENSG00000145782	protein_coding	ATG12
ENST00000428046	ENSG00000168803	protein_coding	ADAL		ENST00000379595	ENSG00000140368	protein_coding	PSTPIP1
ENST00000428056	ENSG00000010404	protein_coding	IDS		ENST00000379598	ENSG00000101224	protein_coding	CDC25B
ENST00000428079	ENSG00000116198	protein_coding	CEP104		ENST00000379599	ENSG00000188811	protein_coding	NHLRC3
ENST00000428104	ENSG00000156973	protein_coding	PDE6D		ENST00000379600	ENSG00000188811	protein_coding	NHLRC3
ENST00000428106	ENSG00000126088	protein_coding	UROD		ENST00000379607	ENSG00000173674	protein_coding	EIF1AX
ENST00000428119	ENSG00000005486	protein_coding	RHBDD2		ENST00000379619	ENSG00000075426	protein_coding	FOSL2
ENST00000428120	ENSG00000162585	protein_coding	FAAP20		ENST00000379624	ENSG00000158019	protein_coding	BABAM2
ENST00000428135	ENSG00000071189	protein_coding	SNX13		ENST00000379632	ENSG00000158019	protein_coding	BABAM2
ENST00000428136	ENSG00000186001	protein_coding	LRCH3		ENST00000379638	ENSG00000129625	protein_coding	REEP5
ENST00000428154	ENSG00000105819	protein_coding	PMPCB		ENST00000379644	ENSG00000165102	protein_coding	HGSNAT
ENST00000428161	ENSG00000069424	protein_coding	KCNAB2		ENST00000379649	ENSG00000120686	protein_coding	UFM1
ENST00000428177	ENSG00000065970	protein_coding	FOXJ2		ENST00000379655	ENSG00000140859	protein_coding	KIFC3
ENST00000428179	ENSG00000033867	protein_coding	SLC4A7		ENST00000379656	ENSG00000105643	protein_coding	ARRDC2
ENST00000428191	ENSG00000236977	lncRNA	ANKRD44-IT1		ENST00000379660	ENSG00000124786	protein_coding	SLC35B3
ENST00000428193	ENSG00000108107	protein_coding	RPL28		ENST00000379661	ENSG00000140854	protein_coding	KATNB1
ENST00000428202	ENSG00000152359	protein_coding	POC5		ENST00000379663	ENSG00000123737	protein_coding	EXOSC9
ENST00000428207	ENSG00000234608	lncRNA	MAPKAPK5-AS1		ENST00000379666	ENSG00000243147	protein_coding	MRPL33
ENST00000428210	ENSG00000082898	protein_coding	XPO1		ENST00000379671	ENSG00000134986	protein_coding	NREP
ENST00000428287	ENSG00000080345	protein_coding	RIF1		ENST00000379698	ENSG00000147010	protein_coding	SH3KBP1
ENST00000428294	ENSG00000291015	lncRNA	ENSG00000291015		ENST00000379701	ENSG00000107262	protein_coding	BAG1
ENST00000428304	ENSG00000100439	protein_coding	ABHD4		ENST00000379704	ENSG00000107262	protein_coding	BAG1
ENST00000428336	ENSG00000100300	protein_coding	TSPO		ENST00000379707	ENSG00000107262	protein_coding	BAG1
ENST00000428347	ENSG00000149761	protein_coding	NUDT22		ENST00000379715	ENSG00000124802	protein_coding	EEF1E1
ENST00000428363	ENSG00000007392	protein_coding	LUC7L		ENST00000379716	ENSG00000147010	protein_coding	SH3KBP1
ENST00000428394	ENSG00000180353	protein_coding	HCLS1		ENST00000379717	ENSG00000243943	protein_coding	ZNF512
ENST00000428400	ENSG00000102225	protein_coding	CDK16		ENST00000379719	ENSG00000205339	protein_coding	IPO7
ENST00000428402	ENSG00000138430	protein_coding	OLA1		ENST00000379726	ENSG00000147010	protein_coding	SH3KBP1
ENST00000428443	ENSG00000187231	protein_coding	SESTD1		ENST00000379730	ENSG00000145703	protein_coding	IQGAP2
ENST00000428479	ENSG00000115486	protein_coding	GGCX		ENST00000379772	ENSG00000101220	protein_coding	ADISSP
ENST00000428500	ENSG00000225828	protein_coding	FAM229A		ENST00000379774	ENSG00000170222	protein_coding	ADPRM
ENST00000428527	ENSG00000018699	protein_coding	TTC27		ENST00000379775	ENSG00000170525	protein_coding	PFKFB3
ENST00000428559	ENSG00000023697	protein_coding	DERA		ENST00000379786	ENSG00000205352	protein_coding	PRR13
ENST00000428572	ENSG00000128298	protein_coding	BAIAP2L2		ENST00000379789	ENSG00000170525	protein_coding	PFKFB3
ENST00000428595	ENSG00000143569	protein_coding	UBAP2L		ENST00000379792	ENSG00000051108	protein_coding	HERPUD1
ENST00000428634	ENSG00000131779	protein_coding	PEX11B		ENST00000379799	ENSG00000145730	protein_coding	PAM
ENST00000428643	ENSG00000234705	lncRNA	HMGA1P4		ENST00000379802	ENSG00000096696	protein_coding	DSP
ENST00000428655	ENSG00000144445	protein_coding	KANSL1L		ENST00000379803	ENSG00000127511	protein_coding	SIN3B
ENST00000428668	ENSG00000068308	protein_coding	OTUD5		ENST00000379804	ENSG00000131828	protein_coding	PDHA1
ENST00000428693	ENSG00000182670	protein_coding	TTC3		ENST00000379805	ENSG00000131828	protein_coding	PDHA1
ENST00000428696	ENSG00000127990	protein_coding	SGCE		ENST00000379811	ENSG00000125144	protein_coding	MT1G
ENST00000428701	ENSG00000204632	protein_coding	HLA-G		ENST00000379834	ENSG00000124784	protein_coding	RIOK1
ENST00000428713	ENSG00000106829	protein_coding	TLE4		ENST00000379846	ENSG00000139631	protein_coding	CSAD
ENST00000428740	ENSG00000136718	protein_coding	IMP4		ENST00000379847	ENSG00000165264	protein_coding	NDUFB6
ENST00000428750	ENSG00000235142	lncRNA	LINC02532		ENST00000379850	ENSG00000139631	protein_coding	CSAD
ENST00000428824	ENSG00000235602	processed_pseudogene	POU5F1P3		ENST00000379852	ENSG00000115216	protein_coding	NRBP1
ENST00000428828	ENSG00000241832	lncRNA	CECR3		ENST00000379858	ENSG00000197579	protein_coding	TOPORS
ENST00000428870	ENSG00000107077	protein_coding	KDM4C		ENST00000379863	ENSG00000115216	protein_coding	NRBP1
ENST00000428935	ENSG00000095787	protein_coding	WAC		ENST00000379887	ENSG00000166233	protein_coding	ARIH1
ENST00000428939	ENSG00000233429	lncRNA	HOTAIRM1		ENST00000379888	ENSG00000134453	protein_coding	RBM17
ENST00000428946	ENSG00000010626	protein_coding	LRRC23		ENST00000379904	ENSG00000164308	protein_coding	ERAP2
ENST00000428953	ENSG00000165813	protein_coding	CCDC186		ENST00000379923	ENSG00000122729	protein_coding	ACO1
ENST00000428969	ENSG00000175198	protein_coding	PCCA		ENST00000379935	ENSG00000103479	protein_coding	RBL2
ENST00000428989	ENSG00000177989	protein_coding	ODF3B		ENST00000379938	ENSG00000124782	protein_coding	RREB1
ENST00000429028	ENSG00000152463	protein_coding	OLAH		ENST00000379942	ENSG00000044446	protein_coding	PHKA2
ENST00000429029	ENSG00000105993	protein_coding	DNAJB6		ENST00000379951	ENSG00000138795	protein_coding	LEF1
ENST00000429124	ENSG00000230590	lncRNA	FTX		ENST00000379953	ENSG00000112799	protein_coding	LY86
ENST00000429156	ENSG00000230937	lncRNA	MIR205HG		ENST00000379958	ENSG00000205413	protein_coding	SAMD9
ENST00000429160	ENSG00000163960	protein_coding	UBXN7		ENST00000379965	ENSG00000132274	protein_coding	TRIM22
ENST00000429220	ENSG00000109917	protein_coding	ZPR1		ENST00000379972	ENSG00000134470	protein_coding	IL15RA
ENST00000429299	ENSG00000227507	protein_coding	LTB		ENST00000379977	ENSG00000134470	protein_coding	IL15RA
ENST00000429315	ENSG00000227398	lncRNA	KIF9-AS1		ENST00000379979	ENSG00000173221	protein_coding	GLRX
ENST00000429356	ENSG00000117308	protein_coding	GALE		ENST00000379999	ENSG00000134452	protein_coding	FBH1
ENST00000429378	ENSG00000007392	protein_coding	LUC7L		ENST00000380006	ENSG00000196470	protein_coding	SIAH1
ENST00000429383	ENSG00000131374	protein_coding	TBC1D5		ENST00000380009	ENSG00000164291	protein_coding	ARSK
ENST00000429405	ENSG00000228210	processed_pseudogene	RPL7AP12		ENST00000380010	ENSG00000173638	protein_coding	SLC19A1
ENST00000429422	ENSG00000047849	protein_coding	MAP4		ENST00000380013	ENSG00000168769	protein_coding	TET2
ENST00000429444	ENSG00000231533	lncRNA	ENSG00000231533		ENST00000380025	ENSG00000166579	protein_coding	NDEL1
ENST00000429468	ENSG00000133422	protein_coding	MORC2		ENST00000380027	ENSG00000132256	protein_coding	TRIM5
ENST00000429527	ENSG00000139350	protein_coding	NEDD1		ENST00000380033	ENSG00000177324	protein_coding	BEND2
ENST00000429568	ENSG00000163882	protein_coding	POLR2H		ENST00000380034	ENSG00000132256	protein_coding	TRIM5
ENST00000429576	ENSG00000175471	protein_coding	MCTP1		ENST00000380041	ENSG00000047634	protein_coding	SCML1
ENST00000429586	ENSG00000161204	protein_coding	ABCF3		ENST00000380043	ENSG00000047634	protein_coding	SCML1
ENST00000429587	ENSG00000130921	protein_coding	MTRFR		ENST00000380044	ENSG00000115204	protein_coding	MPV17
ENST00000429600	ENSG00000204261	lncRNA	PSMB8-AS1		ENST00000380045	ENSG00000047634	protein_coding	SCML1
ENST00000429611	ENSG00000233429	lncRNA	HOTAIRM1		ENST00000380050	ENSG00000058091	protein_coding	CDK14
ENST00000429630	ENSG00000232533	lncRNA	FAM131B-AS2		ENST00000380060	ENSG00000188158	protein_coding	NHS
ENST00000429635	ENSG00000139211	protein_coding	AMIGO2		ENST00000380079	ENSG00000127954	protein_coding	STEAP4
ENST00000429644	ENSG00000114480	protein_coding	GBE1		ENST00000380084	ENSG00000102054	protein_coding	RBBP7
ENST00000429650	ENSG00000144028	protein_coding	SNRNP200		ENST00000380087	ENSG00000102054	protein_coding	RBBP7
ENST00000429658	ENSG00000087077	protein_coding	TRIP6		ENST00000380103	ENSG00000170545	protein_coding	SMAGP
ENST00000429670	ENSG00000250361	protein_coding	GYPB		ENST00000380113	ENSG00000125877	protein_coding	ITPA
ENST00000429674	ENSG00000075303	protein_coding	SLC25A40		ENST00000380118	ENSG00000198721	protein_coding	ECI2
ENST00000429691	ENSG00000115271	protein_coding	GCA		ENST00000380120	ENSG00000198721	protein_coding	ECI2
ENST00000429709	ENSG00000136518	protein_coding	ACTL6A		ENST00000380121	ENSG00000244754	protein_coding	N4BP2L2
ENST00000429715	ENSG00000005810	protein_coding	MYCBP2		ENST00000380122	ENSG00000086712	protein_coding	TXLNG
ENST00000429716	ENSG00000136279	protein_coding	DBNL		ENST00000380125	ENSG00000198721	protein_coding	ECI2
ENST00000429730	ENSG00000224137	lncRNA	LINC01857		ENST00000380130	ENSG00000139597	protein_coding	N4BP2L1
ENST00000429741	ENSG00000291207	lncRNA	ENSG00000291207		ENST00000380133	ENSG00000139597	protein_coding	N4BP2L1
ENST00000429759	ENSG00000125037	protein_coding	EMC3		ENST00000380135	ENSG00000050426	protein_coding	LETMD1
ENST00000429801	ENSG00000110713	protein_coding	NUP98		ENST00000380139	ENSG00000139597	protein_coding	N4BP2L1
ENST00000429827	ENSG00000205758	protein_coding	CRYZL1		ENST00000380155	ENSG00000169895	protein_coding	SYAP1
ENST00000429829	ENSG00000229807	lncRNA	XIST		ENST00000380158	ENSG00000138698	protein_coding	RAP1GDS1
ENST00000429851	ENSG00000135837	protein_coding	CEP350		ENST00000380176	ENSG00000163110	protein_coding	PDLIM5
ENST00000429861	ENSG00000104388	protein_coding	RAB2A		ENST00000380181	ENSG00000057608	protein_coding	GDI2
ENST00000429888	ENSG00000114857	protein_coding	NKTR		ENST00000380189	ENSG00000139624	protein_coding	CERS5
ENST00000429892	ENSG00000212694	lncRNA	LINC01089		ENST00000380191	ENSG00000057608	protein_coding	GDI2
ENST00000429941	ENSG00000072958	protein_coding	AP1M1		ENST00000380199	ENSG00000131732	protein_coding	ZCCHC9
ENST00000429967	ENSG00000171388	protein_coding	APLN		ENST00000380211	ENSG00000167359	protein_coding	OR51I1
ENST00000429976	ENSG00000168016	protein_coding	TRANK1		ENST00000380221	ENSG00000160218	protein_coding	TRAPPC10
ENST00000430046	ENSG00000157107	protein_coding	FCHO2		ENST00000380244	ENSG00000089280	protein_coding	FUS
ENST00000430069	ENSG00000177565	protein_coding	TBL1XR1		ENST00000380249	ENSG00000188352	protein_coding	FOCAD
ENST00000430070	ENSG00000123444	protein_coding	KBTBD4		ENST00000380265	ENSG00000138642	protein_coding	HERC6
ENST00000430077	ENSG00000130821	protein_coding	SLC6A8		ENST00000380274	ENSG00000145945	protein_coding	FAM50B
ENST00000430082	ENSG00000122882	protein_coding	ECD		ENST00000380285	ENSG00000028528	protein_coding	SNX1
ENST00000430104	ENSG00000164690	protein_coding	SHH		ENST00000380290	ENSG00000166797	protein_coding	CIAO2A
ENST00000430122	ENSG00000229315	lncRNA	MCHR2-AS1		ENST00000380305	ENSG00000180822	protein_coding	PSMG4
ENST00000430132	ENSG00000109113	protein_coding	RAB34		ENST00000380306	ENSG00000180822	protein_coding	PSMG4
ENST00000430147	ENSG00000136856	protein_coding	SLC2A8		ENST00000380315	ENSG00000244734	protein_coding	HBB
ENST00000430149	ENSG00000129757	protein_coding	CDKN1C		ENST00000380317	ENSG00000099385	protein_coding	BCL7C
ENST00000430157	ENSG00000221983	protein_coding	UBA52		ENST00000380324	ENSG00000140455	protein_coding	USP3
ENST00000430166	ENSG00000225733	lncRNA	FGD5-AS1		ENST00000380325	ENSG00000125901	protein_coding	MRPS26
ENST00000430170	ENSG00000137747	protein_coding	TMPRSS13		ENST00000380338	ENSG00000171843	protein_coding	MLLT3
ENST00000430175	ENSG00000167065	protein_coding	DUSP18		ENST00000380340	ENSG00000138613	protein_coding	APH1B
ENST00000430190	ENSG00000181061	protein_coding	HIGD1A		ENST00000380343	ENSG00000138613	protein_coding	APH1B
ENST00000430193	ENSG00000104835	protein_coding	SARS2		ENST00000380345	ENSG00000145685	protein_coding	LHFPL2
ENST00000430200	ENSG00000068024	protein_coding	HDAC4		ENST00000380353	ENSG00000134014	protein_coding	ELP3
ENST00000430224	ENSG00000140254	protein_coding	DUOXA1		ENST00000380358	ENSG00000170004	protein_coding	CHD3
ENST00000430232	ENSG00000117682	protein_coding	DHDDS		ENST00000380377	ENSG00000171530	protein_coding	TBCA
ENST00000430246	ENSG00000092199	protein_coding	HNRNPC		ENST00000380381	ENSG00000137154	protein_coding	RPS6
ENST00000430262	ENSG00000198740	protein_coding	ZNF652		ENST00000380384	ENSG00000137154	protein_coding	RPS6
ENST00000430265	ENSG00000179348	protein_coding	GATA2		ENST00000380394	ENSG00000137154	protein_coding	RPS6
ENST00000430275	ENSG00000293413	transcribed_unitary_pseudogene	FER1L4_ENSG00000293413		ENST00000380405	ENSG00000120694	protein_coding	HSPH1
ENST00000430297	ENSG00000144567	protein_coding	RETREG2		ENST00000380409	ENSG00000137275	protein_coding	RIPK1
ENST00000430300	ENSG00000132437	protein_coding	DDC		ENST00000380412	ENSG00000169957	protein_coding	ZNF768
ENST00000430328	ENSG00000080345	protein_coding	RIF1		ENST00000380427	ENSG00000137145	protein_coding	DENND4C
ENST00000430334	ENSG00000225190	protein_coding	PLEKHM1		ENST00000380430	ENSG00000124588	protein_coding	NQO2
ENST00000430368	ENSG00000119977	protein_coding	TCTN3		ENST00000380437	ENSG00000137145	protein_coding	DENND4C
ENST00000430372	ENSG00000122783	protein_coding	CYREN		ENST00000380441	ENSG00000124588	protein_coding	NQO2
ENST00000430408	ENSG00000182973	protein_coding	CNOT10		ENST00000380443	ENSG00000215305	protein_coding	VPS16
ENST00000430409	ENSG00000114738	protein_coding	MAPKAPK3		ENST00000380445	ENSG00000215305	protein_coding	VPS16
ENST00000430411	ENSG00000100060	protein_coding	MFNG		ENST00000380454	ENSG00000124588	protein_coding	NQO2
ENST00000430497	ENSG00000127952	protein_coding	STYXL1		ENST00000380455	ENSG00000124588	protein_coding	NQO2
ENST00000430514	ENSG00000091181	protein_coding	IL5RA		ENST00000380466	ENSG00000141504	protein_coding	SAT2
ENST00000430533	ENSG00000138073	protein_coding	PREB		ENST00000380469	ENSG00000215305	protein_coding	VPS16
ENST00000430553	ENSG00000134333	protein_coding	LDHA		ENST00000380472	ENSG00000124588	protein_coding	NQO2
ENST00000430574	ENSG00000138443	protein_coding	ABI2		ENST00000380476	ENSG00000120915	protein_coding	EPHX2
ENST00000430575	ENSG00000129824	protein_coding	RPS4Y1		ENST00000380490	ENSG00000132965	protein_coding	ALOX5AP
ENST00000430624	ENSG00000118260	protein_coding	CREB1		ENST00000380492	ENSG00000130150	protein_coding	MOSPD2
ENST00000430627	ENSG00000167258	protein_coding	CDK12		ENST00000380494	ENSG00000113163	protein_coding	CERT1
ENST00000430643	ENSG00000230896	lncRNA	ENSG00000230896		ENST00000380495	ENSG00000149926	protein_coding	TLCD3B
ENST00000430645	ENSG00000068831	protein_coding	RASGRP2		ENST00000380516	ENSG00000137776	protein_coding	SLTM
ENST00000430656	ENSG00000075340	protein_coding	ADD2		ENST00000380520	ENSG00000124570	protein_coding	SERPINB6
ENST00000430676	ENSG00000176623	protein_coding	RMDN1		ENST00000380524	ENSG00000124570	protein_coding	SERPINB6
ENST00000430701	ENSG00000100360	protein_coding	IFT27		ENST00000380525	ENSG00000110619	protein_coding	CARS1
ENST00000430704	ENSG00000170085	protein_coding	SIMC1		ENST00000380527	ENSG00000155876	protein_coding	RRAGA
ENST00000430705	ENSG00000132670	protein_coding	PTPRA		ENST00000380529	ENSG00000124570	protein_coding	SERPINB6
ENST00000430710	ENSG00000100888	protein_coding	CHD8		ENST00000380539	ENSG00000124570	protein_coding	SERPINB6
ENST00000430721	ENSG00000165630	protein_coding	PRPF18		ENST00000380542	ENSG00000205531	protein_coding	NAP1L4
ENST00000430767	ENSG00000129657	protein_coding	SEC14L1		ENST00000380546	ENSG00000124570	protein_coding	SERPINB6
ENST00000430783	ENSG00000163882	protein_coding	POLR2H		ENST00000380550	ENSG00000046651	protein_coding	OFD1
ENST00000430801	ENSG00000214293	lncRNA	APTR		ENST00000380554	ENSG00000196139	protein_coding	AKR1C3
ENST00000430815	ENSG00000240770	lncRNA	C21orf91-OT1		ENST00000380557	ENSG00000255529	protein_coding	POLR2M
ENST00000430857	ENSG00000106351	protein_coding	AGFG2		ENST00000380565	ENSG00000263155	protein_coding	MYZAP
ENST00000430858	ENSG00000094631	protein_coding	HDAC6		ENST00000380567	ENSG00000046651	protein_coding	OFD1
ENST00000430864	ENSG00000007392	protein_coding	LUC7L		ENST00000380574	ENSG00000110628	protein_coding	SLC22A18
ENST00000430889	ENSG00000198353	protein_coding	HOXC4		ENST00000380579	ENSG00000196459	protein_coding	TRAPPC2
ENST00000430927	ENSG00000128513	protein_coding	POT1		ENST00000380589	ENSG00000258713	protein_coding	C20orf141
ENST00000430952	ENSG00000186818	protein_coding	LILRB4		ENST00000380591	ENSG00000145741	protein_coding	BTF3
ENST00000430953	ENSG00000213950	processed_pseudogene	RPS10P2		ENST00000380599	ENSG00000174282	protein_coding	ZBTB4
ENST00000430954	ENSG00000153827	protein_coding	TRIP12		ENST00000380604	ENSG00000184809	lncRNA	B3GALT5-AS1
ENST00000430976	ENSG00000088179	protein_coding	PTPN4		ENST00000380612	ENSG00000184809	lncRNA	B3GALT5-AS1
ENST00000430978	ENSG00000226921	lncRNA	LINC00454		ENST00000380629	ENSG00000104765	protein_coding	BNIP3L
ENST00000430985	ENSG00000106025	protein_coding	TSPAN12		ENST00000380649	ENSG00000084754	protein_coding	HADHA
ENST00000430991	ENSG00000115204	protein_coding	MPV17		ENST00000380650	ENSG00000005175	protein_coding	RPAP3
ENST00000431007	ENSG00000106631	protein_coding	MYL7		ENST00000380654	ENSG00000164330	protein_coding	EBF1
ENST00000431146	ENSG00000130307	protein_coding	USHBP1		ENST00000380659	ENSG00000196664	protein_coding	TLR7
ENST00000431196	ENSG00000147050	protein_coding	KDM6A		ENST00000380668	ENSG00000101911	protein_coding	PRPS2
ENST00000431217	ENSG00000153094	protein_coding	BCL2L11		ENST00000380680	ENSG00000122042	protein_coding	UBL3
ENST00000431221	ENSG00000136003	protein_coding	ISCU		ENST00000380693	ENSG00000005302	protein_coding	MSL3
ENST00000431232	ENSG00000129925	protein_coding	PGAP6		ENST00000380698	ENSG00000170542	protein_coding	SERPINB9
ENST00000431259	ENSG00000237298	lncRNA	TTN-AS1		ENST00000380708	ENSG00000182093	protein_coding	GET1
ENST00000431261	ENSG00000138614	protein_coding	INTS14		ENST00000380711	ENSG00000205559	lncRNA	CHKB-DT
ENST00000431278	ENSG00000172888	protein_coding	ZNF621		ENST00000380715	ENSG00000164985	protein_coding	PSIP1
ENST00000431311	ENSG00000237290	lncRNA	LINC01343		ENST00000380716	ENSG00000164985	protein_coding	PSIP1
ENST00000431312	ENSG00000100201	protein_coding	DDX17		ENST00000380725	ENSG00000129757	protein_coding	CDKN1C
ENST00000431316	ENSG00000133742	protein_coding	CA1		ENST00000380733	ENSG00000164985	protein_coding	PSIP1
ENST00000431357	ENSG00000114316	protein_coding	USP4		ENST00000380736	ENSG00000047648	protein_coding	ARHGAP6
ENST00000431388	ENSG00000224877	protein_coding	NDUFAF8		ENST00000380737	ENSG00000221914	protein_coding	PPP2R2A
ENST00000431392	ENSG00000183891	protein_coding	TTC32		ENST00000380738	ENSG00000164985	protein_coding	PSIP1
ENST00000431410	ENSG00000213130	processed_pseudogene	EEF1DP5		ENST00000380739	ENSG00000021355	protein_coding	SERPINB1
ENST00000431419	ENSG00000106245	protein_coding	BUD31		ENST00000380746	ENSG00000119772	protein_coding	DNMT3A
ENST00000431421	ENSG00000177565	protein_coding	TBL1XR1		ENST00000380752	ENSG00000139514	protein_coding	SLC7A1
ENST00000431431	ENSG00000129657	protein_coding	SEC14L1		ENST00000380756	ENSG00000119772	protein_coding	DNMT3A
ENST00000431446	ENSG00000147274	protein_coding	RBMX		ENST00000380762	ENSG00000004961	protein_coding	HCCS
ENST00000431464	ENSG00000291054	lncRNA	ENSG00000291054		ENST00000380763	ENSG00000004961	protein_coding	HCCS
ENST00000431467	ENSG00000071243	protein_coding	ING3		ENST00000380764	ENSG00000124535	protein_coding	WRNIP1
ENST00000431469	ENSG00000075856	protein_coding	SART3		ENST00000380769	ENSG00000124535	protein_coding	WRNIP1
ENST00000431515	ENSG00000127564	protein_coding	PKMYT1		ENST00000380770	ENSG00000105371	protein_coding	ICAM4
ENST00000431519	ENSG00000091527	protein_coding	CDV3		ENST00000380771	ENSG00000124535	protein_coding	WRNIP1
ENST00000431541	ENSG00000060642	protein_coding	PIGV		ENST00000380773	ENSG00000124535	protein_coding	WRNIP1
ENST00000431581	ENSG00000127952	protein_coding	STYXL1		ENST00000380774	ENSG00000152942	protein_coding	RAD17
ENST00000431606	ENSG00000156603	protein_coding	MED19		ENST00000380800	ENSG00000185658	protein_coding	BRWD1
ENST00000431614	ENSG00000162869	protein_coding	PPP1R21		ENST00000380805	ENSG00000112699	protein_coding	GMDS
ENST00000431637	ENSG00000231814	lncRNA	LINC00210		ENST00000380815	ENSG00000112699	protein_coding	GMDS
ENST00000431640	ENSG00000136271	protein_coding	DDX56		ENST00000380817	ENSG00000100241	protein_coding	SBF1
ENST00000431693	ENSG00000144554	protein_coding	FANCD2		ENST00000380818	ENSG00000085231	protein_coding	AK6
ENST00000431761	ENSG00000290927	lncRNA	ENSG00000290927		ENST00000380821	ENSG00000164975	protein_coding	SNAPC3
ENST00000431772	ENSG00000184908	protein_coding	CLCNKB		ENST00000380822	ENSG00000085231	protein_coding	AK6
ENST00000431778	ENSG00000152404	protein_coding	CWF19L2		ENST00000380837	ENSG00000174796	protein_coding	THAP6
ENST00000431792	ENSG00000179029	protein_coding	TMEM107		ENST00000380840	ENSG00000163743	protein_coding	RCHY1
ENST00000431803	ENSG00000230068	lncRNA	CDC42-IT1		ENST00000380842	ENSG00000132963	protein_coding	POMP
ENST00000431813	ENSG00000236709	lncRNA	DAPK1-IT1		ENST00000380843	ENSG00000101365	protein_coding	IDH3B
ENST00000431822	ENSG00000068831	protein_coding	RASGRP2		ENST00000380851	ENSG00000101365	protein_coding	IDH3B
ENST00000431824	ENSG00000159217	protein_coding	IGF2BP1		ENST00000380860	ENSG00000145740	protein_coding	SLC30A5
ENST00000431828	ENSG00000114982	protein_coding	KANSL3		ENST00000380861	ENSG00000047644	protein_coding	WWC3
ENST00000431834	ENSG00000186654	protein_coding	PRR5		ENST00000380870	ENSG00000172687	protein_coding	ZNF738
ENST00000431845	ENSG00000236104	protein_coding	ZBTB22		ENST00000380877	ENSG00000104064	protein_coding	GABPB1
ENST00000431849	ENSG00000117616	protein_coding	RSRP1		ENST00000380889	ENSG00000127445	protein_coding	PIN1
ENST00000431879	ENSG00000187109	protein_coding	NAP1L1		ENST00000380897	ENSG00000169181	protein_coding	GSG1L
ENST00000431894	ENSG00000099250	protein_coding	NRP1		ENST00000380900	ENSG00000183527	protein_coding	PSMG1
ENST00000431899	ENSG00000174156	protein_coding	GSTA3		ENST00000380903	ENSG00000073169	protein_coding	SELENOO
ENST00000431907	ENSG00000231313	processed_pseudogene	CLIC1P1		ENST00000380909	ENSG00000170638	protein_coding	TRABD
ENST00000431932	ENSG00000174485	protein_coding	DENND4A		ENST00000380918	ENSG00000153914	protein_coding	SREK1
ENST00000431933	ENSG00000117682	protein_coding	DHDDS		ENST00000380920	ENSG00000141505	protein_coding	ASGR1
ENST00000431941	ENSG00000115365	protein_coding	LANCL1		ENST00000380927	ENSG00000138593	protein_coding	SECISBP2L
ENST00000431952	ENSG00000067066	protein_coding	SP100		ENST00000380943	ENSG00000112851	protein_coding	ERBIN
ENST00000431975	ENSG00000118507	protein_coding	AKAP7		ENST00000380946	ENSG00000067082	protein_coding	KLF6
ENST00000431981	ENSG00000227388	lncRNA	ENSG00000227388		ENST00000380956	ENSG00000137265	protein_coding	IRF4
ENST00000432020	ENSG00000146701	protein_coding	MDH2		ENST00000380958	ENSG00000152520	protein_coding	PAN3
ENST00000432031	ENSG00000180228	protein_coding	PRKRA		ENST00000380961	ENSG00000101849	protein_coding	TBL1X
ENST00000432045	ENSG00000231721	lncRNA	LINC-PINT		ENST00000380962	ENSG00000205629	protein_coding	LCMT1
ENST00000432058	ENSG00000115415	protein_coding	STAT1		ENST00000380966	ENSG00000205629	protein_coding	LCMT1
ENST00000432126	ENSG00000081791	protein_coding	DELE1		ENST00000380968	ENSG00000119684	protein_coding	MLH3
ENST00000432169	ENSG00000023228	protein_coding	NDUFS1		ENST00000380981	ENSG00000205632	lncRNA	LINC01310
ENST00000432178	ENSG00000156261	protein_coding	CCT8		ENST00000380986	ENSG00000119782	protein_coding	FKBP1B
ENST00000432179	ENSG00000153094	protein_coding	BCL2L11		ENST00000380987	ENSG00000122025	protein_coding	FLT3
ENST00000432191	ENSG00000134283	protein_coding	PPHLN1		ENST00000380989	ENSG00000107959	protein_coding	PITRM1
ENST00000432192	ENSG00000188037	protein_coding	CLCN1		ENST00000380991	ENSG00000119782	protein_coding	FKBP1B
ENST00000432233	ENSG00000187116	protein_coding	LILRA5		ENST00000380994	ENSG00000107959	protein_coding	PITRM1
ENST00000432237	ENSG00000177575	protein_coding	CD163		ENST00000380995	ENSG00000054611	protein_coding	TBC1D22A
ENST00000432261	ENSG00000101236	protein_coding	RNF24		ENST00000380996	ENSG00000184281	protein_coding	TSSC4
ENST00000432267	ENSG00000204685	lncRNA	STARD7-AS1		ENST00000381000	ENSG00000087470	protein_coding	DNM1L
ENST00000432297	ENSG00000085514	protein_coding	PILRA		ENST00000381006	ENSG00000018189	protein_coding	RUFY3
ENST00000432306	ENSG00000151532	protein_coding	VTI1A		ENST00000381007	ENSG00000197860	protein_coding	SGTB
ENST00000432325	ENSG00000136273	protein_coding	HUS1		ENST00000381018	ENSG00000113595	protein_coding	TRIM23
ENST00000432353	ENSG00000125676	protein_coding	THOC2		ENST00000381019	ENSG00000100416	protein_coding	TRMU
ENST00000432358	ENSG00000130338	protein_coding	TULP4		ENST00000381021	ENSG00000100416	protein_coding	TRMU
ENST00000432376	ENSG00000154822	protein_coding	PLCL2		ENST00000381024	ENSG00000119778	protein_coding	ATAD2B
ENST00000432377	ENSG00000225611	lncRNA	CCDC13-AS2		ENST00000381031	ENSG00000075234	protein_coding	TTC38
ENST00000432378	ENSG00000159147	protein_coding	DONSON		ENST00000381035	ENSG00000099785	protein_coding	MARCHF2
ENST00000432401	ENSG00000291078	lncRNA	ENSG00000291078		ENST00000381037	ENSG00000205643	protein_coding	CDPF1
ENST00000432444	ENSG00000170876	protein_coding	TMEM43		ENST00000381039	ENSG00000122257	protein_coding	RBBP6
ENST00000432458	ENSG00000144635	protein_coding	DYNC1LI1		ENST00000381061	ENSG00000130638	protein_coding	ATXN10
ENST00000432467	ENSG00000147383	protein_coding	NSDHL		ENST00000381070	ENSG00000153015	protein_coding	CWC27
ENST00000432471	ENSG00000156735	protein_coding	BAG4		ENST00000381072	ENSG00000067057	protein_coding	PFKP
ENST00000432475	ENSG00000115648	protein_coding	MLPH		ENST00000381075	ENSG00000067057	protein_coding	PFKP
ENST00000432483	ENSG00000138777	protein_coding	PPA2		ENST00000381077	ENSG00000130021	protein_coding	PUDP
ENST00000432485	ENSG00000183530	protein_coding	PRR14L		ENST00000381090	ENSG00000118961	protein_coding	LDAH
ENST00000432510	ENSG00000159873	protein_coding	CCDC117		ENST00000381103	ENSG00000068796	protein_coding	KIF2A
ENST00000432521	ENSG00000238164	lncRNA	TNFRSF14-AS1		ENST00000381112	ENSG00000136280	protein_coding	CCM2
ENST00000432525	ENSG00000100201	protein_coding	DDX17		ENST00000381116	ENSG00000122033	protein_coding	MTIF3
ENST00000432541	ENSG00000226367	lncRNA	ST7-AS2		ENST00000381117	ENSG00000064201	protein_coding	TSPAN32
ENST00000432569	ENSG00000145191	protein_coding	EIF2B5		ENST00000381120	ENSG00000122033	protein_coding	MTIF3
ENST00000432588	ENSG00000075624	protein_coding	ACTB		ENST00000381121	ENSG00000064201	protein_coding	TSPAN32
ENST00000432591	ENSG00000161203	protein_coding	AP2M1		ENST00000381125	ENSG00000067057	protein_coding	PFKP
ENST00000432601	ENSG00000242086	lncRNA	MUC20-OT1		ENST00000381132	ENSG00000159200	protein_coding	RCAN1
ENST00000432622	ENSG00000225828	protein_coding	FAM229A		ENST00000381135	ENSG00000159200	protein_coding	RCAN1
ENST00000432648	ENSG00000174574	protein_coding	AKIRIN1		ENST00000381140	ENSG00000122034	protein_coding	GTF3A
ENST00000432729	ENSG00000172667	protein_coding	ZMAT3		ENST00000381151	ENSG00000198743	protein_coding	SLC5A3
ENST00000432749	ENSG00000173369	protein_coding	C1QB		ENST00000381153	ENSG00000110665	protein_coding	C11orf21
ENST00000432781	ENSG00000163872	protein_coding	YEATS2		ENST00000381154	ENSG00000006756	protein_coding	ARSD
ENST00000432807	ENSG00000235106	protein_coding	BRD3OS		ENST00000381165	ENSG00000167842	protein_coding	MIS12
ENST00000432827	ENSG00000214402	protein_coding	LCNL1		ENST00000381174	ENSG00000124343	protein_coding	XG
ENST00000432829	ENSG00000107099	protein_coding	DOCK8		ENST00000381208	ENSG00000129197	protein_coding	RPAIN
ENST00000432832	ENSG00000100867	protein_coding	DHRS2		ENST00000381209	ENSG00000129197	protein_coding	RPAIN
ENST00000432849	ENSG00000172590	protein_coding	MRPL52		ENST00000381227	ENSG00000047315	protein_coding	POLR2B
ENST00000432863	ENSG00000164080	protein_coding	RAD54L2		ENST00000381232	ENSG00000197555	protein_coding	SIPA1L1
ENST00000432873	ENSG00000115875	protein_coding	SRSF7		ENST00000381249	ENSG00000240857	protein_coding	RDH14
ENST00000432900	ENSG00000189180	protein_coding	ZNF33A		ENST00000381254	ENSG00000178295	protein_coding	GEN1
ENST00000432931	ENSG00000134453	protein_coding	RBM17		ENST00000381255	ENSG00000171476	protein_coding	HOPX
ENST00000432959	ENSG00000135956	protein_coding	TMEM127		ENST00000381259	ENSG00000123106	protein_coding	CCDC91
ENST00000433016	ENSG00000001631	protein_coding	KRIT1		ENST00000381260	ENSG00000171476	protein_coding	HOPX
ENST00000433068	ENSG00000114349	protein_coding	GNAT1		ENST00000381269	ENSG00000100678	protein_coding	SLC8A3
ENST00000433070	ENSG00000231607	lncRNA	DLEU2		ENST00000381271	ENSG00000087448	protein_coding	KLHL42
ENST00000433079	ENSG00000231721	lncRNA	LINC-PINT		ENST00000381294	ENSG00000134352	protein_coding	IL6ST
ENST00000433098	ENSG00000153094	protein_coding	BCL2L11		ENST00000381295	ENSG00000090989	protein_coding	EXOC1
ENST00000433107	ENSG00000013725	protein_coding	CD6		ENST00000381298	ENSG00000134352	protein_coding	IL6ST
ENST00000433126	ENSG00000232803	lncRNA	SLCO4A1-AS1		ENST00000381306	ENSG00000107077	protein_coding	KDM4C
ENST00000433131	ENSG00000230325	lncRNA	ENSG00000230325		ENST00000381309	ENSG00000107077	protein_coding	KDM4C
ENST00000433139	ENSG00000168824	protein_coding	NSG1		ENST00000381311	ENSG00000108509	protein_coding	CAMTA2
ENST00000433157	ENSG00000152430	protein_coding	BOLL		ENST00000381323	ENSG00000197872	protein_coding	CYRIA
ENST00000433161	ENSG00000225978	lncRNA	HAR1A		ENST00000381324	ENSG00000104918	protein_coding	RETN
ENST00000433172	ENSG00000134198	protein_coding	TSPAN2		ENST00000381329	ENSG00000047056	protein_coding	WDR37
ENST00000433183	ENSG00000184792	protein_coding	OSBP2		ENST00000381334	ENSG00000134851	protein_coding	TMEM165
ENST00000433193	ENSG00000067057	protein_coding	PFKP		ENST00000381337	ENSG00000066654	protein_coding	THUMPD1
ENST00000433197	ENSG00000178607	protein_coding	ERN1		ENST00000381340	ENSG00000123104	protein_coding	ITPR2
ENST00000433207	ENSG00000138398	protein_coding	PPIG		ENST00000381341	ENSG00000079785	protein_coding	DDX1
ENST00000433235	ENSG00000118197	protein_coding	DDX59		ENST00000381342	ENSG00000125835	protein_coding	SNRPB
ENST00000433252	ENSG00000196998	protein_coding	WDR45		ENST00000381344	ENSG00000067064	protein_coding	IDI1
ENST00000433257	ENSG00000136271	protein_coding	DDX56		ENST00000381346	ENSG00000072042	protein_coding	RDH11
ENST00000433258	ENSG00000144043	protein_coding	TEX261		ENST00000381356	ENSG00000205707	protein_coding	ETFRF1
ENST00000433265	ENSG00000248275	lncRNA	TRIM52-AS1		ENST00000381359	ENSG00000140264	protein_coding	SERF2
ENST00000433268	ENSG00000156042	protein_coding	CFAP70		ENST00000381361	ENSG00000099869	lncRNA	IGF2-AS
ENST00000433271	ENSG00000106609	protein_coding	TMEM248		ENST00000381396	ENSG00000103540	protein_coding	CCP110
ENST00000433283	ENSG00000151779	protein_coding	NBAS		ENST00000381404	ENSG00000174837	protein_coding	ADGRE1
ENST00000433346	ENSG00000010626	protein_coding	LRRC23		ENST00000381407	ENSG00000174837	protein_coding	ADGRE1
ENST00000433351	ENSG00000116005	protein_coding	PCYOX1		ENST00000381410	ENSG00000178996	protein_coding	SNX18
ENST00000433358	ENSG00000103202	protein_coding	NME4		ENST00000381440	ENSG00000205730	protein_coding	ITPRIPL2
ENST00000433366	ENSG00000214655	protein_coding	ZSWIM8		ENST00000381461	ENSG00000183354	protein_coding	KIAA2026
ENST00000433384	ENSG00000147548	protein_coding	NSD3		ENST00000381464	ENSG00000145247	protein_coding	OCIAD2
ENST00000433418	ENSG00000197142	protein_coding	ACSL5		ENST00000381465	ENSG00000071575	protein_coding	TRIB2
ENST00000433446	ENSG00000224046	lncRNA	DMTF1-AS1		ENST00000381470	ENSG00000158856	protein_coding	DMTN
ENST00000433453	ENSG00000290996	lncRNA	DEFB122_ENSG00000290996		ENST00000381473	ENSG00000109180	protein_coding	OCIAD1
ENST00000433461	ENSG00000118600	protein_coding	RXYLT1		ENST00000381482	ENSG00000125834	protein_coding	STK35
ENST00000433467	ENSG00000196335	protein_coding	STK31		ENST00000381488	ENSG00000141480	protein_coding	ARRB2
ENST00000433473	ENSG00000131238	protein_coding	PPT1		ENST00000381513	ENSG00000066117	protein_coding	SMARCD1
ENST00000433474	ENSG00000233728	lncRNA	ENSG00000233728		ENST00000381527	ENSG00000132964	protein_coding	CDK8
ENST00000433477	ENSG00000256043	protein_coding	CTSO		ENST00000381530	ENSG00000158806	protein_coding	NPM2
ENST00000433483	ENSG00000119487	protein_coding	MAPKAP1		ENST00000381538	ENSG00000170448	protein_coding	NFXL1
ENST00000433492	ENSG00000204482	protein_coding	LST1		ENST00000381540	ENSG00000205758	protein_coding	CRYZL1
ENST00000433496	ENSG00000163918	protein_coding	RFC4		ENST00000381554	ENSG00000205758	protein_coding	CRYZL1
ENST00000433497	ENSG00000100852	protein_coding	ARHGAP5		ENST00000381570	ENSG00000127870	protein_coding	RNF6
ENST00000433506	ENSG00000158683	protein_coding	PKD1L1		ENST00000381571	ENSG00000169019	protein_coding	COMMD8
ENST00000433539	ENSG00000055211	protein_coding	GINM1		ENST00000381573	ENSG00000120217	protein_coding	CD274
ENST00000433559	ENSG00000177303	protein_coding	CASKIN2		ENST00000381577	ENSG00000120217	protein_coding	CD274
ENST00000433582	ENSG00000231461	unprocessed_pseudogene	HLA-DPA2_ENSG00000231461		ENST00000381580	ENSG00000089012	protein_coding	SIRPG
ENST00000433615	ENSG00000143569	protein_coding	UBAP2L		ENST00000381583	ENSG00000089012	protein_coding	SIRPG
ENST00000433627	ENSG00000257103	protein_coding	LSM14A		ENST00000381584	ENSG00000015171	protein_coding	ZMYND11
ENST00000433632	ENSG00000196562	protein_coding	SULF2		ENST00000381588	ENSG00000127870	protein_coding	RNF6
ENST00000433642	ENSG00000189114	protein_coding	BLOC1S3		ENST00000381591	ENSG00000015171	protein_coding	ZMYND11
ENST00000433669	ENSG00000228784	lncRNA	LINC00954		ENST00000381603	ENSG00000101307	protein_coding	SIRPB1
ENST00000433677	ENSG00000103381	protein_coding	CPPED1		ENST00000381604	ENSG00000015171	protein_coding	ZMYND11
ENST00000433715	ENSG00000106628	protein_coding	POLD2		ENST00000381605	ENSG00000101307	protein_coding	SIRPB1
ENST00000433753	ENSG00000012171	protein_coding	SEMA3B		ENST00000381611	ENSG00000143870	protein_coding	PDIA6
ENST00000433834	ENSG00000077549	protein_coding	CAPZB		ENST00000381621	ENSG00000125900	protein_coding	SIRPD
ENST00000433843	ENSG00000203875	lncRNA	SNHG5		ENST00000381623	ENSG00000125900	protein_coding	SIRPD
ENST00000433866	ENSG00000230989	protein_coding	HSBP1		ENST00000381638	ENSG00000074755	protein_coding	ZZEF1
ENST00000433869	ENSG00000230550	lncRNA	ERLNC1		ENST00000381647	ENSG00000205765	protein_coding	RIMOC1
ENST00000433890	ENSG00000168067	protein_coding	MAP4K2		ENST00000381652	ENSG00000096968	protein_coding	JAK2
ENST00000433892	ENSG00000026508	protein_coding	CD44		ENST00000381653	ENSG00000088833	protein_coding	NSFL1C
ENST00000433898	ENSG00000119013	protein_coding	NDUFB3		ENST00000381668	ENSG00000124406	protein_coding	ATP8A1
ENST00000433912	ENSG00000137274	protein_coding	BPHL		ENST00000381669	ENSG00000128298	protein_coding	BAIAP2L2
ENST00000433932	ENSG00000149485	protein_coding	FADS1		ENST00000381679	ENSG00000159140	protein_coding	SON
ENST00000433948	ENSG00000167566	protein_coding	NCKAP5L		ENST00000381685	ENSG00000115761	protein_coding	NOL10
ENST00000433952	ENSG00000232837	lncRNA	LINC01700		ENST00000381692	ENSG00000159140	protein_coding	SON
ENST00000433972	ENSG00000156990	protein_coding	RPUSD3		ENST00000381714	ENSG00000140382	protein_coding	HMG20A
ENST00000434013	ENSG00000119655	protein_coding	NPC2		ENST00000381715	ENSG00000088832	protein_coding	FKBP1A
ENST00000434051	ENSG00000231528	lncRNA	FAM225A		ENST00000381718	ENSG00000139496	protein_coding	NUP58
ENST00000434068	ENSG00000198520	protein_coding	ARMH1		ENST00000381719	ENSG00000088832	protein_coding	FKBP1A
ENST00000434069	ENSG00000234702	processed_pseudogene	VDAC1P3		ENST00000381724	ENSG00000088832	protein_coding	FKBP1A
ENST00000434081	ENSG00000234880	lncRNA	LINC00163		ENST00000381728	ENSG00000120158	protein_coding	RCL1
ENST00000434099	ENSG00000164398	protein_coding	ACSL6		ENST00000381730	ENSG00000120158	protein_coding	RCL1
ENST00000434101	ENSG00000196655	protein_coding	TRAPPC4		ENST00000381733	ENSG00000104763	protein_coding	ASAH1
ENST00000434221	ENSG00000235954	lncRNA	TTC28-AS1		ENST00000381736	ENSG00000139496	protein_coding	NUP58
ENST00000434233	ENSG00000218510	lncRNA	LINC00339		ENST00000381750	ENSG00000120158	protein_coding	RCL1
ENST00000434286	ENSG00000186818	protein_coding	LILRB4		ENST00000381765	ENSG00000115756	protein_coding	HPCAL1
ENST00000434316	ENSG00000150403	protein_coding	TMCO3		ENST00000381769	ENSG00000004660	protein_coding	CAMKK1
ENST00000434344	ENSG00000087589	protein_coding	CASS4		ENST00000381774	ENSG00000103381	protein_coding	CPPED1
ENST00000434399	ENSG00000196295	lncRNA	GARS1-DT		ENST00000381775	ENSG00000130592	protein_coding	LSP1
ENST00000434401	ENSG00000227477	lncRNA	STK4-DT		ENST00000381782	ENSG00000179299	protein_coding	NSUN7
ENST00000434407	ENSG00000204642	protein_coding	HLA-F		ENST00000381783	ENSG00000175575	protein_coding	PAAF1
ENST00000434415	ENSG00000204946	protein_coding	ZNF783		ENST00000381787	ENSG00000149483	protein_coding	TMEM138
ENST00000434433	ENSG00000119231	protein_coding	SENP5		ENST00000381793	ENSG00000163694	protein_coding	RBM47
ENST00000434438	ENSG00000127946	protein_coding	HIP1		ENST00000381795	ENSG00000163694	protein_coding	RBM47
ENST00000434457	ENSG00000137145	protein_coding	DENND4C		ENST00000381799	ENSG00000168421	protein_coding	RHOH
ENST00000434466	ENSG00000006451	protein_coding	RALA		ENST00000381801	ENSG00000139505	protein_coding	MTMR6
ENST00000434472	ENSG00000026508	protein_coding	CD44		ENST00000381809	ENSG00000147853	protein_coding	AK3
ENST00000434524	ENSG00000114988	protein_coding	LMAN2L		ENST00000381815	ENSG00000159131	protein_coding	GART
ENST00000434555	ENSG00000117411	protein_coding	B4GALT2		ENST00000381831	ENSG00000159131	protein_coding	GART
ENST00000434558	ENSG00000143314	protein_coding	MRPL24		ENST00000381839	ENSG00000159131	protein_coding	GART
ENST00000434568	ENSG00000100056	protein_coding	ESS2		ENST00000381844	ENSG00000134308	protein_coding	YWHAQ
ENST00000434571	ENSG00000153029	protein_coding	MR1		ENST00000381846	ENSG00000121897	protein_coding	LIAS
ENST00000434583	ENSG00000072756	protein_coding	TRNT1		ENST00000381848	ENSG00000214456	protein_coding	PLIN5
ENST00000434592	ENSG00000004534	protein_coding	RBM6		ENST00000381867	ENSG00000101298	protein_coding	SNPH
ENST00000434618	ENSG00000231925	protein_coding	TAPBP		ENST00000381870	ENSG00000040531	protein_coding	CTNS
ENST00000434623	ENSG00000157654	protein_coding	PALM2AKAP2		ENST00000381873	ENSG00000101298	protein_coding	SNPH
ENST00000434634	ENSG00000177082	protein_coding	WDR73		ENST00000381883	ENSG00000205808	protein_coding	PLPP6
ENST00000434658	ENSG00000071889	protein_coding	FAM3A		ENST00000381886	ENSG00000187555	protein_coding	USP7
ENST00000434667	ENSG00000156304	protein_coding	SCAF4		ENST00000381897	ENSG00000035928	protein_coding	RFC1
ENST00000434687	ENSG00000030419	protein_coding	IKZF2		ENST00000381905	ENSG00000130598	protein_coding	TNNI2
ENST00000434713	ENSG00000118007	protein_coding	STAG1		ENST00000381906	ENSG00000130598	protein_coding	TNNI2
ENST00000434724	ENSG00000103342	protein_coding	GSPT1		ENST00000381908	ENSG00000134539	protein_coding	KLRD1
ENST00000434727	ENSG00000166171	protein_coding	DPCD		ENST00000381911	ENSG00000130598	protein_coding	TNNI2
ENST00000434748	ENSG00000112787	protein_coding	FBRSL1		ENST00000381920	ENSG00000067365	protein_coding	METTL22
ENST00000434764	ENSG00000229743	lncRNA	LINC01159		ENST00000381930	ENSG00000109790	protein_coding	KLHL5
ENST00000434796	ENSG00000234741	lncRNA	GAS5		ENST00000381939	ENSG00000125898	protein_coding	FAM110A
ENST00000434813	ENSG00000013441	protein_coding	CLK1		ENST00000381941	ENSG00000125898	protein_coding	FAM110A
ENST00000434858	ENSG00000115750	protein_coding	TAF1B		ENST00000381944	ENSG00000101276	protein_coding	SLC52A3
ENST00000434885	ENSG00000022267	protein_coding	FHL1		ENST00000381950	ENSG00000174130	protein_coding	TLR6
ENST00000434911	ENSG00000198586	protein_coding	TLK1		ENST00000381955	ENSG00000103174	protein_coding	NAGPA
ENST00000434918	ENSG00000197635	protein_coding	DPP4		ENST00000381967	ENSG00000169299	protein_coding	PGM2
ENST00000434951	ENSG00000232581	lncRNA	ENSG00000232581		ENST00000381995	ENSG00000159128	protein_coding	IFNGR2
ENST00000434969	ENSG00000223715	lncRNA	LINC01208		ENST00000382004	ENSG00000080298	protein_coding	RFX3
ENST00000434974	ENSG00000230417	lncRNA	LINC00595		ENST00000382011	ENSG00000100297	protein_coding	MCM5
ENST00000434982	ENSG00000164512	protein_coding	ANKRD55		ENST00000382021	ENSG00000168724	protein_coding	DNAJC21
ENST00000434992	ENSG00000215174	protein_coding	NLRP2B		ENST00000382040	ENSG00000134321	protein_coding	RSAD2
ENST00000435004	ENSG00000115966	protein_coding	ATF2		ENST00000382041	ENSG00000100503	protein_coding	NIN
ENST00000435014	ENSG00000101457	protein_coding	DNTTIP1		ENST00000382043	ENSG00000100503	protein_coding	NIN
ENST00000435023	ENSG00000237292	lncRNA	LINC01732		ENST00000382064	ENSG00000166527	protein_coding	CLEC4D
ENST00000435041	ENSG00000198833	protein_coding	UBE2J1		ENST00000382065	ENSG00000082196	protein_coding	C1QTNF3
ENST00000435063	ENSG00000164683	protein_coding	HEY1		ENST00000382070	ENSG00000005339	protein_coding	CREBBP
ENST00000435064	ENSG00000127054	protein_coding	INTS11		ENST00000382093	ENSG00000182551	protein_coding	ADI1
ENST00000435070	ENSG00000111605	protein_coding	CPSF6		ENST00000382095	ENSG00000182957	protein_coding	SPATA13_ENSG00000182957
ENST00000435128	ENSG00000231991	processed_pseudogene	ANXA2P2		ENST00000382108	ENSG00000182957	protein_coding	SPATA13_ENSG00000182957
ENST00000435159	ENSG00000181234	protein_coding	TMEM132C		ENST00000382110	ENSG00000171853	protein_coding	TRAPPC12
ENST00000435177	ENSG00000234693	lncRNA	RIPOR3-AS1		ENST00000382111	ENSG00000100150	protein_coding	DEPDC5
ENST00000435200	ENSG00000131148	protein_coding	EMC8		ENST00000382112	ENSG00000100150	protein_coding	DEPDC5
ENST00000435218	ENSG00000088726	protein_coding	TMEM40		ENST00000382114	ENSG00000153012	protein_coding	LGI2
ENST00000435265	ENSG00000099901	protein_coding	RANBP1		ENST00000382125	ENSG00000032389	protein_coding	EIPR1
ENST00000435296	ENSG00000135245	protein_coding	HILPDA		ENST00000382142	ENSG00000150712	protein_coding	MTMR12
ENST00000435312	ENSG00000230148	lncRNA	HOXB-AS1		ENST00000382151	ENSG00000241878	protein_coding	PISD
ENST00000435319	ENSG00000143337	protein_coding	TOR1AIP1		ENST00000382159	ENSG00000176533	protein_coding	GNG7
ENST00000435345	ENSG00000116171	protein_coding	SCP2		ENST00000382162	ENSG00000198089	protein_coding	SFI1
ENST00000435356	ENSG00000203392	lncRNA	ENSG00000203392		ENST00000382181	ENSG00000125826	protein_coding	RBCK1
ENST00000435366	ENSG00000126005	protein_coding	MMP24OS		ENST00000382183	ENSG00000080503	protein_coding	SMARCA2
ENST00000435367	ENSG00000224504	lncRNA	ENSG00000224504		ENST00000382185	ENSG00000080503	protein_coding	SMARCA2
ENST00000435381	ENSG00000120694	protein_coding	HSPH1		ENST00000382186	ENSG00000080503	protein_coding	SMARCA2
ENST00000435383	ENSG00000075151	protein_coding	EIF4G3		ENST00000382191	ENSG00000136527	protein_coding	TRA2B
ENST00000435414	ENSG00000003436	protein_coding	TFPI		ENST00000382192	ENSG00000122386	protein_coding	ZNF205
ENST00000435423	ENSG00000127914	protein_coding	AKAP9		ENST00000382194	ENSG00000080503	protein_coding	SMARCA2
ENST00000435432	ENSG00000049759	protein_coding	NEDD4L		ENST00000382199	ENSG00000073792	protein_coding	IGF2BP2
ENST00000435470	ENSG00000112425	protein_coding	EPM2A		ENST00000382203	ENSG00000080503	protein_coding	SMARCA2
ENST00000435495	ENSG00000127947	protein_coding	PTPN12		ENST00000382213	ENSG00000008517	protein_coding	IL32
ENST00000435504	ENSG00000143970	protein_coding	ASXL2		ENST00000382214	ENSG00000125826	protein_coding	RBCK1
ENST00000435506	ENSG00000141698	protein_coding	NT5C3B		ENST00000382224	ENSG00000178177	protein_coding	LCORL
ENST00000435514	ENSG00000117868	protein_coding	ESYT2		ENST00000382226	ENSG00000178177	protein_coding	LCORL
ENST00000435541	ENSG00000290554	lncRNA	ADCY10P1_ENSG00000290554		ENST00000382240	ENSG00000127564	protein_coding	PKMYT1
ENST00000435544	ENSG00000125503	protein_coding	PPP1R12C		ENST00000382247	ENSG00000163257	protein_coding	DCAF16
ENST00000435559	ENSG00000293271	transcribed_processed_pseudogene	SLC44A3-AS1_ENSG00000293271		ENST00000382252	ENSG00000205903	protein_coding	ZNF316
ENST00000435630	ENSG00000182973	protein_coding	CNOT10		ENST00000382264	ENSG00000159110	protein_coding	IFNAR2
ENST00000435634	ENSG00000223496	protein_coding	EXOSC6		ENST00000382280	ENSG00000162078	protein_coding	ZG16B
ENST00000435635	ENSG00000231964	lncRNA	ENSG00000231964		ENST00000382286	ENSG00000107104	protein_coding	KANK1
ENST00000435680	ENSG00000166912	protein_coding	MTMR10		ENST00000382289	ENSG00000107104	protein_coding	KANK1
ENST00000435683	ENSG00000064687	protein_coding	ABCA7		ENST00000382292	ENSG00000151835	protein_coding	SACS
ENST00000435706	ENSG00000077097	protein_coding	TOP2B		ENST00000382293	ENSG00000107104	protein_coding	KANK1
ENST00000435805	ENSG00000293313	transcribed_processed_pseudogene	ZNF37BP_ENSG00000293313		ENST00000382297	ENSG00000107104	protein_coding	KANK1
ENST00000435817	ENSG00000197948	protein_coding	FCHSD1		ENST00000382315	ENSG00000250510	protein_coding	GPR162
ENST00000435822	ENSG00000138867	protein_coding	GUCD1		ENST00000382329	ENSG00000107099	protein_coding	DOCK8
ENST00000435833	ENSG00000185615	protein_coding	PDIA2		ENST00000382330	ENSG00000114867	protein_coding	EIF4G1
ENST00000435893	ENSG00000140044	protein_coding	JDP2		ENST00000382341	ENSG00000107099	protein_coding	DOCK8
ENST00000435915	ENSG00000226334	lncRNA	ENSG00000226334		ENST00000382346	ENSG00000109743	protein_coding	BST1
ENST00000435927	ENSG00000173409	protein_coding	ARV1		ENST00000382348	ENSG00000184221	protein_coding	OLIG1
ENST00000435930	ENSG00000196642	protein_coding	RABL6		ENST00000382374	ENSG00000165487	protein_coding	MICU2
ENST00000435962	ENSG00000165929	protein_coding	TC2N		ENST00000382377	ENSG00000205930	lncRNA	C21orf62-AS1
ENST00000435982	ENSG00000111664	protein_coding	GNB3		ENST00000382381	ENSG00000167972	protein_coding	ABCA3
ENST00000435990	ENSG00000059728	protein_coding	MXD1		ENST00000382384	ENSG00000157954	protein_coding	WIPI2
ENST00000436015	ENSG00000183354	protein_coding	KIAA2026		ENST00000382387	ENSG00000183784	lncRNA	DOCK8-AS1
ENST00000436054	ENSG00000225434	lncRNA	LINC01504		ENST00000382395	ENSG00000137449	protein_coding	CPEB2
ENST00000436063	ENSG00000067334	protein_coding	DNTTIP2		ENST00000382401	ENSG00000137449	protein_coding	CPEB2
ENST00000436066	ENSG00000166289	protein_coding	PLEKHF1		ENST00000382409	ENSG00000177030	protein_coding	DEAF1
ENST00000436106	ENSG00000119559	protein_coding	C19orf25		ENST00000382422	ENSG00000198604	protein_coding	BAZ1A
ENST00000436120	ENSG00000189164	protein_coding	ZNF527		ENST00000382450	ENSG00000167965	protein_coding	MLST8
ENST00000436123	ENSG00000224074	lncRNA	LINC00691		ENST00000382456	ENSG00000161203	protein_coding	AP2M1
ENST00000436129	ENSG00000130699	protein_coding	TAF4		ENST00000382466	ENSG00000180776	protein_coding	ZDHHC20
ENST00000436193	ENSG00000169814	protein_coding	BTD		ENST00000382487	ENSG00000155269	protein_coding	GPR78
ENST00000436215	ENSG00000076770	protein_coding	MBNL3		ENST00000382490	ENSG00000175806	protein_coding	MSRA
ENST00000436227	ENSG00000159140	protein_coding	SON		ENST00000382491	ENSG00000159082	protein_coding	SYNJ1
ENST00000436233	ENSG00000129657	protein_coding	SEC14L1		ENST00000382494	ENSG00000114770	protein_coding	ABCC5
ENST00000436269	ENSG00000115464	protein_coding	USP34		ENST00000382499	ENSG00000159082	protein_coding	SYNJ1
ENST00000436291	ENSG00000231924	protein_coding	PSG1		ENST00000382515	ENSG00000010278	protein_coding	CD9
ENST00000436293	ENSG00000189223	lncRNA	PAX8-AS1		ENST00000382518	ENSG00000010278	protein_coding	CD9
ENST00000436309	ENSG00000119403	protein_coding	PHF19		ENST00000382519	ENSG00000010278	protein_coding	CD9
ENST00000436333	ENSG00000103152	protein_coding	MPG		ENST00000382533	ENSG00000150459	protein_coding	SAP18
ENST00000436339	ENSG00000135931	protein_coding	ARMC9		ENST00000382538	ENSG00000103197	protein_coding	TSC2
ENST00000436341	ENSG00000100060	protein_coding	MFNG		ENST00000382540	ENSG00000100453	protein_coding	GZMB
ENST00000436360	ENSG00000237159	lncRNA	CNTFR-AS1		ENST00000382548	ENSG00000100450	protein_coding	GZMH
ENST00000436368	ENSG00000078328	protein_coding	RBFOX1		ENST00000382581	ENSG00000179010	protein_coding	MRFAP1
ENST00000436370	ENSG00000124299	protein_coding	PEPD		ENST00000382582	ENSG00000197971	protein_coding	MBP
ENST00000436441	ENSG00000107290	protein_coding	SETX		ENST00000382592	ENSG00000150457	protein_coding	LATS2
ENST00000436453	ENSG00000010379	protein_coding	SLC6A13		ENST00000382666	ENSG00000180185	protein_coding	FAHD1
ENST00000436472	ENSG00000138400	protein_coding	MDH1B		ENST00000382668	ENSG00000180185	protein_coding	FAHD1
ENST00000436511	ENSG00000105497	protein_coding	ZNF175		ENST00000382671	ENSG00000185627	protein_coding	PSMD13
ENST00000436534	ENSG00000128513	protein_coding	POT1		ENST00000382699	ENSG00000166979	protein_coding	EVA1C
ENST00000436547	ENSG00000151923	protein_coding	TIAL1		ENST00000382708	ENSG00000092010	protein_coding	PSME1
ENST00000436562	ENSG00000214413	protein_coding	BBIP1		ENST00000382722	ENSG00000151062	protein_coding	CACNA2D4
ENST00000436570	ENSG00000196553	protein_coding	CCDC196		ENST00000382734	ENSG00000291087	lncRNA	CRYBB2P1
ENST00000436587	ENSG00000106392	protein_coding	C1GALT1		ENST00000382743	ENSG00000142082	protein_coding	SIRT3
ENST00000436603	ENSG00000074582	protein_coding	BCS1L		ENST00000382745	ENSG00000103249	protein_coding	CLCN7
ENST00000436609	ENSG00000101901	protein_coding	ALG13		ENST00000382753	ENSG00000132406	protein_coding	TMEM128
ENST00000436616	ENSG00000223960	lncRNA	CHROMR		ENST00000382762	ENSG00000177951	protein_coding	BET1L
ENST00000436636	ENSG00000154310	protein_coding	TNIK		ENST00000382764	ENSG00000183146	lncRNA	PRORY
ENST00000436647	ENSG00000075426	protein_coding	FOSL2		ENST00000382772	ENSG00000198692	protein_coding	EIF1AY
ENST00000436654	ENSG00000144677	protein_coding	CTDSPL		ENST00000382806	ENSG00000012817	protein_coding	KDM5D
ENST00000436661	ENSG00000176261	protein_coding	ZBTB8OS		ENST00000382809	ENSG00000166091	protein_coding	CMTM5
ENST00000436670	ENSG00000182648	lncRNA	RNF32-DT		ENST00000382812	ENSG00000165475	protein_coding	CRYL1
ENST00000436683	ENSG00000141456	protein_coding	PELP1		ENST00000382839	ENSG00000125386	protein_coding	FAM193A
ENST00000436706	ENSG00000232628	lncRNA	ENSG00000232628		ENST00000382870	ENSG00000121741	protein_coding	ZMYM2
ENST00000436710	ENSG00000233901	lncRNA	LINC01503		ENST00000382871	ENSG00000121741	protein_coding	ZMYM2
ENST00000436717	ENSG00000117602	protein_coding	RCAN3		ENST00000382873	ENSG00000066926	protein_coding	FECH
ENST00000436730	ENSG00000109113	protein_coding	RAB34		ENST00000382874	ENSG00000121741	protein_coding	ZMYM2
ENST00000436733	ENSG00000153094	protein_coding	BCL2L11		ENST00000382881	ENSG00000121741	protein_coding	ZMYM2
ENST00000436748	ENSG00000143401	protein_coding	ANP32E		ENST00000382882	ENSG00000185049	protein_coding	NELFA
ENST00000436750	ENSG00000154328	protein_coding	NEIL2		ENST00000382883	ENSG00000121741	protein_coding	ZMYM2
ENST00000436771	ENSG00000236939	lncRNA	BAALC-AS2		ENST00000382896	ENSG00000183878	protein_coding	UTY
ENST00000436789	ENSG00000010626	protein_coding	LRRC23		ENST00000382899	ENSG00000147050	protein_coding	KDM6A
ENST00000436791	ENSG00000168958	protein_coding	MFF		ENST00000382907	ENSG00000132950	protein_coding	ZMYM5
ENST00000436842	ENSG00000171865	protein_coding	RNASEH1		ENST00000382909	ENSG00000132950	protein_coding	ZMYM5
ENST00000436863	ENSG00000137752	protein_coding	CASP1		ENST00000382927	ENSG00000082212	protein_coding	ME2
ENST00000436881	ENSG00000232434	protein_coding	AJM1		ENST00000382933	ENSG00000092200	protein_coding	RPGRIP1
ENST00000436901	ENSG00000231160	lncRNA	KLF3-AS1		ENST00000382936	ENSG00000168936	protein_coding	TMEM129
ENST00000436909	ENSG00000121274	protein_coding	TENT4B		ENST00000382940	ENSG00000103202	protein_coding	NME4
ENST00000436918	ENSG00000117298	protein_coding	ECE1		ENST00000382948	ENSG00000141644	protein_coding	MBD1
ENST00000436950	ENSG00000225889	lncRNA	ENSG00000225889		ENST00000382952	ENSG00000159692	protein_coding	CTBP1
ENST00000437004	ENSG00000058272	protein_coding	PPP1R12A		ENST00000382968	ENSG00000178222	protein_coding	RNF212
ENST00000437019	ENSG00000293616	lncRNA	PCBP1-AS1		ENST00000382985	ENSG00000165792	protein_coding	METTL17
ENST00000437034	ENSG00000310517	protein_coding	CAST		ENST00000383028	ENSG00000174227	protein_coding	PIGG
ENST00000437043	ENSG00000164308	protein_coding	ERAP2		ENST00000383029	ENSG00000136319	protein_coding	TTC5
ENST00000437044	ENSG00000161911	protein_coding	TREML1		ENST00000383056	ENSG00000134779	protein_coding	TPGS2
ENST00000437089	ENSG00000234127	protein_coding	TRIM26		ENST00000383177	ENSG00000166278	protein_coding	C2
ENST00000437115	ENSG00000243319	lncRNA	FGF14-IT1		ENST00000383202	ENSG00000118007	protein_coding	STAG1
ENST00000437150	ENSG00000115271	protein_coding	GCA		ENST00000383229	ENSG00000182923	protein_coding	CEP63
ENST00000437154	ENSG00000042980	protein_coding	ADAM28		ENST00000383233	ENSG00000134490	protein_coding	TMEM241
ENST00000437179	ENSG00000033867	protein_coding	SLC4A7		ENST00000383237	ENSG00000204428	protein_coding	LY6G5C
ENST00000437198	ENSG00000140694	protein_coding	PARN		ENST00000383276	ENSG00000141446	protein_coding	ESCO1
ENST00000437245	ENSG00000135837	protein_coding	CEP350		ENST00000383314	ENSG00000101654	protein_coding	RNMT
ENST00000437255	ENSG00000155761	protein_coding	SPAG17		ENST00000383329	ENSG00000204525	protein_coding	HLA-C
ENST00000437258	ENSG00000215458	lncRNA	AATBC		ENST00000383331	ENSG00000206344	lncRNA	HCG27
ENST00000437288	ENSG00000213722	protein_coding	DDAH2		ENST00000383374	ENSG00000183323	protein_coding	CCDC125
ENST00000437296	ENSG00000114346	protein_coding	ECT2		ENST00000383432	ENSG00000017797	protein_coding	RALBP1
ENST00000437324	ENSG00000117280	protein_coding	RAB29		ENST00000383461	ENSG00000206417	lncRNA	H1-10-AS1
ENST00000437329	ENSG00000118705	protein_coding	RPN2		ENST00000383463	ENSG00000183624	protein_coding	HMCES
ENST00000437340	ENSG00000214078	protein_coding	CPNE1		ENST00000383578	ENSG00000132199	protein_coding	ENOSF1
ENST00000437353	ENSG00000114648	protein_coding	KLHL18		ENST00000383589	ENSG00000101557	protein_coding	USP14
ENST00000437367	ENSG00000249087	lncRNA	ZNF436-AS1		ENST00000383598	ENSG00000114544	protein_coding	SLC41A3
ENST00000437396	ENSG00000065548	protein_coding	ZC3H15		ENST00000383657	ENSG00000206527	protein_coding	HACD2
ENST00000437422	ENSG00000157017	protein_coding	GHRL		ENST00000383671	ENSG00000181847	protein_coding	TIGIT
ENST00000437473	ENSG00000081189	protein_coding	MEF2C		ENST00000383675	ENSG00000163608	protein_coding	NEPRO
ENST00000437508	ENSG00000109654	protein_coding	TRIM2		ENST00000383677	ENSG00000163607	protein_coding	GTPBP8
ENST00000437551	ENSG00000189223	lncRNA	PAX8-AS1		ENST00000383678	ENSG00000163607	protein_coding	GTPBP8
ENST00000437604	ENSG00000091140	protein_coding	DLD		ENST00000383680	ENSG00000186265	protein_coding	BTLA
ENST00000437606	ENSG00000088280	protein_coding	ASAP3		ENST00000383681	ENSG00000091972	protein_coding	CD200
ENST00000437610	ENSG00000228391	lncRNA	ENSG00000228391		ENST00000383693	ENSG00000206535	protein_coding	LNP1
ENST00000437613	ENSG00000041802	protein_coding	LSG1		ENST00000383714	ENSG00000168291	protein_coding	PDHB
ENST00000437621	ENSG00000230487	lncRNA	PSMG3-AS1		ENST00000383715	ENSG00000168297	protein_coding	PXK
ENST00000437623	ENSG00000136560	protein_coding	TANK		ENST00000383716	ENSG00000168297	protein_coding	PXK
ENST00000437626	ENSG00000197381	protein_coding	ADARB1		ENST00000383742	ENSG00000178038	protein_coding	ALS2CL
ENST00000437713	ENSG00000235954	lncRNA	TTC28-AS1		ENST00000383759	ENSG00000136059	protein_coding	VILL
ENST00000437801	ENSG00000184613	protein_coding	NELL2		ENST00000383763	ENSG00000206557	protein_coding	TRIM71
ENST00000437805	ENSG00000177409	protein_coding	SAMD9L		ENST00000383773	ENSG00000174738	protein_coding	NR1D2
ENST00000437811	ENSG00000231389	protein_coding	HLA-DPA1		ENST00000383775	ENSG00000154813	protein_coding	DPH3
ENST00000437822	ENSG00000106290	protein_coding	TAF6		ENST00000383779	ENSG00000131373	protein_coding	HACL1
ENST00000437833	ENSG00000288670	lncRNA	ENSG00000288670		ENST00000383781	ENSG00000206561	protein_coding	COLQ
ENST00000437845	ENSG00000134453	protein_coding	RBM17		ENST00000383791	ENSG00000131370	protein_coding	SH3BP5
ENST00000437891	ENSG00000106077	protein_coding	ABHD11		ENST00000383794	ENSG00000154781	protein_coding	CCDC174
ENST00000437973	ENSG00000119487	protein_coding	MAPKAP1		ENST00000383801	ENSG00000157020	protein_coding	SEC13
ENST00000437989	ENSG00000186073	protein_coding	CDIN1		ENST00000383817	ENSG00000187288	protein_coding	CIDEC
ENST00000437996	ENSG00000205758	protein_coding	CRYZL1		ENST00000383820	ENSG00000156990	protein_coding	RPUSD3
ENST00000438011	ENSG00000164062	protein_coding	APEH		ENST00000383829	ENSG00000156983	protein_coding	BRPF1
ENST00000438021	ENSG00000154222	protein_coding	CC2D1B		ENST00000383831	ENSG00000144550	protein_coding	CPNE9
ENST00000438031	ENSG00000086598	protein_coding	TMED2		ENST00000383846	ENSG00000091181	protein_coding	IL5RA
ENST00000438033	ENSG00000185811	protein_coding	IKZF1		ENST00000383847	ENSG00000175182	protein_coding	FAM131A
ENST00000438055	ENSG00000182670	protein_coding	TTC3		ENST00000384596	ENSG00000207326	misc_RNA	Y_RNA_ENSG00000207326
ENST00000438068	ENSG00000078140	protein_coding	UBE2K		ENST00000384891	ENSG00000284485	miRNA	MIR205
ENST00000438075	ENSG00000204482	protein_coding	LST1		ENST00000388711	ENSG00000135052	protein_coding	GOLM1
ENST00000438077	ENSG00000113916	protein_coding	BCL6		ENST00000388712	ENSG00000135052	protein_coding	GOLM1
ENST00000438097	ENSG00000114062	protein_coding	UBE3A		ENST00000388738	ENSG00000138688	protein_coding	BLTP1
ENST00000438169	ENSG00000111615	protein_coding	KRR1		ENST00000388747	ENSG00000167103	protein_coding	PIP5KL1
ENST00000438182	ENSG00000198342	protein_coding	ZNF442		ENST00000388749	ENSG00000104824	protein_coding	HNRNPL
ENST00000438197	ENSG00000137501	protein_coding	SYTL2		ENST00000388752	ENSG00000112651	protein_coding	MRPL2
ENST00000438232	ENSG00000163958	protein_coding	ZDHHC19		ENST00000388782	ENSG00000165113	protein_coding	GKAP1
ENST00000438237	ENSG00000144645	protein_coding	OSBPL10		ENST00000388795	ENSG00000164074	protein_coding	ABHD18
ENST00000438274	ENSG00000126581	protein_coding	BECN1		ENST00000388813	ENSG00000205336	protein_coding	ADGRG1
ENST00000438313	ENSG00000138795	protein_coding	LEF1		ENST00000388822	ENSG00000145388	protein_coding	METTL14
ENST00000438323	ENSG00000068079	protein_coding	IFI35		ENST00000388825	ENSG00000211445	protein_coding	GPX3
ENST00000438358	ENSG00000125676	protein_coding	THOC2		ENST00000388857	ENSG00000211450	protein_coding	SELENOH
ENST00000438394	ENSG00000163563	protein_coding	MNDA		ENST00000388901	ENSG00000166200	protein_coding	COPS2
ENST00000438412	ENSG00000231074	lncRNA	HCG18		ENST00000388940	ENSG00000184178	protein_coding	SCFD2
ENST00000438428	ENSG00000237292	lncRNA	LINC01732		ENST00000388948	ENSG00000154237	protein_coding	LRRK1
ENST00000438432	ENSG00000231890	lncRNA	DARS1-AS1		ENST00000388962	ENSG00000110876	protein_coding	SELPLG
ENST00000438435	ENSG00000153029	protein_coding	MR1		ENST00000389003	ENSG00000007202	protein_coding	BLTP2
ENST00000438436	ENSG00000234171	lncRNA	RNASEH1-DT		ENST00000389010	ENSG00000138756	protein_coding	BMP2K
ENST00000438444	ENSG00000106603	protein_coding	COA1		ENST00000389017	ENSG00000196544	protein_coding	BORCS6
ENST00000438457	ENSG00000225057	lncRNA	ENSG00000225057		ENST00000389022	ENSG00000205309	protein_coding	NT5M
ENST00000438466	ENSG00000124194	protein_coding	GDAP1L1		ENST00000389032	ENSG00000211455	protein_coding	STK38L
ENST00000438473	ENSG00000078403	protein_coding	MLLT10		ENST00000389044	ENSG00000153827	protein_coding	TRIP12
ENST00000438490	ENSG00000170471	protein_coding	RALGAPB		ENST00000389045	ENSG00000153827	protein_coding	TRIP12
ENST00000438495	ENSG00000111912	protein_coding	NCOA7		ENST00000389054	ENSG00000131504	protein_coding	DIAPH1
ENST00000438510	ENSG00000242574	protein_coding	HLA-DMB		ENST00000389061	ENSG00000211456	protein_coding	SACM1L
ENST00000438552	ENSG00000125835	protein_coding	SNRPB		ENST00000389063	ENSG00000172795	protein_coding	DCP2
ENST00000438581	ENSG00000176142	protein_coding	TMEM39A		ENST00000389078	ENSG00000246705	protein_coding	H2AJ
ENST00000438585	ENSG00000178149	protein_coding	DALRD3		ENST00000389093	ENSG00000067225	protein_coding	PKM
ENST00000438609	ENSG00000123600	protein_coding	METTL8		ENST00000389120	ENSG00000155827	protein_coding	RNF20
ENST00000438610	ENSG00000182979	protein_coding	MTA1		ENST00000389142	ENSG00000135506	protein_coding	OS9
ENST00000438657	ENSG00000157551	protein_coding	KCNJ15		ENST00000389146	ENSG00000135506	protein_coding	OS9
ENST00000438666	ENSG00000133104	protein_coding	SPART		ENST00000389153	ENSG00000204842	protein_coding	ATXN2
ENST00000438699	ENSG00000234665	lncRNA	LERFS		ENST00000389154	ENSG00000204842	protein_coding	ATXN2
ENST00000438705	ENSG00000232956	lncRNA	SNHG15		ENST00000389156	ENSG00000198780	protein_coding	FAM169A
ENST00000438707	ENSG00000138688	protein_coding	BLTP1		ENST00000389169	ENSG00000154803	protein_coding	FLCN
ENST00000438710	ENSG00000144362	protein_coding	PHOSPHO2		ENST00000389173	ENSG00000183914	protein_coding	DNAH2
ENST00000438720	ENSG00000166685	protein_coding	COG1		ENST00000389194	ENSG00000198862	protein_coding	LTN1
ENST00000438724	ENSG00000139746	protein_coding	RBM26		ENST00000389195	ENSG00000198862	protein_coding	LTN1
ENST00000438734	ENSG00000100341	protein_coding	PNPLA5		ENST00000389221	ENSG00000059145	protein_coding	UNKL
ENST00000438737	ENSG00000139746	protein_coding	RBM26		ENST00000389224	ENSG00000140992	protein_coding	PDPK1
ENST00000438747	ENSG00000130305	protein_coding	NSUN5		ENST00000389231	ENSG00000111667	protein_coding	USP5
ENST00000438763	ENSG00000241106	protein_coding	HLA-DOB		ENST00000389253	ENSG00000079805	protein_coding	DNM2
ENST00000438771	ENSG00000164744	protein_coding	SUN3		ENST00000389262	ENSG00000070413	protein_coding	DGCR2
ENST00000438773	ENSG00000167632	protein_coding	TRAPPC9		ENST00000389266	ENSG00000106105	protein_coding	GARS1
ENST00000438794	ENSG00000163681	protein_coding	SLMAP		ENST00000389272	ENSG00000168610	protein_coding	STAT3
ENST00000438796	ENSG00000186001	protein_coding	LRCH3		ENST00000389279	ENSG00000158941	protein_coding	CCAR2
ENST00000438798	ENSG00000073803	protein_coding	MAP3K13		ENST00000389301	ENSG00000187741	protein_coding	FANCA
ENST00000438806	ENSG00000132424	protein_coding	PNISR		ENST00000389341	ENSG00000028277	protein_coding	POU2F2
ENST00000438807	ENSG00000105341	protein_coding	DMAC2		ENST00000389378	ENSG00000145901	protein_coding	TNIP1
ENST00000438843	ENSG00000003400	protein_coding	CASP10		ENST00000389384	ENSG00000087152	protein_coding	ATXN7L3
ENST00000438862	ENSG00000176102	protein_coding	CSTF3		ENST00000389385	ENSG00000089169	protein_coding	RPH3A
ENST00000438866	ENSG00000001460	protein_coding	STPG1		ENST00000389386	ENSG00000075399	protein_coding	VPS9D1
ENST00000438890	ENSG00000184508	protein_coding	HDDC3		ENST00000389400	ENSG00000178429	processed_pseudogene	RPS3AP5
ENST00000438891	ENSG00000100060	protein_coding	MFNG		ENST00000389413	ENSG00000155093	protein_coding	PTPRN2
ENST00000438907	ENSG00000154144	protein_coding	TBRG1		ENST00000389416	ENSG00000155093	protein_coding	PTPRN2
ENST00000438909	ENSG00000092140	protein_coding	G2E3		ENST00000389418	ENSG00000155093	protein_coding	PTPRN2
ENST00000438964	ENSG00000072110	protein_coding	ACTN1		ENST00000389462	ENSG00000159335	protein_coding	PTMS
ENST00000438976	ENSG00000160818	protein_coding	GPATCH4		ENST00000389474	ENSG00000197046	protein_coding	SIGLEC15
ENST00000438977	ENSG00000117676	protein_coding	RPS6KA1		ENST00000389501	ENSG00000135632	protein_coding	SMYD5
ENST00000439013	ENSG00000133321	protein_coding	PLAAT4		ENST00000389547	ENSG00000131626	protein_coding	PPFIA1
ENST00000439040	ENSG00000133657	protein_coding	ATP13A3		ENST00000389561	ENSG00000183495	protein_coding	EP400
ENST00000439052	ENSG00000140299	protein_coding	BNIP2		ENST00000389574	ENSG00000164828	protein_coding	SUN1
ENST00000439082	ENSG00000196139	protein_coding	AKR1C3		ENST00000389622	ENSG00000080200	protein_coding	CRYBG3
ENST00000439128	ENSG00000137601	protein_coding	NEK1		ENST00000389623	ENSG00000179954	protein_coding	SSC5D
ENST00000439151	ENSG00000165671	protein_coding	NSD1		ENST00000389629	ENSG00000137815	protein_coding	RTF1
ENST00000439154	ENSG00000003402	protein_coding	CFLAR		ENST00000389641	ENSG00000176155	protein_coding	CCDC57
ENST00000439174	ENSG00000120063	protein_coding	GNA13		ENST00000389675	ENSG00000086504	protein_coding	MRPL28
ENST00000439210	ENSG00000135506	protein_coding	OS9		ENST00000389682	ENSG00000211460	protein_coding	TSN
ENST00000439220	ENSG00000103653	protein_coding	CSK		ENST00000389693	ENSG00000135362	protein_coding	PRR5L
ENST00000439235	ENSG00000170004	protein_coding	CHD3		ENST00000389698	ENSG00000174373	protein_coding	RALGAPA1
ENST00000439274	ENSG00000142192	protein_coding	APP		ENST00000389704	ENSG00000120699	protein_coding	EXOSC8
ENST00000439305	ENSG00000163832	protein_coding	ELP6		ENST00000389707	ENSG00000133794	protein_coding	BMAL1
ENST00000439321	ENSG00000236859	lncRNA	NIFK-AS1		ENST00000389709	ENSG00000070476	protein_coding	ZXDC
ENST00000439341	ENSG00000223393	lncRNA	ENSG00000223393		ENST00000389720	ENSG00000070182	protein_coding	SPTB
ENST00000439362	ENSG00000172965	lncRNA	MIR4435-2HG		ENST00000389735	ENSG00000183624	protein_coding	HMCES
ENST00000439416	ENSG00000221838	protein_coding	AP4M1		ENST00000389737	ENSG00000155275	protein_coding	TRMT44
ENST00000439422	ENSG00000123131	protein_coding	PRDX4		ENST00000389759	ENSG00000144283	protein_coding	PKP4
ENST00000439430	ENSG00000186197	protein_coding	EDARADD		ENST00000389793	ENSG00000143669	protein_coding	LYST
ENST00000439442	ENSG00000136560	protein_coding	TANK		ENST00000389805	ENSG00000161011	protein_coding	SQSTM1
ENST00000439461	ENSG00000196214	protein_coding	ZNF766		ENST00000389816	ENSG00000293136	transcribed_processed_pseudogene	ENSG00000293136
ENST00000439478	ENSG00000125967	protein_coding	NECAB3		ENST00000389826	ENSG00000163412	protein_coding	EIF4E3
ENST00000439488	ENSG00000236423	lncRNA	LINC01134		ENST00000389834	ENSG00000103978	protein_coding	TMEM87A
ENST00000439526	ENSG00000102081	protein_coding	FMR1		ENST00000389851	ENSG00000163945	protein_coding	UVSSA
ENST00000439527	ENSG00000126261	protein_coding	UBA2		ENST00000389856	ENSG00000015133	protein_coding	CCDC88C
ENST00000439534	ENSG00000239998	protein_coding	LILRA2		ENST00000389857	ENSG00000015133	protein_coding	CCDC88C
ENST00000439537	ENSG00000189077	protein_coding	TMEM120A		ENST00000389861	ENSG00000197381	protein_coding	ADARB1
ENST00000439541	ENSG00000094916	protein_coding	CBX5		ENST00000389863	ENSG00000197381	protein_coding	ADARB1
ENST00000439568	ENSG00000140987	protein_coding	ZSCAN32		ENST00000389869	ENSG00000100503	protein_coding	NIN
ENST00000439578	ENSG00000152700	protein_coding	SAR1B		ENST00000389879	ENSG00000090061	protein_coding	CCNK
ENST00000439590	ENSG00000172809	protein_coding	RPL38		ENST00000389897	ENSG00000203288	lncRNA	TDRKH-AS1
ENST00000439595	ENSG00000232907	lncRNA	DLGAP4-AS1		ENST00000389900	ENSG00000011275	protein_coding	RNF216
ENST00000439598	ENSG00000236432	lncRNA	MFF-DT		ENST00000389902	ENSG00000011275	protein_coding	RNF216
ENST00000439633	ENSG00000228309	lncRNA	LINC01350		ENST00000389908	ENSG00000102445	protein_coding	RUBCNL
ENST00000439661	ENSG00000242612	protein_coding	DECR2		ENST00000389912	ENSG00000133983	protein_coding	COX16
ENST00000439670	ENSG00000293616	lncRNA	PCBP1-AS1		ENST00000389915	ENSG00000152102	protein_coding	FAM168B
ENST00000439696	ENSG00000185650	protein_coding	ZFP36L1		ENST00000389924	ENSG00000198231	protein_coding	DDX42
ENST00000439701	ENSG00000185811	protein_coding	IKZF1		ENST00000389939	ENSG00000156738	protein_coding	MS4A1
ENST00000439706	ENSG00000111371	protein_coding	SLC38A1		ENST00000389958	ENSG00000137501	protein_coding	SYTL2
ENST00000439718	ENSG00000153094	protein_coding	BCL2L11		ENST00000389959	ENSG00000137501	protein_coding	SYTL2
ENST00000439741	ENSG00000014914	protein_coding	MTMR11		ENST00000389960	ENSG00000137501	protein_coding	SYTL2
ENST00000439744	ENSG00000122986	protein_coding	HVCN1		ENST00000389964	ENSG00000140104	protein_coding	CLBA1
ENST00000439790	ENSG00000233532	lncRNA	LINC00460		ENST00000389982	ENSG00000182896	protein_coding	TMEM95
ENST00000439799	ENSG00000183283	protein_coding	DAZAP2		ENST00000389989	ENSG00000021762	protein_coding	OSBPL5
ENST00000439846	ENSG00000232953	processed_pseudogene	HSPA8P18		ENST00000389993	ENSG00000068878	protein_coding	PSME4
ENST00000439887	ENSG00000103342	protein_coding	GSPT1		ENST00000389995	ENSG00000142168	protein_coding	SOD1
ENST00000439889	ENSG00000142512	protein_coding	SIGLEC10		ENST00000390006	ENSG00000141562	protein_coding	NARF
ENST00000439898	ENSG00000230454	lncRNA	ENSG00000230454		ENST00000390015	ENSG00000171298	protein_coding	GAA
ENST00000439904	ENSG00000122912	protein_coding	SLC25A16		ENST00000390159	ENSG00000288596	lncRNA	C8orf44
ENST00000439922	ENSG00000269404	protein_coding	SPIB		ENST00000390237	ENSG00000211592	IG_C_gene	IGKC
ENST00000439943	ENSG00000223891	lncRNA	OSER1-DT		ENST00000390243	ENSG00000211598	IG_V_gene	IGKV4-1
ENST00000439945	ENSG00000074582	protein_coding	BCS1L		ENST00000390285	ENSG00000211640	IG_V_gene	IGLV6-57
ENST00000439952	ENSG00000177409	protein_coding	SAMD9L		ENST00000390299	ENSG00000211653	IG_V_gene	IGLV1-40_ENSG00000211653
ENST00000439958	ENSG00000149532	protein_coding	CPSF7		ENST00000390309	ENSG00000211663	IG_V_gene	IGLV3-19
ENST00000439964	ENSG00000226756	lncRNA	ENSG00000226756		ENST00000390312	ENSG00000211666	IG_V_gene	IGLV2-14
ENST00000439970	ENSG00000232493	processed_pseudogene	RPL12P11		ENST00000390315	ENSG00000211669	IG_V_gene	IGLV3-10
ENST00000439975	ENSG00000157017	protein_coding	GHRL		ENST00000390318	ENSG00000211672	IG_V_gene	IGLV4-3
ENST00000439984	ENSG00000100731	protein_coding	PCNX1		ENST00000390319	ENSG00000211673	IG_V_gene	IGLV3-1
ENST00000440017	ENSG00000086288	protein_coding	NME8		ENST00000390344	ENSG00000211697	TR_V_gene	TRGV5
ENST00000440019	ENSG00000116209	protein_coding	TMEM59		ENST00000390361	ENSG00000211714	TR_V_gene	TRBV7-3_ENSG00000211714
ENST00000440068	ENSG00000171960	protein_coding	PPIH		ENST00000390397	ENSG00000211750	TR_V_gene	TRBV24-1_ENSG00000211750
ENST00000440088	ENSG00000214293	lncRNA	APTR		ENST00000390427	ENSG00000211779	TR_V_gene	TRAV5
ENST00000440097	ENSG00000144791	protein_coding	LIMD1		ENST00000390432	ENSG00000211784	TR_V_gene	TRAV10
ENST00000440108	ENSG00000184863	protein_coding	RBM33		ENST00000390433	ENSG00000211785	TR_V_gene	TRAV12-1
ENST00000440112	ENSG00000189046	protein_coding	ALKBH2		ENST00000390435	ENSG00000211787	TR_V_gene	TRAV8-3
ENST00000440156	ENSG00000033867	protein_coding	SLC4A7		ENST00000390436	ENSG00000211788	TR_V_gene	TRAV13-1
ENST00000440161	ENSG00000171148	protein_coding	TADA3		ENST00000390437	ENSG00000211789	TR_V_gene	TRAV12-2
ENST00000440166	ENSG00000136279	protein_coding	DBNL		ENST00000390439	ENSG00000211791	TR_V_gene	TRAV13-2
ENST00000440181	ENSG00000231160	lncRNA	KLF3-AS1		ENST00000390442	ENSG00000211794	TR_V_gene	TRAV12-3
ENST00000440186	ENSG00000127947	protein_coding	PTPN12		ENST00000390443	ENSG00000211795	TR_V_gene	TRAV8-6
ENST00000440227	ENSG00000213063	processed_pseudogene	RPL29P7		ENST00000390444	ENSG00000211796	TR_V_gene	TRAV16
ENST00000440232	ENSG00000062822	protein_coding	POLD1		ENST00000390445	ENSG00000211797	TR_V_gene	TRAV17
ENST00000440238	ENSG00000183773	protein_coding	AIFM3		ENST00000390448	ENSG00000211800	TR_V_gene	TRAV20
ENST00000440337	ENSG00000196498	protein_coding	NCOR2		ENST00000390451	ENSG00000211803	TR_V_gene	TRAV23DV6
ENST00000440413	ENSG00000236024	lncRNA	PRRX2-AS1		ENST00000390454	ENSG00000211806	TR_V_gene	TRAV25
ENST00000440435	ENSG00000133997	protein_coding	MED6		ENST00000390457	ENSG00000211809	TR_V_gene	TRAV27
ENST00000440469	ENSG00000174013	protein_coding	FBXO45		ENST00000390460	ENSG00000211812	TR_V_gene	TRAV26-2
ENST00000440482	ENSG00000156639	protein_coding	ZFAND3		ENST00000390463	ENSG00000211815	TR_V_gene	TRAV36DV7
ENST00000440492	ENSG00000233975	lncRNA	LINC02574		ENST00000390477	ENSG00000211829	TR_C_gene	TRDC
ENST00000440526	ENSG00000205758	protein_coding	CRYZL1		ENST00000390496	ENSG00000211848	TR_J_gene	TRAJ41
ENST00000440549	ENSG00000141424	protein_coding	SLC39A6		ENST00000390541	ENSG00000211891	IG_C_gene	IGHE
ENST00000440560	ENSG00000116809	protein_coding	ZBTB17		ENST00000390547	ENSG00000211895	IG_C_gene	IGHA1
ENST00000440577	ENSG00000055917	protein_coding	PUM2		ENST00000390556	ENSG00000211898	IG_C_gene	IGHD_ENSG00000211898
ENST00000440613	ENSG00000151465	protein_coding	CDC123		ENST00000390559	ENSG00000211899	IG_C_gene	IGHM
ENST00000440615	ENSG00000214013	protein_coding	GANC		ENST00000390609	ENSG00000211949	IG_V_gene	IGHV3-23_ENSG00000211949
ENST00000440650	ENSG00000105851	protein_coding	PIK3CG		ENST00000390616	ENSG00000211956	IG_V_gene	IGHV4-34_ENSG00000211956
ENST00000440692	ENSG00000138326	protein_coding	RPS24		ENST00000390645	ENSG00000188042	protein_coding	ARL4C
ENST00000440696	ENSG00000100360	protein_coding	IFT27		ENST00000390652	ENSG00000141376	protein_coding	BCAS3
ENST00000440697	ENSG00000124177	protein_coding	CHD6		ENST00000390655	ENSG00000172116	protein_coding	CD8B
ENST00000440778	ENSG00000223745	lncRNA	CCDC18-AS1		ENST00000390658	ENSG00000176396	protein_coding	EID2
ENST00000440787	ENSG00000241553	protein_coding	ARPC4		ENST00000390667	ENSG00000136122	protein_coding	BORA
ENST00000440803	ENSG00000290921	lncRNA	ENSG00000290921		ENST00000390669	ENSG00000131142	protein_coding	CCL25
ENST00000440804	ENSG00000129450	protein_coding	SIGLEC9		ENST00000390681	ENSG00000291300	lncRNA	PRSS30P
ENST00000440819	ENSG00000171703	protein_coding	TCEA2		ENST00000390687	ENSG00000128739	protein_coding	SNRPN
ENST00000440825	ENSG00000162585	protein_coding	FAAP20		ENST00000391437	ENSG00000212743	lncRNA	LINC02656
ENST00000440857	ENSG00000178149	protein_coding	DALRD3		ENST00000391623	ENSG00000137814	protein_coding	HAUS2
ENST00000440859	ENSG00000105879	protein_coding	CBLL1		ENST00000391627	ENSG00000100364	protein_coding	KIAA0930
ENST00000440865	ENSG00000153187	protein_coding	HNRNPU		ENST00000391701	ENSG00000178935	protein_coding	ZNF552
ENST00000440867	ENSG00000223587	lncRNA	LINC01986		ENST00000391702	ENSG00000083828	protein_coding	ZNF586
ENST00000440875	ENSG00000169554	protein_coding	ZEB2		ENST00000391703	ENSG00000121417	protein_coding	ZNF211
ENST00000440898	ENSG00000187742	protein_coding	SECISBP2		ENST00000391721	ENSG00000022556	protein_coding	NLRP2
ENST00000440906	ENSG00000127311	protein_coding	HELB		ENST00000391723	ENSG00000186431	protein_coding	FCAR
ENST00000440943	ENSG00000078618	protein_coding	NRDC		ENST00000391724	ENSG00000186431	protein_coding	FCAR
ENST00000440951	ENSG00000163399	protein_coding	ATP1A1		ENST00000391725	ENSG00000186431	protein_coding	FCAR
ENST00000440968	ENSG00000226188	processed_pseudogene	HNRNPA1P3		ENST00000391726	ENSG00000186431	protein_coding	FCAR
ENST00000440971	ENSG00000241764	lncRNA	CBLL1-AS1		ENST00000391728	ENSG00000167633	protein_coding	KIR3DL1
ENST00000440975	ENSG00000214184	lncRNA	GCC2-AS1		ENST00000391729	ENSG00000221957	protein_coding	KIR2DS4
ENST00000441002	ENSG00000115590	protein_coding	IL1R2		ENST00000391733	ENSG00000186818	protein_coding	LILRB4
ENST00000441005	ENSG00000171055	protein_coding	FEZ2		ENST00000391734	ENSG00000186818	protein_coding	LILRB4
ENST00000441028	ENSG00000107104	protein_coding	KANK1		ENST00000391736	ENSG00000186818	protein_coding	LILRB4
ENST00000441052	ENSG00000235314	lncRNA	LINC00957		ENST00000391737	ENSG00000239998	protein_coding	LILRA2
ENST00000441063	ENSG00000238062	lncRNA	SPATA3-AS1		ENST00000391738	ENSG00000239998	protein_coding	LILRA2
ENST00000441074	ENSG00000111321	protein_coding	LTBR		ENST00000391741	ENSG00000167613	protein_coding	LAIR1
ENST00000441076	ENSG00000123562	protein_coding	MORF4L2		ENST00000391742	ENSG00000167613	protein_coding	LAIR1
ENST00000441080	ENSG00000101132	protein_coding	PFDN4		ENST00000391743	ENSG00000167613	protein_coding	LAIR1
ENST00000441089	ENSG00000088179	protein_coding	PTPN4		ENST00000391746	ENSG00000131042	protein_coding	LILRB2
ENST00000441128	ENSG00000142188	protein_coding	TMEM50B		ENST00000391748	ENSG00000131042	protein_coding	LILRB2
ENST00000441136	ENSG00000088970	protein_coding	KIZ		ENST00000391749	ENSG00000131042	protein_coding	LILRB2
ENST00000441152	ENSG00000180525	lncRNA	DIP2C-AS1		ENST00000391750	ENSG00000204577	protein_coding	LILRB3
ENST00000441174	ENSG00000154144	protein_coding	TBRG1		ENST00000391754	ENSG00000125505	protein_coding	MBOAT7
ENST00000441189	ENSG00000215301	protein_coding	DDX3X		ENST00000391755	ENSG00000105618	protein_coding	PRPF31
ENST00000441192	ENSG00000148660	protein_coding	CAMK2G		ENST00000391757	ENSG00000105619	protein_coding	TFPT
ENST00000441214	ENSG00000233077	lncRNA	LINC01271		ENST00000391758	ENSG00000105619	protein_coding	TFPT
ENST00000441236	ENSG00000132600	protein_coding	PRMT7		ENST00000391759	ENSG00000105619	protein_coding	TFPT
ENST00000441246	ENSG00000047315	protein_coding	POLR2B		ENST00000391761	ENSG00000170909	protein_coding	OSCAR
ENST00000441289	ENSG00000184708	protein_coding	EIF4ENIF1		ENST00000391762	ENSG00000170906	protein_coding	NDUFA3
ENST00000441303	ENSG00000011465	protein_coding	DCN		ENST00000391763	ENSG00000170906	protein_coding	NDUFA3
ENST00000441310	ENSG00000064933	protein_coding	PMS1		ENST00000391764	ENSG00000170906	protein_coding	NDUFA3
ENST00000441366	ENSG00000166947	protein_coding	EPB42		ENST00000391769	ENSG00000179820	protein_coding	MYADM
ENST00000441379	ENSG00000227039	lncRNA	ITGB2-AS1		ENST00000391770	ENSG00000179820	protein_coding	MYADM
ENST00000441422	ENSG00000233401	processed_pseudogene	PRKAR1AP1		ENST00000391771	ENSG00000179820	protein_coding	MYADM
ENST00000441429	ENSG00000170889	protein_coding	RPS9		ENST00000391772	ENSG00000142405	protein_coding	NLRP12
ENST00000441448	ENSG00000197498	protein_coding	RPF2		ENST00000391773	ENSG00000142405	protein_coding	NLRP12
ENST00000441455	ENSG00000229871	processed_pseudogene	RPSAP20		ENST00000391775	ENSG00000142405	protein_coding	NLRP12
ENST00000441531	ENSG00000229589	lncRNA	ACVR2B-AS1		ENST00000391782	ENSG00000213018	processed_pseudogene	PABPN1P1
ENST00000441544	ENSG00000235478	lncRNA	LINC01664		ENST00000391791	ENSG00000105568	protein_coding	PPP2R1A
ENST00000441549	ENSG00000140992	protein_coding	PDPK1		ENST00000391804	ENSG00000167757	protein_coding	KLK11
ENST00000441550	ENSG00000186847	protein_coding	KRT14		ENST00000391806	ENSG00000129455	protein_coding	KLK8
ENST00000441595	ENSG00000150054	protein_coding	MPP7		ENST00000391827	ENSG00000162711	protein_coding	NLRP3
ENST00000441607	ENSG00000153391	protein_coding	INO80C		ENST00000391828	ENSG00000162711	protein_coding	NLRP3
ENST00000441626	ENSG00000169714	protein_coding	CNBP		ENST00000391831	ENSG00000204673	protein_coding	AKT1S1
ENST00000441627	ENSG00000122515	protein_coding	ZMIZ2		ENST00000391835	ENSG00000204673	protein_coding	AKT1S1
ENST00000441655	ENSG00000240370	transcribed_processed_pseudogene	RPL13P5		ENST00000391842	ENSG00000104960	protein_coding	PTOV1
ENST00000441662	ENSG00000026751	protein_coding	SLAMF7		ENST00000391851	ENSG00000126457	protein_coding	PRMT1
ENST00000441689	ENSG00000143889	protein_coding	HNRNPLL		ENST00000391855	ENSG00000152904	protein_coding	GGPS1
ENST00000441692	ENSG00000125676	protein_coding	THOC2		ENST00000391857	ENSG00000142541	protein_coding	RPL13A
ENST00000441719	ENSG00000115548	protein_coding	KDM3A		ENST00000391859	ENSG00000104894	protein_coding	CD37
ENST00000441724	ENSG00000225077	lncRNA	ICMT-DT		ENST00000391867	ENSG00000162910	protein_coding	MRPL55
ENST00000441730	ENSG00000096070	protein_coding	BRPF3		ENST00000391875	ENSG00000143748	protein_coding	NVL
ENST00000441740	ENSG00000105419	protein_coding	MEIS3		ENST00000391878	ENSG00000143514	protein_coding	TP53BP2
ENST00000441749	ENSG00000225062	lncRNA	CATIP-AS1		ENST00000391881	ENSG00000105443	protein_coding	CYTH2
ENST00000441773	ENSG00000238022	lncRNA	LMX1A-AS1		ENST00000391898	ENSG00000105483	protein_coding	CARD8
ENST00000441835	ENSG00000225265	lncRNA	TAF1A-AS1		ENST00000391910	ENSG00000090372	protein_coding	STRN4
ENST00000441841	ENSG00000236091	lncRNA	LINC02243		ENST00000391916	ENSG00000197380	protein_coding	DACT3
ENST00000441844	ENSG00000120158	protein_coding	RCL1		ENST00000391918	ENSG00000160014	protein_coding	CALM3
ENST00000441876	ENSG00000100376	protein_coding	FAM118A		ENST00000391919	ENSG00000011485	protein_coding	PPP5C
ENST00000441882	ENSG00000227053	lncRNA	MUC12-AS1		ENST00000391921	ENSG00000196352	protein_coding	CD55
ENST00000441886	ENSG00000182985	protein_coding	CADM1		ENST00000391923	ENSG00000123843	protein_coding	C4BPB
ENST00000441905	ENSG00000003509	protein_coding	NDUFAF7		ENST00000391932	ENSG00000125743	protein_coding	SNRPD2
ENST00000441925	ENSG00000181744	protein_coding	DIPK2A		ENST00000391941	ENSG00000104884	protein_coding	ERCC2
ENST00000441940	ENSG00000205758	protein_coding	CRYZL1		ENST00000391942	ENSG00000104884	protein_coding	ERCC2
ENST00000441946	ENSG00000131467	protein_coding	PSME3		ENST00000391944	ENSG00000104884	protein_coding	ERCC2
ENST00000441972	ENSG00000100100	protein_coding	PIK3IP1		ENST00000391945	ENSG00000104884	protein_coding	ERCC2
ENST00000441998	ENSG00000204356	protein_coding	NELFE		ENST00000391946	ENSG00000104892	protein_coding	KLC3
ENST00000442009	ENSG00000137054	protein_coding	POLR1E		ENST00000391947	ENSG00000198625	protein_coding	MDM4
ENST00000442011	ENSG00000120708	protein_coding	TGFBI		ENST00000391951	ENSG00000142252	protein_coding	GEMIN7
ENST00000442039	ENSG00000174109	protein_coding	UQCC4		ENST00000391952	ENSG00000104859	protein_coding	CLASRP
ENST00000442114	ENSG00000181577	lncRNA	LINC03040		ENST00000391953	ENSG00000104859	protein_coding	CLASRP
ENST00000442119	ENSG00000234608	lncRNA	MAPKAPK5-AS1		ENST00000391959	ENSG00000077157	protein_coding	PPP1R12B
ENST00000442122	ENSG00000115425	protein_coding	PECR		ENST00000391960	ENSG00000159885	protein_coding	ZNF222
ENST00000442126	ENSG00000181123	lncRNA	ENSG00000181123		ENST00000391961	ENSG00000131115	protein_coding	ZNF227
ENST00000442133	ENSG00000221817	lncRNA	PPP3CB-AS1		ENST00000391971	ENSG00000168385	protein_coding	SEPTIN2
ENST00000442139	ENSG00000125991	protein_coding	ERGIC3		ENST00000391973	ENSG00000168385	protein_coding	SEPTIN2
ENST00000442151	ENSG00000026508	protein_coding	CD44		ENST00000391975	ENSG00000115677	protein_coding	HDLBP
ENST00000442166	ENSG00000224729	lncRNA	PCOLCE-AS1		ENST00000391976	ENSG00000115677	protein_coding	HDLBP
ENST00000442181	ENSG00000138382	protein_coding	METTL5		ENST00000391980	ENSG00000122085	protein_coding	MTERF4
ENST00000442182	ENSG00000235202	lncRNA	LINC01525		ENST00000392000	ENSG00000124831	protein_coding	LRRFIP1
ENST00000442185	ENSG00000171984	protein_coding	SHLD1		ENST00000392001	ENSG00000124839	protein_coding	RAB17
ENST00000442215	ENSG00000163832	protein_coding	ELP6		ENST00000392002	ENSG00000142046	protein_coding	TMEM91
ENST00000442216	ENSG00000213923	protein_coding	CSNK1E		ENST00000392006	ENSG00000105323	protein_coding	HNRNPUL1
ENST00000442218	ENSG00000211584	protein_coding	SLC48A1		ENST00000392008	ENSG00000198612	protein_coding	COPS8
ENST00000442229	ENSG00000231667	unprocessed_pseudogene	OR7E111P		ENST00000392017	ENSG00000085978	protein_coding	ATG16L1
ENST00000442267	ENSG00000109436	protein_coding	TBC1D9		ENST00000392018	ENSG00000085978	protein_coding	ATG16L1
ENST00000442341	ENSG00000182899	protein_coding	RPL35A		ENST00000392020	ENSG00000085978	protein_coding	ATG16L1
ENST00000442361	ENSG00000102032	protein_coding	RENBP		ENST00000392021	ENSG00000085978	protein_coding	ATG16L1
ENST00000442385	ENSG00000291077	lncRNA	ENSG00000291077		ENST00000392038	ENSG00000105221	protein_coding	AKT2
ENST00000442386	ENSG00000143727	protein_coding	ACP1		ENST00000392045	ENSG00000079263	protein_coding	SP140
ENST00000442394	ENSG00000197448	protein_coding	GSTK1		ENST00000392048	ENSG00000135899	protein_coding	SP110
ENST00000442398	ENSG00000168014	protein_coding	C2CD3		ENST00000392054	ENSG00000153823	protein_coding	PID1
ENST00000442435	ENSG00000237781	lncRNA	ADAMTSL4-AS2		ENST00000392055	ENSG00000153823	protein_coding	PID1
ENST00000442441	ENSG00000142188	protein_coding	TMEM50B		ENST00000392059	ENSG00000168958	protein_coding	MFF
ENST00000442471	ENSG00000162894	protein_coding	FCMR		ENST00000392064	ENSG00000152061	protein_coding	RABGAP1L
ENST00000442496	ENSG00000100060	protein_coding	MFNG		ENST00000392066	ENSG00000123983	protein_coding	ACSL3
ENST00000442506	ENSG00000151779	protein_coding	NBAS		ENST00000392075	ENSG00000213060	processed_pseudogene	ENSG00000213060
ENST00000442521	ENSG00000144401	protein_coding	METTL21A		ENST00000392079	ENSG00000104825	protein_coding	NFKBIB
ENST00000442528	ENSG00000181830	protein_coding	SLC35C1		ENST00000392081	ENSG00000068903	protein_coding	SIRT2
ENST00000442547	ENSG00000128699	protein_coding	ORMDL1		ENST00000392086	ENSG00000135924	protein_coding	DNAJB2
ENST00000442551	ENSG00000101182	protein_coding	PSMA7		ENST00000392088	ENSG00000127824	protein_coding	TUBA4A
ENST00000442558	ENSG00000237435	lncRNA	LINC02790		ENST00000392089	ENSG00000163521	protein_coding	GLB1L
ENST00000442561	ENSG00000122188	protein_coding	LAX1		ENST00000392092	ENSG00000112592	protein_coding	TBP
ENST00000442628	ENSG00000185189	protein_coding	NRBP2		ENST00000392095	ENSG00000130023	protein_coding	ERMARD
ENST00000442666	ENSG00000204380	lncRNA	PKP4-AS1		ENST00000392109	ENSG00000074582	protein_coding	BCS1L
ENST00000442673	ENSG00000236423	lncRNA	LINC01134		ENST00000392110	ENSG00000074582	protein_coding	BCS1L
ENST00000442697	ENSG00000164031	protein_coding	DNAJB14		ENST00000392111	ENSG00000074582	protein_coding	BCS1L
ENST00000442701	ENSG00000007392	protein_coding	LUC7L		ENST00000392121	ENSG00000197965	protein_coding	MPZL1
ENST00000442707	ENSG00000138688	protein_coding	BLTP1		ENST00000392122	ENSG00000198821	protein_coding	CD247
ENST00000442713	ENSG00000141627	protein_coding	DYM		ENST00000392124	ENSG00000167645	protein_coding	YIF1B
ENST00000442729	ENSG00000074696	protein_coding	HACD3		ENST00000392127	ENSG00000112531	protein_coding	QKI
ENST00000442730	ENSG00000115677	protein_coding	HDLBP		ENST00000392128	ENSG00000138375	protein_coding	SMARCAL1
ENST00000442738	ENSG00000100142	protein_coding	POLR2F		ENST00000392132	ENSG00000079246	protein_coding	XRCC5
ENST00000442741	ENSG00000234213	processed_pseudogene	FHP1		ENST00000392133	ENSG00000079246	protein_coding	XRCC5
ENST00000442744	ENSG00000221983	protein_coding	UBA52		ENST00000392138	ENSG00000189144	protein_coding	ZNF573
ENST00000442769	ENSG00000135912	protein_coding	TTLL4		ENST00000392142	ENSG00000085511	protein_coding	MAP3K4
ENST00000442771	ENSG00000231508	processed_pseudogene	RPL34P20		ENST00000392151	ENSG00000187446	protein_coding	CHP1
ENST00000442798	ENSG00000115806	protein_coding	GORASP2		ENST00000392153	ENSG00000181666	protein_coding	ZNF875
ENST00000442823	ENSG00000224032	lncRNA	EPB41L4A-AS1		ENST00000392157	ENSG00000196967	protein_coding	ZNF585A
ENST00000442828	ENSG00000227782	lncRNA	ENSG00000227782		ENST00000392168	ENSG00000120438	protein_coding	TCP1
ENST00000442832	ENSG00000269343	protein_coding	ZNF587B		ENST00000392170	ENSG00000186017	protein_coding	ZNF566
ENST00000442857	ENSG00000115841	protein_coding	RMDN2		ENST00000392179	ENSG00000158864	protein_coding	NDUFS2
ENST00000442880	ENSG00000104660	protein_coding	LEPROTL1		ENST00000392190	ENSG00000158793	protein_coding	NIT1
ENST00000442892	ENSG00000211584	protein_coding	SLC48A1		ENST00000392197	ENSG00000011590	protein_coding	ZBTB32
ENST00000442903	ENSG00000138614	protein_coding	INTS14		ENST00000392201	ENSG00000126267	protein_coding	COX6B1
ENST00000442940	ENSG00000006757	protein_coding	PNPLA4		ENST00000392203	ENSG00000122224	protein_coding	LY9
ENST00000442977	ENSG00000164830	protein_coding	OXR1		ENST00000392204	ENSG00000105677	protein_coding	TMEM147
ENST00000443011	ENSG00000198089	protein_coding	SFI1		ENST00000392205	ENSG00000105677	protein_coding	TMEM147
ENST00000443022	ENSG00000156804	protein_coding	FBXO32		ENST00000392217	ENSG00000089327	protein_coding	FXYD5
ENST00000443035	ENSG00000174485	protein_coding	DENND4A		ENST00000392219	ENSG00000089327	protein_coding	FXYD5
ENST00000443038	ENSG00000231312	lncRNA	MAP4K3-DT		ENST00000392238	ENSG00000138439	protein_coding	FAM117B
ENST00000443047	ENSG00000072609	protein_coding	CHFR		ENST00000392244	ENSG00000116030	protein_coding	SUMO1
ENST00000443067	ENSG00000232223	processed_pseudogene	CNN2P10		ENST00000392246	ENSG00000116030	protein_coding	SUMO1
ENST00000443115	ENSG00000187288	protein_coding	CIDEC		ENST00000392249	ENSG00000082146	protein_coding	STRADB
ENST00000443166	ENSG00000263001	protein_coding	GTF2I		ENST00000392250	ENSG00000178904	protein_coding	DPY19L3
ENST00000443185	ENSG00000101493	protein_coding	ZNF516		ENST00000392257	ENSG00000155749	protein_coding	FLACC1
ENST00000443199	ENSG00000108469	protein_coding	RECQL5		ENST00000392263	ENSG00000064012	protein_coding	CASP8
ENST00000443213	ENSG00000115875	protein_coding	SRSF7		ENST00000392271	ENSG00000105176	protein_coding	URI1
ENST00000443221	ENSG00000233967	lncRNA	ENSG00000233967		ENST00000392276	ENSG00000131943	protein_coding	C19orf12
ENST00000443227	ENSG00000003402	protein_coding	CFLAR		ENST00000392283	ENSG00000240344	protein_coding	PPIL3
ENST00000443234	ENSG00000229315	lncRNA	MCHR2-AS1		ENST00000392290	ENSG00000162972	protein_coding	MAIP1
ENST00000443241	ENSG00000128654	protein_coding	MTX2		ENST00000392306	ENSG00000027869	protein_coding	SH2D2A
ENST00000443275	ENSG00000143190	protein_coding	POU2F1		ENST00000392319	ENSG00000198040	protein_coding	ZNF84
ENST00000443314	ENSG00000115365	protein_coding	LANCL1		ENST00000392320	ENSG00000138378	protein_coding	STAT4
ENST00000443327	ENSG00000116750	protein_coding	UCHL5		ENST00000392321	ENSG00000196458	protein_coding	ZNF605
ENST00000443345	ENSG00000071994	protein_coding	PDCD2		ENST00000392322	ENSG00000115415	protein_coding	STAT1
ENST00000443351	ENSG00000135720	protein_coding	DYNC1LI2		ENST00000392323	ENSG00000115415	protein_coding	STAT1
ENST00000443357	ENSG00000007392	protein_coding	LUC7L		ENST00000392324	ENSG00000064490	protein_coding	RFXANK
ENST00000443387	ENSG00000167635	protein_coding	ZNF146		ENST00000392325	ENSG00000141580	protein_coding	WDR45B
ENST00000443438	ENSG00000157916	protein_coding	RER1		ENST00000392328	ENSG00000151690	protein_coding	MFSD6
ENST00000443439	ENSG00000164307	protein_coding	ERAP1		ENST00000392329	ENSG00000151689	protein_coding	INPP1
ENST00000443498	ENSG00000121933	protein_coding	TMIGD3		ENST00000392332	ENSG00000198130	protein_coding	HIBCH
ENST00000443524	ENSG00000109854	protein_coding	HTATIP2		ENST00000392334	ENSG00000141551	protein_coding	CSNK1D
ENST00000443527	ENSG00000121671	protein_coding	CRY2		ENST00000392335	ENSG00000105676	protein_coding	ARMC6
ENST00000443546	ENSG00000229950	lncRNA	TFAP2A-AS1		ENST00000392336	ENSG00000105676	protein_coding	ARMC6
ENST00000443556	ENSG00000164506	protein_coding	STXBP5		ENST00000392339	ENSG00000141526	protein_coding	SLC16A3
ENST00000443561	ENSG00000120913	protein_coding	PDLIM2		ENST00000392341	ENSG00000141526	protein_coding	SLC16A3
ENST00000443567	ENSG00000131375	protein_coding	CAPN7		ENST00000392345	ENSG00000176155	protein_coding	CCDC57
ENST00000443571	ENSG00000197448	protein_coding	GSTK1		ENST00000392349	ENSG00000128699	protein_coding	ORMDL1
ENST00000443596	ENSG00000234608	lncRNA	MAPKAPK5-AS1		ENST00000392350	ENSG00000128699	protein_coding	ORMDL1
ENST00000443607	ENSG00000146232	protein_coding	NFKBIE		ENST00000392351	ENSG00000051128	protein_coding	HOMER3
ENST00000443614	ENSG00000079459	protein_coding	FDFT1		ENST00000392357	ENSG00000169727	protein_coding	GPS1
ENST00000443617	ENSG00000103657	protein_coding	HERC1		ENST00000392358	ENSG00000169727	protein_coding	GPS1
ENST00000443623	ENSG00000231721	lncRNA	LINC-PINT		ENST00000392359	ENSG00000169689	protein_coding	CENPX
ENST00000443626	ENSG00000130414	protein_coding	NDUFA10		ENST00000392366	ENSG00000197063	protein_coding	MAFG
ENST00000443631	ENSG00000223478	lncRNA	ZDHHC12-DT		ENST00000392373	ENSG00000111450	protein_coding	STX2
ENST00000443647	ENSG00000168894	protein_coding	RNF181		ENST00000392376	ENSG00000141552	protein_coding	ANAPC11
ENST00000443674	ENSG00000145819	protein_coding	ARHGAP26		ENST00000392380	ENSG00000075711	protein_coding	DLG1
ENST00000443720	ENSG00000133606	protein_coding	MKRN1		ENST00000392381	ENSG00000075711	protein_coding	DLG1
ENST00000443726	ENSG00000127152	protein_coding	BCL11B		ENST00000392389	ENSG00000112303	protein_coding	VNN2
ENST00000443744	ENSG00000233746	lncRNA	LINC00656		ENST00000392391	ENSG00000163964	protein_coding	PIGX
ENST00000443761	ENSG00000158481	protein_coding	CD1C		ENST00000392393	ENSG00000293493	transcribed_unitary_pseudogene	VNN3P_ENSG00000293493
ENST00000443785	ENSG00000159086	protein_coding	PAXBP1		ENST00000392396	ENSG00000072274	protein_coding	TFRC
ENST00000443798	ENSG00000129657	protein_coding	SEC14L1		ENST00000392399	ENSG00000230037	processed_pseudogene	UBBP1
ENST00000443829	ENSG00000160796	protein_coding	NBEAL2		ENST00000392403	ENSG00000116539	protein_coding	ASH1L
ENST00000443879	ENSG00000163812	protein_coding	ZDHHC3		ENST00000392404	ENSG00000179195	protein_coding	ZNF664
ENST00000443894	ENSG00000114735	protein_coding	HEMK1		ENST00000392442	ENSG00000111011	protein_coding	RSRC2
ENST00000443935	ENSG00000236754	lncRNA	ENSG00000236754		ENST00000392446	ENSG00000171302	protein_coding	CANT1
ENST00000443938	ENSG00000124357	protein_coding	NAGK		ENST00000392452	ENSG00000180611	protein_coding	MB21D2
ENST00000443988	ENSG00000233639	lncRNA	PANTR1		ENST00000392455	ENSG00000152492	protein_coding	CCDC50
ENST00000443993	ENSG00000227619	lncRNA	ENSG00000227619		ENST00000392456	ENSG00000152492	protein_coding	CCDC50
ENST00000443997	ENSG00000267532	lncRNA	MIR497HG		ENST00000392465	ENSG00000170633	protein_coding	RNF34
ENST00000444015	ENSG00000186364	protein_coding	NUDT17		ENST00000392467	ENSG00000141524	protein_coding	TMC6
ENST00000444022	ENSG00000115828	protein_coding	QPCT		ENST00000392474	ENSG00000110931	protein_coding	CAMKK2
ENST00000444034	ENSG00000184634	protein_coding	MED12		ENST00000392476	ENSG00000129657	protein_coding	SEC14L1
ENST00000444051	ENSG00000293508	transcribed_unitary_pseudogene	POLR1HASP_ENSG00000293508		ENST00000392477	ENSG00000111912	protein_coding	NCOA7
ENST00000444059	ENSG00000197852	protein_coding	INKA2		ENST00000392481	ENSG00000163918	protein_coding	RFC4
ENST00000444090	ENSG00000026751	protein_coding	SLAMF7		ENST00000392485	ENSG00000161547	protein_coding	SRSF2
ENST00000444129	ENSG00000004700	protein_coding	RECQL		ENST00000392487	ENSG00000163352	protein_coding	LENEP
ENST00000444131	ENSG00000158604	protein_coding	TMED4		ENST00000392495	ENSG00000157837	protein_coding	SPPL3
ENST00000444149	ENSG00000234284	protein_coding	ZNF879		ENST00000392499	ENSG00000213139	protein_coding	CRYGS
ENST00000444172	ENSG00000099622	protein_coding	CIRBP		ENST00000392502	ENSG00000164548	protein_coding	TRA2A
ENST00000444214	ENSG00000134285	protein_coding	FKBP11		ENST00000392508	ENSG00000088986	protein_coding	DYNLL1
ENST00000444226	ENSG00000119487	protein_coding	MAPKAP1		ENST00000392509	ENSG00000088986	protein_coding	DYNLL1
ENST00000444230	ENSG00000184216	protein_coding	IRAK1		ENST00000392524	ENSG00000170144	protein_coding	HNRNPA3
ENST00000444249	ENSG00000181896	protein_coding	ZNF101		ENST00000392533	ENSG00000135090	protein_coding	TAOK3
ENST00000444256	ENSG00000099899	protein_coding	TRMT2A		ENST00000392537	ENSG00000114867	protein_coding	EIF4G1
ENST00000444257	ENSG00000163803	protein_coding	PLB1		ENST00000392541	ENSG00000154518	protein_coding	ATP5MC3
ENST00000444273	ENSG00000112200	protein_coding	ZNF451		ENST00000392544	ENSG00000115966	protein_coding	ATF2
ENST00000444303	ENSG00000133805	protein_coding	AMPD3		ENST00000392546	ENSG00000115935	protein_coding	WIPF1
ENST00000444313	ENSG00000138964	protein_coding	PARVG		ENST00000392547	ENSG00000115935	protein_coding	WIPF1
ENST00000444342	ENSG00000152291	protein_coding	TGOLN2		ENST00000392550	ENSG00000073350	protein_coding	LLGL2
ENST00000444362	ENSG00000224870	lncRNA	MRPL20-AS1		ENST00000392551	ENSG00000163328	protein_coding	GPR155
ENST00000444376	ENSG00000153187	protein_coding	HNRNPU		ENST00000392552	ENSG00000163328	protein_coding	GPR155
ENST00000444411	ENSG00000155229	protein_coding	MMS19		ENST00000392554	ENSG00000184887	protein_coding	BTBD6
ENST00000444443	ENSG00000106460	protein_coding	TMEM106B		ENST00000392562	ENSG00000177885	protein_coding	GRB2
ENST00000444450	ENSG00000067829	protein_coding	IDH3G		ENST00000392563	ENSG00000177885	protein_coding	GRB2
ENST00000444457	ENSG00000105819	protein_coding	PMPCB		ENST00000392564	ENSG00000177885	protein_coding	GRB2
ENST00000444458	ENSG00000115355	protein_coding	CCDC88A		ENST00000392568	ENSG00000183828	protein_coding	NUDT14
ENST00000444487	ENSG00000069399	protein_coding	BCL3		ENST00000392569	ENSG00000186815	protein_coding	TPCN1
ENST00000444523	ENSG00000159873	protein_coding	CCDC117		ENST00000392579	ENSG00000114770	protein_coding	ABCC5
ENST00000444548	ENSG00000130414	protein_coding	NDUFA10		ENST00000392580	ENSG00000109956	protein_coding	B3GAT1
ENST00000444620	ENSG00000054267	protein_coding	ARID4B		ENST00000392583	ENSG00000111335	protein_coding	OAS2
ENST00000444629	ENSG00000227028	lncRNA	SLC8A1-AS1		ENST00000392584	ENSG00000128708	protein_coding	HAT1
ENST00000444712	ENSG00000071189	protein_coding	SNX13		ENST00000392585	ENSG00000183484	protein_coding	GPR132
ENST00000444740	ENSG00000105369	protein_coding	CD79A		ENST00000392590	ENSG00000170779	protein_coding	CDCA4
ENST00000444746	ENSG00000080345	protein_coding	RIF1		ENST00000392593	ENSG00000166428	protein_coding	PLD4
ENST00000444749	ENSG00000137757	protein_coding	CASP5		ENST00000392594	ENSG00000151500	protein_coding	THYN1
ENST00000444755	ENSG00000291207	lncRNA	ENSG00000291207		ENST00000392595	ENSG00000151500	protein_coding	THYN1
ENST00000444759	ENSG00000114982	protein_coding	KANSL3		ENST00000392604	ENSG00000123600	protein_coding	METTL8
ENST00000444766	ENSG00000108506	protein_coding	INTS2		ENST00000392610	ENSG00000172794	protein_coding	RAB37
ENST00000444777	ENSG00000122547	protein_coding	EEPD1		ENST00000392612	ENSG00000172794	protein_coding	RAB37
ENST00000444799	ENSG00000127922	protein_coding	SEM1		ENST00000392613	ENSG00000172794	protein_coding	RAB37
ENST00000444816	ENSG00000174365	lncRNA	SNHG11		ENST00000392614	ENSG00000172794	protein_coding	RAB37
ENST00000444848	ENSG00000241954	lncRNA	ENSG00000241954		ENST00000392615	ENSG00000172794	protein_coding	RAB37
ENST00000444850	ENSG00000230501	unprocessed_pseudogene	ANKRD30BP3		ENST00000392617	ENSG00000172794	protein_coding	RAB37
ENST00000444861	ENSG00000114867	protein_coding	EIF4G1		ENST00000392621	ENSG00000178789	protein_coding	CD300LB
ENST00000444870	ENSG00000235169	protein_coding	SMIM1		ENST00000392625	ENSG00000167851	protein_coding	CD300A
ENST00000444879	ENSG00000224318	lncRNA	CHL1-AS2		ENST00000392632	ENSG00000144357	protein_coding	UBR3
ENST00000444946	ENSG00000291237	protein_coding	SOD2		ENST00000392640	ENSG00000138382	protein_coding	METTL5
ENST00000444971	ENSG00000069493	protein_coding	CLEC2D		ENST00000392659	ENSG00000136522	protein_coding	MRPL47
ENST00000444999	ENSG00000183696	protein_coding	UPP1		ENST00000392662	ENSG00000136518	protein_coding	ACTL6A
ENST00000445019	ENSG00000198746	protein_coding	GPATCH3		ENST00000392668	ENSG00000134954	protein_coding	ETS1
ENST00000445038	ENSG00000124243	protein_coding	BCAS4		ENST00000392669	ENSG00000110080	protein_coding	ST3GAL4
ENST00000445049	ENSG00000159086	protein_coding	PAXBP1		ENST00000392676	ENSG00000154265	protein_coding	ABCA5
ENST00000445061	ENSG00000132153	protein_coding	DHX30		ENST00000392679	ENSG00000150455	protein_coding	TIRAP
ENST00000445086	ENSG00000132254	protein_coding	ARFIP2		ENST00000392680	ENSG00000150455	protein_coding	TIRAP
ENST00000445088	ENSG00000237862	lncRNA	ENSG00000237862		ENST00000392687	ENSG00000172292	protein_coding	CERS6
ENST00000445102	ENSG00000118960	protein_coding	HS1BP3		ENST00000392701	ENSG00000115339	protein_coding	GALNT3
ENST00000445124	ENSG00000105618	protein_coding	PRPF31		ENST00000392708	ENSG00000134910	protein_coding	STT3A
ENST00000445132	ENSG00000121807	protein_coding	CCR2		ENST00000392710	ENSG00000108946	protein_coding	PRKAR1A
ENST00000445140	ENSG00000114416	protein_coding	FXR1		ENST00000392711	ENSG00000108946	protein_coding	PRKAR1A
ENST00000445146	ENSG00000071967	protein_coding	CYBRD1		ENST00000392712	ENSG00000143367	protein_coding	TUFT1
ENST00000445155	ENSG00000148834	protein_coding	GSTO1		ENST00000392715	ENSG00000100664	protein_coding	EIF5
ENST00000445156	ENSG00000105792	protein_coding	CFAP69		ENST00000392720	ENSG00000196704	protein_coding	AMZ2
ENST00000445164	ENSG00000137747	protein_coding	TMPRSS13		ENST00000392723	ENSG00000143442	protein_coding	POGZ
ENST00000445167	ENSG00000102100	protein_coding	SLC35A2		ENST00000392727	ENSG00000110921	protein_coding	MVK
ENST00000445190	ENSG00000229081	lncRNA	LINC01165		ENST00000392745	ENSG00000131323	protein_coding	TRAF3
ENST00000445226	ENSG00000237950	lncRNA	ENSG00000288573		ENST00000392746	ENSG00000143390	protein_coding	RFX5
ENST00000445280	ENSG00000188938	protein_coding	FAM120AOS		ENST00000392748	ENSG00000110002	protein_coding	VWA5A
ENST00000445288	ENSG00000187257	protein_coding	RSBN1L		ENST00000392749	ENSG00000136560	protein_coding	TANK
ENST00000445295	ENSG00000221838	protein_coding	AP4M1		ENST00000392750	ENSG00000114209	protein_coding	PDCD10
ENST00000445323	ENSG00000063601	protein_coding	MTMR1		ENST00000392759	ENSG00000184863	protein_coding	RBM33
ENST00000445328	ENSG00000110871	protein_coding	COQ5		ENST00000392761	ENSG00000184863	protein_coding	RBM33
ENST00000445337	ENSG00000087087	protein_coding	SRRT		ENST00000392776	ENSG00000142230	protein_coding	SAE1
ENST00000445347	ENSG00000204577	protein_coding	LILRB3		ENST00000392782	ENSG00000123636	protein_coding	BAZ2B
ENST00000445387	ENSG00000181555	protein_coding	SETD2		ENST00000392783	ENSG00000123636	protein_coding	BAZ2B
ENST00000445393	ENSG00000205758	protein_coding	CRYZL1		ENST00000392789	ENSG00000109929	protein_coding	SC5D
ENST00000445399	ENSG00000163235	protein_coding	TGFA		ENST00000392795	ENSG00000007312	protein_coding	CD79B
ENST00000445409	ENSG00000089127	protein_coding	OAS1		ENST00000392796	ENSG00000196151	protein_coding	WDSUB1
ENST00000445427	ENSG00000237943	lncRNA	PRKCQ-AS1		ENST00000392799	ENSG00000107679	protein_coding	PLEKHA1
ENST00000445439	ENSG00000078304	protein_coding	PPP2R5C		ENST00000392801	ENSG00000106617	protein_coding	PRKAG2
ENST00000445466	ENSG00000229619	lncRNA	MBNL1-AS1		ENST00000392807	ENSG00000136003	protein_coding	ISCU
ENST00000445504	ENSG00000099869	lncRNA	IGF2-AS		ENST00000392811	ENSG00000082014	protein_coding	SMARCD3
ENST00000445547	ENSG00000065548	protein_coding	ZC3H15		ENST00000392813	ENSG00000118855	protein_coding	MFSD1
ENST00000445566	ENSG00000142634	protein_coding	EFHD2		ENST00000392815	ENSG00000188747	protein_coding	NOXA1
ENST00000445587	ENSG00000116001	protein_coding	TIA1		ENST00000392818	ENSG00000164897	protein_coding	TMUB1
ENST00000445603	ENSG00000171984	protein_coding	SHLD1		ENST00000392826	ENSG00000164889	protein_coding	SLC4A2
ENST00000445620	ENSG00000168395	protein_coding	ING5		ENST00000392834	ENSG00000172269	protein_coding	DPAGT1
ENST00000445623	ENSG00000102265	protein_coding	TIMP1		ENST00000392839	ENSG00000111785	protein_coding	RIC8B
ENST00000445644	ENSG00000173163	protein_coding	COMMD1		ENST00000392841	ENSG00000256269	protein_coding	HMBS
ENST00000445653	ENSG00000172269	protein_coding	DPAGT1		ENST00000392844	ENSG00000135336	protein_coding	ORC3
ENST00000445656	ENSG00000116670	protein_coding	MAD2L2		ENST00000392846	ENSG00000186115	protein_coding	CYP4F2
ENST00000445658	ENSG00000141736	protein_coding	ERBB2		ENST00000392857	ENSG00000115947	protein_coding	ORC4
ENST00000445676	ENSG00000184182	protein_coding	UBE2F		ENST00000392865	ENSG00000148908	protein_coding	RGS10
ENST00000445705	ENSG00000117308	protein_coding	GALE		ENST00000392867	ENSG00000121964	protein_coding	GTDC1
ENST00000445707	ENSG00000242086	lncRNA	MUC20-OT1		ENST00000392869	ENSG00000121964	protein_coding	GTDC1
ENST00000445768	ENSG00000204438	protein_coding	GPANK1		ENST00000392870	ENSG00000198873	protein_coding	GRK5
ENST00000445815	ENSG00000144218	protein_coding	AFF3		ENST00000392871	ENSG00000121964	protein_coding	GTDC1
ENST00000445816	ENSG00000140264	protein_coding	SERF2		ENST00000392876	ENSG00000111696	protein_coding	NT5DC3
ENST00000445853	ENSG00000137312	protein_coding	FLOT1		ENST00000392882	ENSG00000140105	protein_coding	WARS1
ENST00000445877	ENSG00000178966	protein_coding	RMI1		ENST00000392883	ENSG00000160654	protein_coding	CD3G
ENST00000445902	ENSG00000223501	protein_coding	VPS52		ENST00000392884	ENSG00000167286	protein_coding	CD3D
ENST00000445930	ENSG00000100519	protein_coding	PSMC6		ENST00000392894	ENSG00000082996	protein_coding	RNF13
ENST00000445933	ENSG00000115211	protein_coding	EIF2B4		ENST00000392908	ENSG00000197119	protein_coding	SLC25A29
ENST00000445950	ENSG00000078140	protein_coding	UBE2K		ENST00000392910	ENSG00000159840	protein_coding	ZYX
ENST00000445951	ENSG00000138286	protein_coding	FAM149B1		ENST00000392920	ENSG00000196405	protein_coding	EVL
ENST00000445975	ENSG00000132793	protein_coding	LPIN3		ENST00000392924	ENSG00000139351	protein_coding	SYCP3
ENST00000445980	ENSG00000133422	protein_coding	MORC2		ENST00000392927	ENSG00000139351	protein_coding	SYCP3
ENST00000446026	ENSG00000163866	protein_coding	SMIM12		ENST00000392951	ENSG00000149591	protein_coding	TAGLN
ENST00000446063	ENSG00000064201	protein_coding	TSPAN32		ENST00000392952	ENSG00000099204	protein_coding	ABLIM1
ENST00000446105	ENSG00000111653	protein_coding	ING4		ENST00000392955	ENSG00000099204	protein_coding	ABLIM1
ENST00000446108	ENSG00000134453	protein_coding	RBM17		ENST00000392975	ENSG00000008283	protein_coding	CYB561
ENST00000446142	ENSG00000105854	protein_coding	PON2		ENST00000392976	ENSG00000008283	protein_coding	CYB561
ENST00000446172	ENSG00000140403	protein_coding	DNAJA4		ENST00000392981	ENSG00000114127	protein_coding	XRN1
ENST00000446176	ENSG00000187239	protein_coding	FNBP1		ENST00000392987	ENSG00000160961	protein_coding	ZNF333
ENST00000446189	ENSG00000174574	protein_coding	AKIRIN1		ENST00000392990	ENSG00000090060	protein_coding	PAPOLA
ENST00000446197	ENSG00000100897	protein_coding	DCAF11		ENST00000392991	ENSG00000130558	protein_coding	OLFM1
ENST00000446214	ENSG00000237171	unprocessed_pseudogene	ENSG00000237171		ENST00000392995	ENSG00000170836	protein_coding	PPM1D
ENST00000446231	ENSG00000157106	protein_coding	SMG1		ENST00000392996	ENSG00000109906	protein_coding	ZBTB16
ENST00000446329	ENSG00000152359	protein_coding	POC5		ENST00000393000	ENSG00000114125	protein_coding	RNF7
ENST00000446331	ENSG00000079459	protein_coding	FDFT1		ENST00000393006	ENSG00000136709	protein_coding	WDR33
ENST00000446344	ENSG00000104731	protein_coding	KLHDC4		ENST00000393008	ENSG00000090263	protein_coding	MRPS33
ENST00000446363	ENSG00000167716	protein_coding	WDR81		ENST00000393010	ENSG00000155893	protein_coding	PXYLP1
ENST00000446413	ENSG00000115290	protein_coding	GRB14		ENST00000393021	ENSG00000108443	protein_coding	RPS6KB1
ENST00000446425	ENSG00000173960	protein_coding	UBXN2A		ENST00000393028	ENSG00000123159	protein_coding	GIPC1
ENST00000446439	ENSG00000232069	processed_pseudogene	RPS29P28		ENST00000393033	ENSG00000123159	protein_coding	GIPC1
ENST00000446447	ENSG00000135931	protein_coding	ARMC9		ENST00000393038	ENSG00000141378	protein_coding	PTRH2
ENST00000446450	ENSG00000197548	protein_coding	ATG7		ENST00000393040	ENSG00000136717	protein_coding	BIN1
ENST00000446457	ENSG00000166523	protein_coding	CLEC4E		ENST00000393041	ENSG00000136717	protein_coding	BIN1
ENST00000446486	ENSG00000137965	protein_coding	IFI44		ENST00000393042	ENSG00000166130	protein_coding	IKBIP
ENST00000446506	ENSG00000100055	protein_coding	CYTH4		ENST00000393045	ENSG00000131788	protein_coding	PIAS3
ENST00000446507	ENSG00000171611	protein_coding	PTCRA		ENST00000393047	ENSG00000150776	protein_coding	NKAPD1
ENST00000446526	ENSG00000161542	protein_coding	PRPSAP1		ENST00000393053	ENSG00000120802	protein_coding	TMPO
ENST00000446527	ENSG00000233184	lncRNA	DPH5-DT		ENST00000393063	ENSG00000100697	protein_coding	DICER1
ENST00000446547	ENSG00000144566	protein_coding	RAB5A		ENST00000393067	ENSG00000110777	protein_coding	POU2AF1
ENST00000446569	ENSG00000214160	protein_coding	ALG3		ENST00000393081	ENSG00000197142	protein_coding	ACSL5
ENST00000446576	ENSG00000102309	protein_coding	PIN4		ENST00000393085	ENSG00000105887	protein_coding	MTPN
ENST00000446581	ENSG00000106631	protein_coding	MYL7		ENST00000393087	ENSG00000197249	protein_coding	SERPINA1
ENST00000446587	ENSG00000139233	protein_coding	LLPH		ENST00000393088	ENSG00000197249	protein_coding	SERPINA1
ENST00000446658	ENSG00000184792	protein_coding	OSBP2		ENST00000393094	ENSG00000166266	protein_coding	CUL5
ENST00000446668	ENSG00000145050	protein_coding	MANF		ENST00000393099	ENSG00000167526	protein_coding	RPL13
ENST00000446679	ENSG00000161944	protein_coding	ASGR2		ENST00000393102	ENSG00000177463	protein_coding	NR2C2
ENST00000446688	ENSG00000079308	protein_coding	TNS1		ENST00000393103	ENSG00000155368	protein_coding	DBI
ENST00000446712	ENSG00000187116	protein_coding	LILRA5		ENST00000393104	ENSG00000150593	protein_coding	PDCD4
ENST00000446747	ENSG00000147789	protein_coding	ZNF7		ENST00000393114	ENSG00000122783	protein_coding	CYREN
ENST00000446758	ENSG00000187231	protein_coding	SESTD1		ENST00000393115	ENSG00000165948	protein_coding	IFI27L1
ENST00000446797	ENSG00000121957	protein_coding	GPSM2		ENST00000393128	ENSG00000198015	protein_coding	MRPL42
ENST00000446818	ENSG00000131374	protein_coding	TBC1D5		ENST00000393132	ENSG00000172331	protein_coding	BPGM
ENST00000446820	ENSG00000091073	protein_coding	DTX2		ENST00000393141	ENSG00000137757	protein_coding	CASP5
ENST00000446860	ENSG00000068745	protein_coding	IP6K2		ENST00000393145	ENSG00000176715	protein_coding	ACSF3
ENST00000446916	ENSG00000088812	protein_coding	ATRN		ENST00000393150	ENSG00000196954	protein_coding	CASP4
ENST00000446921	ENSG00000160584	protein_coding	SIK3		ENST00000393157	ENSG00000160271	protein_coding	RALGDS
ENST00000446936	ENSG00000169714	protein_coding	CNBP		ENST00000393158	ENSG00000170962	protein_coding	PDGFD
ENST00000446957	ENSG00000244754	protein_coding	N4BP2L2		ENST00000393160	ENSG00000160271	protein_coding	RALGDS
ENST00000446979	ENSG00000225493	lncRNA	LINC01107		ENST00000393161	ENSG00000131558	protein_coding	EXOC4
ENST00000447009	ENSG00000214293	lncRNA	APTR		ENST00000393179	ENSG00000139323	protein_coding	POC1B
ENST00000447036	ENSG00000115042	protein_coding	FAHD2A		ENST00000393189	ENSG00000124772	protein_coding	CPNE5
ENST00000447062	ENSG00000142784	protein_coding	WDTC1		ENST00000393196	ENSG00000239672	protein_coding	NME1
ENST00000447066	ENSG00000090863	protein_coding	GLG1		ENST00000393207	ENSG00000172530	protein_coding	BANP
ENST00000447071	ENSG00000100365	protein_coding	NCF4		ENST00000393208	ENSG00000172530	protein_coding	BANP
ENST00000447079	ENSG00000167258	protein_coding	CDK12		ENST00000393227	ENSG00000108848	protein_coding	LUC7L3
ENST00000447080	ENSG00000139540	protein_coding	SLC39A5		ENST00000393229	ENSG00000196358	protein_coding	NTNG2
ENST00000447132	ENSG00000155438	protein_coding	NIFK		ENST00000393238	ENSG00000172765	protein_coding	TMCC1
ENST00000447144	ENSG00000163719	protein_coding	MTMR14		ENST00000393241	ENSG00000020922	protein_coding	MRE11
ENST00000447163	ENSG00000132535	protein_coding	DLG4		ENST00000393243	ENSG00000131149	protein_coding	GSE1
ENST00000447221	ENSG00000233016	lncRNA	SNHG7		ENST00000393249	ENSG00000091039	protein_coding	OSBPL8
ENST00000447222	ENSG00000127948	protein_coding	POR		ENST00000393250	ENSG00000091039	protein_coding	OSBPL8
ENST00000447266	ENSG00000112701	protein_coding	SENP6		ENST00000393256	ENSG00000153094	protein_coding	BCL2L11
ENST00000447315	ENSG00000226070	lncRNA	LINC00951		ENST00000393259	ENSG00000166012	protein_coding	TAF1D
ENST00000447318	ENSG00000134287	protein_coding	ARF3		ENST00000393263	ENSG00000187109	protein_coding	NAP1L1
ENST00000447323	ENSG00000147065	protein_coding	MSN		ENST00000393265	ENSG00000140090	protein_coding	SLC24A4
ENST00000447324	ENSG00000168314	protein_coding	MOBP		ENST00000393278	ENSG00000129071	protein_coding	MBD4
ENST00000447328	ENSG00000177994	protein_coding	C2orf73		ENST00000393287	ENSG00000066427	protein_coding	ATXN3
ENST00000447375	ENSG00000180879	protein_coding	SSR4		ENST00000393295	ENSG00000240682	protein_coding	ISY1
ENST00000447384	ENSG00000236332	lncRNA	ENSG00000236332		ENST00000393301	ENSG00000109861	protein_coding	CTSC
ENST00000447388	ENSG00000066136	protein_coding	NFYC		ENST00000393310	ENSG00000169756	protein_coding	LIMS1
ENST00000447393	ENSG00000179364	protein_coding	PACS2		ENST00000393312	ENSG00000048405	protein_coding	ZNF800
ENST00000447399	ENSG00000133789	protein_coding	SWAP70		ENST00000393313	ENSG00000048405	protein_coding	ZNF800
ENST00000447443	ENSG00000103037	protein_coding	SETD6		ENST00000393319	ENSG00000146054	protein_coding	TRIM7
ENST00000447489	ENSG00000122359	protein_coding	ANXA11		ENST00000393328	ENSG00000121067	protein_coding	SPOP
ENST00000447519	ENSG00000236304	lncRNA	ENSG00000236304		ENST00000393329	ENSG00000128513	protein_coding	POT1
ENST00000447520	ENSG00000291033	lncRNA	TXLNGY		ENST00000393340	ENSG00000131446	protein_coding	MGAT1
ENST00000447529	ENSG00000231114	lncRNA	ENSG00000231114		ENST00000393346	ENSG00000073921	protein_coding	PICALM
ENST00000447544	ENSG00000135218	protein_coding	CD36		ENST00000393349	ENSG00000071051	protein_coding	NCK2
ENST00000447548	ENSG00000136770	protein_coding	DNAJC1		ENST00000393350	ENSG00000178573	protein_coding	MAF
ENST00000447595	ENSG00000186283	protein_coding	TOR3A		ENST00000393352	ENSG00000115641	protein_coding	FHL2
ENST00000447601	ENSG00000071889	protein_coding	FAM3A		ENST00000393353	ENSG00000115641	protein_coding	FHL2
ENST00000447614	ENSG00000105393	protein_coding	BABAM1		ENST00000393356	ENSG00000113300	protein_coding	CNOT6
ENST00000447633	ENSG00000173692	protein_coding	PSMD1		ENST00000393357	ENSG00000116793	protein_coding	PHTF1
ENST00000447637	ENSG00000073803	protein_coding	MAP3K13		ENST00000393359	ENSG00000135966	protein_coding	TGFBRAP1
ENST00000447643	ENSG00000290758	lncRNA	ENSG00000228434		ENST00000393360	ENSG00000050748	protein_coding	MAPK9
ENST00000447648	ENSG00000205356	protein_coding	TECPR1		ENST00000393366	ENSG00000159199	protein_coding	ATP5MC1
ENST00000447658	ENSG00000124194	protein_coding	GDAP1L1		ENST00000393368	ENSG00000225336	processed_pseudogene	HMGB3P1
ENST00000447667	ENSG00000060237	protein_coding	WNK1		ENST00000393370	ENSG00000119383	protein_coding	PTPA
ENST00000447676	ENSG00000130822	protein_coding	PNCK		ENST00000393375	ENSG00000171204	protein_coding	TMEM126B
ENST00000447695	ENSG00000092203	protein_coding	TOX4		ENST00000393381	ENSG00000056050	protein_coding	HPF1
ENST00000447696	ENSG00000086504	protein_coding	MRPL28		ENST00000393387	ENSG00000118482	protein_coding	PHF3
ENST00000447706	ENSG00000118197	protein_coding	DDX59		ENST00000393399	ENSG00000137509	protein_coding	PRCP
ENST00000447740	ENSG00000105483	protein_coding	CARD8		ENST00000393400	ENSG00000163870	protein_coding	TPRA1
ENST00000447745	ENSG00000144677	protein_coding	CTDSPL		ENST00000393405	ENSG00000002919	protein_coding	SNX11
ENST00000447750	ENSG00000203879	protein_coding	GDI1		ENST00000393408	ENSG00000108468	protein_coding	CBX1
ENST00000447771	ENSG00000086589	protein_coding	RBM22		ENST00000393414	ENSG00000115590	protein_coding	IL1R2
ENST00000447866	ENSG00000160752	protein_coding	FDPS		ENST00000393415	ENSG00000135679	protein_coding	MDM2
ENST00000447872	ENSG00000189068	protein_coding	VSTM1		ENST00000393431	ENSG00000144908	protein_coding	ALDH1L1
ENST00000447937	ENSG00000176728	lncRNA	TTTY14		ENST00000393432	ENSG00000169045	protein_coding	HNRNPH1
ENST00000447944	ENSG00000138035	protein_coding	PNPT1		ENST00000393434	ENSG00000144908	protein_coding	ALDH1L1
ENST00000447956	ENSG00000226644	lncRNA	ENSG00000226644		ENST00000393438	ENSG00000176783	protein_coding	RUFY1
ENST00000447982	ENSG00000231770	lncRNA	TMEM44-AS1		ENST00000393450	ENSG00000198336	protein_coding	MYL4
ENST00000447995	ENSG00000127947	protein_coding	PTPN12		ENST00000393459	ENSG00000107819	protein_coding	SFXN3
ENST00000447998	ENSG00000132912	protein_coding	DCTN4		ENST00000393471	ENSG00000144182	protein_coding	LIPT1
ENST00000448069	ENSG00000112855	protein_coding	HARS2		ENST00000393473	ENSG00000144182	protein_coding	LIPT1
ENST00000448087	ENSG00000119041	protein_coding	GTF3C3		ENST00000393481	ENSG00000135269	protein_coding	TES
ENST00000448105	ENSG00000136436	protein_coding	CALCOCO2		ENST00000393484	ENSG00000135269	protein_coding	TES
ENST00000448108	ENSG00000166012	protein_coding	TAF1D		ENST00000393485	ENSG00000105967	protein_coding	TFEC
ENST00000448113	ENSG00000224614	lncRNA	TNK2-AS1		ENST00000393486	ENSG00000135272	protein_coding	MDFIC
ENST00000448120	ENSG00000078246	protein_coding	TULP3		ENST00000393487	ENSG00000071073	protein_coding	MGAT4A
ENST00000448128	ENSG00000125676	protein_coding	THOC2		ENST00000393488	ENSG00000175309	protein_coding	PHYKPL
ENST00000448136	ENSG00000163597	lncRNA	SNHG16		ENST00000393493	ENSG00000115446	protein_coding	UNC50
ENST00000448165	ENSG00000108179	protein_coding	PPIF		ENST00000393514	ENSG00000100722	protein_coding	ZC3H14
ENST00000448183	ENSG00000111859	protein_coding	NEDD9		ENST00000393524	ENSG00000040199	protein_coding	PHLPP2
ENST00000448192	ENSG00000136271	protein_coding	DDX56		ENST00000393526	ENSG00000168754	protein_coding	FAM178B
ENST00000448238	ENSG00000164190	protein_coding	NIPBL		ENST00000393527	ENSG00000136811	protein_coding	ODF2
ENST00000448268	ENSG00000241127	protein_coding	YAE1		ENST00000393537	ENSG00000213337	protein_coding	ANKRD39
ENST00000448276	ENSG00000108604	protein_coding	SMARCD2		ENST00000393543	ENSG00000111554	protein_coding	MDM1
ENST00000448277	ENSG00000118260	protein_coding	CREB1		ENST00000393546	ENSG00000196923	protein_coding	PDLIM7
ENST00000448301	ENSG00000163131	protein_coding	CTSS		ENST00000393551	ENSG00000196923	protein_coding	PDLIM7
ENST00000448372	ENSG00000079387	protein_coding	SENP1		ENST00000393555	ENSG00000127334	protein_coding	DYRK2
ENST00000448393	ENSG00000163565	protein_coding	IFI16		ENST00000393562	ENSG00000160211	protein_coding	G6PD
ENST00000448395	ENSG00000128944	protein_coding	KNSTRN		ENST00000393564	ENSG00000160211	protein_coding	G6PD
ENST00000448405	ENSG00000197965	protein_coding	MPZL1		ENST00000393576	ENSG00000198055	protein_coding	GRK6
ENST00000448428	ENSG00000196504	protein_coding	PRPF40A		ENST00000393580	ENSG00000054967	protein_coding	RELT
ENST00000448443	ENSG00000145817	protein_coding	YIPF5		ENST00000393585	ENSG00000164305	protein_coding	CASP3
ENST00000448451	ENSG00000131504	protein_coding	DIAPH1		ENST00000393586	ENSG00000126903	protein_coding	SLC10A3
ENST00000448461	ENSG00000164048	protein_coding	ZNF589		ENST00000393587	ENSG00000126903	protein_coding	SLC10A3
ENST00000448464	ENSG00000164938	protein_coding	TP53INP1		ENST00000393593	ENSG00000168310	protein_coding	IRF2
ENST00000448467	ENSG00000225774	processed_pseudogene	SIRPAP1		ENST00000393599	ENSG00000129355	protein_coding	CDKN2D
ENST00000448480	ENSG00000003400	protein_coding	CASP10		ENST00000393600	ENSG00000071859	protein_coding	FAM50A
ENST00000448490	ENSG00000232229	lncRNA	LINC00865		ENST00000393605	ENSG00000186635	protein_coding	ARAP1
ENST00000448494	ENSG00000232931	lncRNA	LINC00342		ENST00000393606	ENSG00000108312	protein_coding	UBTF
ENST00000448504	ENSG00000141337	protein_coding	ARSG		ENST00000393609	ENSG00000186635	protein_coding	ARAP1
ENST00000448513	ENSG00000227053	lncRNA	MUC12-AS1		ENST00000393612	ENSG00000103051	protein_coding	COG4
ENST00000448516	ENSG00000103510	protein_coding	KAT8		ENST00000393614	ENSG00000168710	protein_coding	AHCYL1
ENST00000448520	ENSG00000120913	protein_coding	PDLIM2		ENST00000393618	ENSG00000105835	protein_coding	NAMPT
ENST00000448521	ENSG00000136279	protein_coding	DBNL		ENST00000393623	ENSG00000079999	protein_coding	KEAP1
ENST00000448567	ENSG00000153363	lncRNA	LINC00467		ENST00000393627	ENSG00000114013	protein_coding	CD86
ENST00000448584	ENSG00000022556	protein_coding	NLRP2		ENST00000393629	ENSG00000061987	protein_coding	MON2
ENST00000448588	ENSG00000231908	lncRNA	IDH1-AS1		ENST00000393630	ENSG00000061987	protein_coding	MON2
ENST00000448611	ENSG00000160789	protein_coding	LMNA		ENST00000393638	ENSG00000013563	protein_coding	DNASE1L1
ENST00000448631	ENSG00000141084	protein_coding	RANBP10		ENST00000393640	ENSG00000157350	protein_coding	ST3GAL2
ENST00000448644	ENSG00000293493	transcribed_unitary_pseudogene	VNN3P_ENSG00000293493		ENST00000393650	ENSG00000173226	protein_coding	IQCB1
ENST00000448663	ENSG00000235026	lncRNA	DPP10-AS1		ENST00000393651	ENSG00000135250	protein_coding	SRPK2
ENST00000448666	ENSG00000115275	protein_coding	MOGS		ENST00000393667	ENSG00000173230	protein_coding	GOLGB1
ENST00000448729	ENSG00000230091	lncRNA	TMEM254-AS1		ENST00000393674	ENSG00000164117	protein_coding	FBXO8
ENST00000448764	ENSG00000087087	protein_coding	SRRT		ENST00000393677	ENSG00000155256	protein_coding	ZFYVE27
ENST00000448770	ENSG00000125630	protein_coding	POLR1B		ENST00000393695	ENSG00000137497	protein_coding	NUMA1
ENST00000448787	ENSG00000188313	protein_coding	PLSCR1		ENST00000393700	ENSG00000102032	protein_coding	RENBP
ENST00000448790	ENSG00000092203	protein_coding	TOX4		ENST00000393703	ENSG00000137496	protein_coding	IL18BP
ENST00000448814	ENSG00000214413	protein_coding	BBIP1		ENST00000393704	ENSG00000198948	protein_coding	MFAP3L
ENST00000448850	ENSG00000142192	protein_coding	APP		ENST00000393705	ENSG00000137496	protein_coding	IL18BP
ENST00000448864	ENSG00000182899	protein_coding	RPL35A		ENST00000393706	ENSG00000136877	protein_coding	FPGS
ENST00000448876	ENSG00000073803	protein_coding	MAP3K13		ENST00000393707	ENSG00000137496	protein_coding	IL18BP
ENST00000448884	ENSG00000008283	protein_coding	CYB561		ENST00000393712	ENSG00000102030	protein_coding	NAA10
ENST00000448892	ENSG00000233058	lncRNA	ATP13A3-DT		ENST00000393717	ENSG00000105371	protein_coding	ICAM4
ENST00000448927	ENSG00000184441	lncRNA	ENSG00000184441		ENST00000393721	ENSG00000089820	protein_coding	ARHGAP4
ENST00000448928	ENSG00000167528	protein_coding	ZNF641		ENST00000393725	ENSG00000122203	protein_coding	KIAA1191
ENST00000448935	ENSG00000151445	protein_coding	VIPAS39		ENST00000393728	ENSG00000122203	protein_coding	KIAA1191
ENST00000448967	ENSG00000155749	protein_coding	FLACC1		ENST00000393733	ENSG00000105364	protein_coding	MRPL4
ENST00000448973	ENSG00000130731	protein_coding	METTL26		ENST00000393734	ENSG00000100577	protein_coding	GSTZ1
ENST00000449005	ENSG00000228794	lncRNA	LINC01128		ENST00000393742	ENSG00000102908	protein_coding	NFAT5
ENST00000449030	ENSG00000042493	protein_coding	CAPG		ENST00000393743	ENSG00000137628	protein_coding	DDX60
ENST00000449050	ENSG00000131381	protein_coding	RBSN		ENST00000393758	ENSG00000067840	protein_coding	PDZD4
ENST00000449056	ENSG00000196199	protein_coding	MPHOSPH8		ENST00000393759	ENSG00000172116	protein_coding	CD8B
ENST00000449068	ENSG00000110436	protein_coding	SLC1A2		ENST00000393760	ENSG00000171307	protein_coding	ZDHHC16
ENST00000449081	ENSG00000112078	protein_coding	KCTD20		ENST00000393761	ENSG00000172116	protein_coding	CD8B
ENST00000449094	ENSG00000164050	protein_coding	PLXNB1		ENST00000393766	ENSG00000052802	protein_coding	MSMO1
ENST00000449105	ENSG00000143889	protein_coding	HNRNPLL		ENST00000393784	ENSG00000113719	protein_coding	ERGIC1
ENST00000449131	ENSG00000167995	protein_coding	BEST1		ENST00000393791	ENSG00000123329	protein_coding	ARHGAP9
ENST00000449133	ENSG00000122085	protein_coding	MTERF4		ENST00000393792	ENSG00000168246	protein_coding	UBTD2
ENST00000449141	ENSG00000125868	protein_coding	DSTN		ENST00000393793	ENSG00000130810	protein_coding	PPAN
ENST00000449174	ENSG00000144524	protein_coding	COPS7B		ENST00000393797	ENSG00000123329	protein_coding	ARHGAP9
ENST00000449200	ENSG00000228599	processed_pseudogene	RPL7P52		ENST00000393800	ENSG00000110075	protein_coding	PPP6R3
ENST00000449224	ENSG00000170275	protein_coding	CRTAP		ENST00000393801	ENSG00000110075	protein_coding	PPP6R3
ENST00000449234	ENSG00000080298	protein_coding	RFX3		ENST00000393802	ENSG00000072803	protein_coding	FBXW11
ENST00000449264	ENSG00000232810	protein_coding	TNF		ENST00000393805	ENSG00000115525	protein_coding	ST3GAL5
ENST00000449279	ENSG00000127922	protein_coding	SEM1		ENST00000393808	ENSG00000115525	protein_coding	ST3GAL5
ENST00000449284	ENSG00000139793	protein_coding	MBNL2		ENST00000393810	ENSG00000157593	protein_coding	SLC35B2
ENST00000449298	ENSG00000235749	lncRNA	ENSG00000235749		ENST00000393811	ENSG00000179912	protein_coding	R3HDM2
ENST00000449304	ENSG00000159307	protein_coding	SCUBE1		ENST00000393812	ENSG00000157593	protein_coding	SLC35B2
ENST00000449307	ENSG00000291136	lncRNA	ENSG00000291136		ENST00000393818	ENSG00000068120	protein_coding	COASY
ENST00000449340	ENSG00000116455	protein_coding	WDR77		ENST00000393829	ENSG00000033627	protein_coding	ATP6V0A1
ENST00000449372	ENSG00000197283	protein_coding	SYNGAP1		ENST00000393832	ENSG00000164116	protein_coding	GUCY1A1
ENST00000449376	ENSG00000177479	protein_coding	ARIH2		ENST00000393847	ENSG00000167261	protein_coding	DPEP2
ENST00000449399	ENSG00000197249	protein_coding	SERPINA1		ENST00000393852	ENSG00000115459	protein_coding	ELMOD3
ENST00000449409	ENSG00000163832	protein_coding	ELP6		ENST00000393860	ENSG00000108774	protein_coding	RAB5C
ENST00000449427	ENSG00000234435	lncRNA	LINC01432		ENST00000393867	ENSG00000166863	protein_coding	TAC3
ENST00000449431	ENSG00000165795	protein_coding	NDRG2		ENST00000393868	ENSG00000163541	protein_coding	SUCLG1
ENST00000449434	ENSG00000232677	lncRNA	LINC00665		ENST00000393877	ENSG00000172663	protein_coding	TMEM134
ENST00000449469	ENSG00000196756	lncRNA	SNHG17		ENST00000393879	ENSG00000168256	protein_coding	NKIRAS2
ENST00000449473	ENSG00000233184	lncRNA	DPH5-DT		ENST00000393883	ENSG00000188321	protein_coding	ZNF559
ENST00000449475	ENSG00000165457	protein_coding	FOLR2		ENST00000393885	ENSG00000168256	protein_coding	NKIRAS2
ENST00000449480	ENSG00000116750	protein_coding	UCHL5		ENST00000393888	ENSG00000173786	protein_coding	CNP
ENST00000449486	ENSG00000214106	lncRNA	PAXIP1-AS2		ENST00000393891	ENSG00000196531	protein_coding	NACA
ENST00000449503	ENSG00000163681	protein_coding	SLMAP		ENST00000393892	ENSG00000173786	protein_coding	CNP
ENST00000449519	ENSG00000226239	lncRNA	ENSG00000226239		ENST00000393893	ENSG00000172725	protein_coding	CORO1B
ENST00000449538	ENSG00000233822	protein_coding	H2BC15		ENST00000393896	ENSG00000131473	protein_coding	ACLY
ENST00000449545	ENSG00000146426	protein_coding	TIAM2		ENST00000393909	ENSG00000115364	protein_coding	MRPL19
ENST00000449559	ENSG00000101452	protein_coding	DHX35		ENST00000393910	ENSG00000141698	protein_coding	NT5C3B
ENST00000449570	ENSG00000114026	protein_coding	OGG1		ENST00000393924	ENSG00000172354	protein_coding	GNB2
ENST00000449603	ENSG00000110628	protein_coding	SLC22A18		ENST00000393926	ENSG00000172354	protein_coding	GNB2
ENST00000449617	ENSG00000093183	protein_coding	SEC22C		ENST00000393927	ENSG00000133250	protein_coding	ZNF414
ENST00000449648	ENSG00000237943	lncRNA	PRKCQ-AS1		ENST00000393930	ENSG00000173801	protein_coding	JUP
ENST00000449660	ENSG00000238164	lncRNA	TNFRSF14-AS1		ENST00000393931	ENSG00000173801	protein_coding	JUP
ENST00000449662	ENSG00000108622	protein_coding	ICAM2		ENST00000393937	ENSG00000115318	protein_coding	LOXL3
ENST00000449678	ENSG00000225889	lncRNA	ENSG00000225889		ENST00000393950	ENSG00000106330	protein_coding	MOSPD3
ENST00000449692	ENSG00000175573	protein_coding	C11orf68		ENST00000393952	ENSG00000173621	protein_coding	LRFN4
ENST00000449707	ENSG00000115568	protein_coding	ZNF142		ENST00000393956	ENSG00000109670	protein_coding	FBXW7
ENST00000449713	ENSG00000228709	lncRNA	LINC02575		ENST00000393957	ENSG00000159713	protein_coding	TPPP3
ENST00000449732	ENSG00000153046	protein_coding	CDYL		ENST00000393964	ENSG00000164611	protein_coding	PTTG1
ENST00000449742	ENSG00000204613	protein_coding	TRIM10		ENST00000393965	ENSG00000135637	protein_coding	CCDC142
ENST00000449759	ENSG00000103485	protein_coding	QPRT		ENST00000393977	ENSG00000135083	protein_coding	CCNJL
ENST00000449768	ENSG00000111335	protein_coding	OAS2		ENST00000393979	ENSG00000239306	protein_coding	RBM14
ENST00000449777	ENSG00000152683	protein_coding	SLC30A6		ENST00000393987	ENSG00000112667	protein_coding	DNPH1
ENST00000449805	ENSG00000226387	lncRNA	SORCS3-AS1		ENST00000393991	ENSG00000166925	protein_coding	TSC22D4
ENST00000449852	ENSG00000233871	lncRNA	DLG5-AS1		ENST00000394000	ENSG00000085514	protein_coding	PILRA
ENST00000449913	ENSG00000145495	protein_coding	MARCHF6		ENST00000394003	ENSG00000204843	protein_coding	DCTN1
ENST00000449934	ENSG00000204520	protein_coding	MICA		ENST00000394009	ENSG00000119636	protein_coding	BBOF1
ENST00000449959	ENSG00000172322	protein_coding	CLEC12A		ENST00000394013	ENSG00000181852	protein_coding	RNF41
ENST00000449985	ENSG00000179029	protein_coding	TMEM107		ENST00000394018	ENSG00000066923	protein_coding	STAG3
ENST00000449986	ENSG00000224184	lncRNA	MIR3681HG		ENST00000394023	ENSG00000139613	protein_coding	SMARCC2
ENST00000449987	ENSG00000139746	protein_coding	RBM26		ENST00000394026	ENSG00000119723	protein_coding	COQ6
ENST00000450006	ENSG00000158863	protein_coding	FHIP2B		ENST00000394030	ENSG00000114423	protein_coding	CBLB
ENST00000450008	ENSG00000196510	protein_coding	ANAPC7		ENST00000394035	ENSG00000146826	protein_coding	TRAPPC14
ENST00000450028	ENSG00000293158	transcribed_processed_pseudogene	RPL13AP17_ENSG00000293158		ENST00000394048	ENSG00000139641	protein_coding	ESYT1
ENST00000450036	ENSG00000103202	protein_coding	NME4		ENST00000394053	ENSG00000065911	protein_coding	MTHFD2
ENST00000450045	ENSG00000068745	protein_coding	IP6K2		ENST00000394054	ENSG00000144802	protein_coding	NFKBIZ
ENST00000450053	ENSG00000160796	protein_coding	NBEAL2		ENST00000394060	ENSG00000119487	protein_coding	MAPKAP1
ENST00000450093	ENSG00000235453	protein_coding	SMIM27		ENST00000394063	ENSG00000119487	protein_coding	MAPKAP1
ENST00000450114	ENSG00000166483	protein_coding	WEE1		ENST00000394070	ENSG00000124356	protein_coding	STAMBP
ENST00000450116	ENSG00000171858	protein_coding	RPS21		ENST00000394071	ENSG00000156030	protein_coding	MIDEAS
ENST00000450142	ENSG00000058272	protein_coding	PPP1R12A		ENST00000394073	ENSG00000124356	protein_coding	STAMBP
ENST00000450157	ENSG00000291129	lncRNA	PPIEL_ENSG00000291129		ENST00000394074	ENSG00000159593	protein_coding	NAE1
ENST00000450185	ENSG00000144040	protein_coding	SFXN5		ENST00000394077	ENSG00000114391	protein_coding	RPL24
ENST00000450198	ENSG00000080503	protein_coding	SMARCA2		ENST00000394081	ENSG00000131759	protein_coding	RARA
ENST00000450206	ENSG00000234311	lncRNA	LINC03068		ENST00000394082	ENSG00000131876	protein_coding	SNRPA1
ENST00000450251	ENSG00000145390	protein_coding	USP53		ENST00000394083	ENSG00000165219	protein_coding	GAPVD1
ENST00000450253	ENSG00000151247	protein_coding	EIF4E		ENST00000394086	ENSG00000131759	protein_coding	RARA
ENST00000450260	ENSG00000154305	protein_coding	MIA3		ENST00000394089	ENSG00000131759	protein_coding	RARA
ENST00000450273	ENSG00000171552	protein_coding	BCL2L1		ENST00000394091	ENSG00000138468	protein_coding	SENP7
ENST00000450314	ENSG00000229847	lncRNA	EMX2OS		ENST00000394092	ENSG00000170365	protein_coding	SMAD1
ENST00000450367	ENSG00000115685	protein_coding	PPP1R7		ENST00000394094	ENSG00000138468	protein_coding	SENP7
ENST00000450372	ENSG00000116977	protein_coding	LGALS8		ENST00000394095	ENSG00000138468	protein_coding	SENP7
ENST00000450383	ENSG00000185347	protein_coding	TEDC1		ENST00000394103	ENSG00000171475	protein_coding	WIPF2
ENST00000450388	ENSG00000182885	protein_coding	ADGRG3		ENST00000394104	ENSG00000165219	protein_coding	GAPVD1
ENST00000450403	ENSG00000128923	protein_coding	MINDY2		ENST00000394105	ENSG00000165219	protein_coding	GAPVD1
ENST00000450424	ENSG00000114867	protein_coding	EIF4G1		ENST00000394110	ENSG00000112640	protein_coding	PPP2R5D
ENST00000450454	ENSG00000204219	protein_coding	TCEA3		ENST00000394114	ENSG00000108349	protein_coding	CASC3
ENST00000450460	ENSG00000083642	protein_coding	PDS5B		ENST00000394120	ENSG00000135636	protein_coding	DYSF
ENST00000450465	ENSG00000090905	protein_coding	TNRC6A		ENST00000394123	ENSG00000145907	protein_coding	G3BP1
ENST00000450491	ENSG00000064012	protein_coding	CASP8		ENST00000394125	ENSG00000136933	protein_coding	RABEPK
ENST00000450525	ENSG00000126351	protein_coding	THRA		ENST00000394126	ENSG00000008838	protein_coding	MED24
ENST00000450554	ENSG00000063244	protein_coding	U2AF2		ENST00000394127	ENSG00000008838	protein_coding	MED24
ENST00000450573	ENSG00000150459	protein_coding	SAP18		ENST00000394128	ENSG00000008838	protein_coding	MED24
ENST00000450574	ENSG00000006576	protein_coding	PHTF2		ENST00000394140	ENSG00000114021	protein_coding	NIT2
ENST00000450594	ENSG00000101144	protein_coding	BMP7		ENST00000394144	ENSG00000036054	protein_coding	TBC1D23
ENST00000450622	ENSG00000132432	protein_coding	SEC61G		ENST00000394147	ENSG00000065357	protein_coding	DGKA
ENST00000450657	ENSG00000198839	protein_coding	ZNF277		ENST00000394149	ENSG00000108342	protein_coding	CSF3
ENST00000450697	ENSG00000180113	protein_coding	TDRD6		ENST00000394150	ENSG00000197037	protein_coding	ZSCAN25
ENST00000450764	ENSG00000105576	protein_coding	TNPO2		ENST00000394153	ENSG00000022267	protein_coding	FHL1
ENST00000450765	ENSG00000115568	protein_coding	ZNF142		ENST00000394155	ENSG00000022267	protein_coding	FHL1
ENST00000450783	ENSG00000233461	lncRNA	ENSG00000233461		ENST00000394159	ENSG00000164136	protein_coding	IL15
ENST00000450791	ENSG00000090615	protein_coding	GOLGA3		ENST00000394161	ENSG00000090659	protein_coding	CD209
ENST00000450796	ENSG00000169599	protein_coding	NFU1		ENST00000394162	ENSG00000064225	protein_coding	ST3GAL6
ENST00000450801	ENSG00000101974	protein_coding	ATP11C		ENST00000394163	ENSG00000197343	protein_coding	ZNF655
ENST00000450807	ENSG00000221838	protein_coding	AP4M1		ENST00000394164	ENSG00000080815	protein_coding	PSEN1
ENST00000450849	ENSG00000167654	protein_coding	ATCAY		ENST00000394168	ENSG00000112624	protein_coding	BICRAL
ENST00000450865	ENSG00000293493	transcribed_unitary_pseudogene	VNN3P_ENSG00000293493		ENST00000394175	ENSG00000073605	protein_coding	GSDMB
ENST00000450877	ENSG00000184903	protein_coding	IMMP2L		ENST00000394179	ENSG00000073605	protein_coding	GSDMB
ENST00000450884	ENSG00000143363	protein_coding	PRUNE1		ENST00000394180	ENSG00000080822	protein_coding	CLDND1
ENST00000450926	ENSG00000127054	protein_coding	INTS11		ENST00000394181	ENSG00000080822	protein_coding	CLDND1
ENST00000450932	ENSG00000133302	protein_coding	SLF1		ENST00000394185	ENSG00000080822	protein_coding	CLDND1
ENST00000450940	ENSG00000085982	protein_coding	USP40		ENST00000394189	ENSG00000161405	protein_coding	IKZF3
ENST00000450989	ENSG00000235703	lncRNA	EOLA2-DT		ENST00000394196	ENSG00000173575	protein_coding	CHD2
ENST00000451020	ENSG00000293360	transcribed_processed_pseudogene	ABCA11P_ENSG00000293360		ENST00000394198	ENSG00000170854	protein_coding	RIOX2
ENST00000451072	ENSG00000235544	processed_pseudogene	RPS11P1		ENST00000394199	ENSG00000119408	protein_coding	NEK6
ENST00000451078	ENSG00000156030	protein_coding	MIDEAS		ENST00000394203	ENSG00000153130	protein_coding	SCOC
ENST00000451114	ENSG00000102032	protein_coding	RENBP		ENST00000394204	ENSG00000141738	protein_coding	GRB7
ENST00000451139	ENSG00000185621	protein_coding	LMLN		ENST00000394205	ENSG00000153130	protein_coding	SCOC
ENST00000451152	ENSG00000225434	lncRNA	LINC01504		ENST00000394207	ENSG00000165861	protein_coding	ZFYVE1
ENST00000451155	ENSG00000146282	protein_coding	RARS2		ENST00000394209	ENSG00000141738	protein_coding	GRB7
ENST00000451157	ENSG00000127952	protein_coding	STYXL1		ENST00000394211	ENSG00000141738	protein_coding	GRB7
ENST00000451164	ENSG00000118260	protein_coding	CREB1		ENST00000394215	ENSG00000119522	protein_coding	DENND1A
ENST00000451165	ENSG00000163702	protein_coding	IL17RC		ENST00000394221	ENSG00000178700	protein_coding	DHFR2
ENST00000451196	ENSG00000007923	protein_coding	DNAJC11		ENST00000394223	ENSG00000109390	protein_coding	NDUFC1
ENST00000451213	ENSG00000233184	lncRNA	DPH5-DT		ENST00000394224	ENSG00000213445	protein_coding	SIPA1
ENST00000451237	ENSG00000235863	protein_coding	B3GALT4		ENST00000394225	ENSG00000109390	protein_coding	NDUFC1
ENST00000451303	ENSG00000119396	protein_coding	RAB14		ENST00000394228	ENSG00000109390	protein_coding	NDUFC1
ENST00000451310	ENSG00000168385	protein_coding	SEPTIN2		ENST00000394231	ENSG00000141741	protein_coding	MIEN1
ENST00000451315	ENSG00000225921	protein_coding	NOL7		ENST00000394234	ENSG00000119599	protein_coding	DCAF4
ENST00000451320	ENSG00000164144	protein_coding	ARFIP1		ENST00000394235	ENSG00000109381	protein_coding	ELF2
ENST00000451355	ENSG00000225092	lncRNA	ENSG00000225092		ENST00000394236	ENSG00000184500	protein_coding	PROS1
ENST00000451407	ENSG00000168918	protein_coding	INPP5D		ENST00000394239	ENSG00000108423	protein_coding	TUBD1
ENST00000451419	ENSG00000060971	protein_coding	ACAA1		ENST00000394250	ENSG00000131748	protein_coding	STARD3
ENST00000451430	ENSG00000160746	protein_coding	ANO10		ENST00000394253	ENSG00000164663	protein_coding	USP49
ENST00000451439	ENSG00000224286	lncRNA	LINC01142		ENST00000394258	ENSG00000166965	protein_coding	RCCD1
ENST00000451471	ENSG00000243062	lncRNA	ENSG00000243062		ENST00000394266	ENSG00000103037	protein_coding	SETD6
ENST00000451498	ENSG00000115085	protein_coding	ZAP70		ENST00000394272	ENSG00000184508	protein_coding	HDDC3
ENST00000451511	ENSG00000231204	lncRNA	ENSG00000231204		ENST00000394275	ENSG00000140553	protein_coding	UNC45A
ENST00000451538	ENSG00000036257	protein_coding	CUL3		ENST00000394276	ENSG00000164040	protein_coding	PGRMC2
ENST00000451583	ENSG00000204272	protein_coding	NBDY		ENST00000394277	ENSG00000123360	protein_coding	PDE1B
ENST00000451586	ENSG00000047410	protein_coding	TPR		ENST00000394287	ENSG00000125686	protein_coding	MED1
ENST00000451590	ENSG00000174775	protein_coding	HRAS		ENST00000394294	ENSG00000108306	protein_coding	FBXL20
ENST00000451591	ENSG00000138443	protein_coding	ABI2		ENST00000394295	ENSG00000196975	protein_coding	ANXA4
ENST00000451605	ENSG00000125991	protein_coding	ERGIC3		ENST00000394300	ENSG00000182511	protein_coding	FES
ENST00000451613	ENSG00000157426	protein_coding	AASDH		ENST00000394302	ENSG00000182511	protein_coding	FES
ENST00000451623	ENSG00000171055	protein_coding	FEZ2		ENST00000394305	ENSG00000169599	protein_coding	NFU1
ENST00000451648	ENSG00000232803	lncRNA	SLCO4A1-AS1		ENST00000394311	ENSG00000076770	protein_coding	MBNL3
ENST00000451668	ENSG00000001036	protein_coding	FUCA2		ENST00000394313	ENSG00000161642	protein_coding	ZNF385A
ENST00000451672	ENSG00000235453	protein_coding	SMIM27		ENST00000394315	ENSG00000148187	protein_coding	MRRF
ENST00000451680	ENSG00000114738	protein_coding	MAPKAPK3		ENST00000394321	ENSG00000090674	protein_coding	MCOLN1
ENST00000451739	ENSG00000109854	protein_coding	HTATIP2		ENST00000394330	ENSG00000100678	protein_coding	SLC8A3
ENST00000451764	ENSG00000196141	protein_coding	SPATS2L		ENST00000394332	ENSG00000125691	protein_coding	RPL23
ENST00000451786	ENSG00000231721	lncRNA	LINC-PINT		ENST00000394333	ENSG00000125691	protein_coding	RPL23
ENST00000451882	ENSG00000226742	protein_coding	HSBP1L1		ENST00000394334	ENSG00000134602	protein_coding	STK26
ENST00000451894	ENSG00000215068	lncRNA	ANXA2R-AS1		ENST00000394335	ENSG00000134602	protein_coding	STK26
ENST00000451949	ENSG00000113648	protein_coding	MACROH2A1		ENST00000394349	ENSG00000135390	protein_coding	ATP5MC2
ENST00000451957	ENSG00000100983	protein_coding	GSS		ENST00000394353	ENSG00000148180	protein_coding	GSN
ENST00000452015	ENSG00000235194	protein_coding	PPP1R3E		ENST00000394357	ENSG00000139546	protein_coding	TARBP2
ENST00000452018	ENSG00000177674	protein_coding	AGTRAP		ENST00000394366	ENSG00000100650	protein_coding	SRSF5
ENST00000452035	ENSG00000243649	protein_coding	CFB		ENST00000394370	ENSG00000145868	protein_coding	FBXO38
ENST00000452063	ENSG00000115275	protein_coding	MOGS		ENST00000394376	ENSG00000133895	protein_coding	MEN1
ENST00000452087	ENSG00000104805	protein_coding	NUCB1		ENST00000394384	ENSG00000094914	protein_coding	AAAS
ENST00000452104	ENSG00000115825	protein_coding	PRKD3		ENST00000394391	ENSG00000005194	protein_coding	CIAPIN1
ENST00000452107	ENSG00000132434	protein_coding	LANCL2		ENST00000394409	ENSG00000156475	protein_coding	PPP2R2B
ENST00000452138	ENSG00000100225	protein_coding	FBXO7		ENST00000394411	ENSG00000156475	protein_coding	PPP2R2B
ENST00000452143	ENSG00000162607	protein_coding	USP1		ENST00000394413	ENSG00000156475	protein_coding	PPP2R2B
ENST00000452171	ENSG00000060971	protein_coding	ACAA1		ENST00000394414	ENSG00000156475	protein_coding	PPP2R2B
ENST00000452185	ENSG00000106628	protein_coding	POLD2		ENST00000394417	ENSG00000169764	protein_coding	UGP2
ENST00000452229	ENSG00000293508	transcribed_unitary_pseudogene	POLR1HASP_ENSG00000293508		ENST00000394419	ENSG00000072110	protein_coding	ACTN1
ENST00000452248	ENSG00000165283	protein_coding	STOML2		ENST00000394420	ENSG00000159579	protein_coding	RSPRY1
ENST00000452254	ENSG00000293328	transcribed_processed_pseudogene	NKAPP1		ENST00000394422	ENSG00000156697	protein_coding	UTP14A
ENST00000452281	ENSG00000115415	protein_coding	STAT1		ENST00000394426	ENSG00000172819	protein_coding	RARG
ENST00000452306	ENSG00000234420	transcribed_processed_pseudogene	ZNF37BP		ENST00000394428	ENSG00000068831	protein_coding	RASGRP2
ENST00000452328	ENSG00000077684	protein_coding	JADE1		ENST00000394429	ENSG00000068831	protein_coding	RASGRP2
ENST00000452336	ENSG00000234693	lncRNA	RIPOR3-AS1		ENST00000394430	ENSG00000068831	protein_coding	RASGRP2
ENST00000452345	ENSG00000067066	protein_coding	SP100		ENST00000394431	ENSG00000163636	protein_coding	PSMD6
ENST00000452354	ENSG00000232084	lncRNA	LINC01104		ENST00000394432	ENSG00000068831	protein_coding	RASGRP2
ENST00000452368	ENSG00000167526	protein_coding	RPL13		ENST00000394434	ENSG00000133706	protein_coding	LARS1
ENST00000452374	ENSG00000110442	protein_coding	COMMD9		ENST00000394440	ENSG00000115484	protein_coding	CCT4
ENST00000452382	ENSG00000064933	protein_coding	PMS1		ENST00000394449	ENSG00000054611	protein_coding	TBC1D22A
ENST00000452400	ENSG00000140396	protein_coding	NCOA2		ENST00000394450	ENSG00000186314	protein_coding	PRELID2
ENST00000452402	ENSG00000233967	lncRNA	ENSG00000233967		ENST00000394456	ENSG00000125651	protein_coding	GTF2F1
ENST00000452404	ENSG00000114503	protein_coding	NCBP2		ENST00000394457	ENSG00000293434	transcribed_unitary_pseudogene	AHSA2P_ENSG00000293434
ENST00000452420	ENSG00000205758	protein_coding	CRYZL1		ENST00000394464	ENSG00000113580	protein_coding	NR3C1
ENST00000452437	ENSG00000104388	protein_coding	RAB2A		ENST00000394466	ENSG00000113580	protein_coding	NR3C1
ENST00000452439	ENSG00000104870	protein_coding	FCGRT		ENST00000394479	ENSG00000162924	protein_coding	REL
ENST00000452451	ENSG00000013725	protein_coding	CD6		ENST00000394485	ENSG00000187193	protein_coding	MT1X
ENST00000452463	ENSG00000182158	protein_coding	CREB3L2		ENST00000394487	ENSG00000136869	protein_coding	TLR4
ENST00000452464	ENSG00000138760	protein_coding	SCARB2		ENST00000394503	ENSG00000001631	protein_coding	KRIT1
ENST00000452482	ENSG00000229315	lncRNA	MCHR2-AS1		ENST00000394505	ENSG00000001631	protein_coding	KRIT1
ENST00000452495	ENSG00000171853	protein_coding	TRAPPC12		ENST00000394507	ENSG00000001631	protein_coding	KRIT1
ENST00000452508	ENSG00000149311	protein_coding	ATM		ENST00000394510	ENSG00000170776	protein_coding	AKAP13
ENST00000452510	ENSG00000145833	protein_coding	DDX46		ENST00000394514	ENSG00000013561	protein_coding	RNF14
ENST00000452521	ENSG00000082258	protein_coding	CCNT2		ENST00000394518	ENSG00000170776	protein_coding	AKAP13
ENST00000452555	ENSG00000102100	protein_coding	SLC35A2		ENST00000394519	ENSG00000013561	protein_coding	RNF14
ENST00000452560	ENSG00000118197	protein_coding	DDX59		ENST00000394520	ENSG00000013561	protein_coding	RNF14
ENST00000452564	ENSG00000115020	protein_coding	PIKFYVE		ENST00000394524	ENSG00000145349	protein_coding	CAMK2D
ENST00000452581	ENSG00000154814	protein_coding	OXNAD1		ENST00000394532	ENSG00000002330	protein_coding	BAD
ENST00000452599	ENSG00000225063	lncRNA	TMCC2-AS1		ENST00000394534	ENSG00000127914	protein_coding	AKAP9
ENST00000452611	ENSG00000111218	protein_coding	PRMT8		ENST00000394536	ENSG00000156453	protein_coding	PCDH1
ENST00000452614	ENSG00000153214	protein_coding	TMEM87B		ENST00000394546	ENSG00000149743	protein_coding	TRPT1
ENST00000452655	ENSG00000122257	protein_coding	RBBP6		ENST00000394547	ENSG00000149743	protein_coding	TRPT1
ENST00000452656	ENSG00000184792	protein_coding	OSBP2		ENST00000394553	ENSG00000073417	protein_coding	PDE8A
ENST00000452661	ENSG00000136279	protein_coding	DBNL		ENST00000394562	ENSG00000172123	protein_coding	SLFN12
ENST00000452673	ENSG00000127022	protein_coding	CANX		ENST00000394566	ENSG00000172716	protein_coding	SLFN11
ENST00000452684	ENSG00000291237	protein_coding	SOD2		ENST00000394580	ENSG00000130255	protein_coding	RPL36
ENST00000452755	ENSG00000134668	protein_coding	SPOCD1		ENST00000394586	ENSG00000033170	protein_coding	FUT8
ENST00000452765	ENSG00000087266	protein_coding	SH3BP2		ENST00000394588	ENSG00000197696	protein_coding	NMB
ENST00000452767	ENSG00000079332	protein_coding	SAR1A		ENST00000394593	ENSG00000171492	protein_coding	LRRC8D
ENST00000452806	ENSG00000115875	protein_coding	SRSF7		ENST00000394597	ENSG00000092871	protein_coding	RFFL
ENST00000452809	ENSG00000235919	lncRNA	ASH1L-AS1		ENST00000394600	ENSG00000085760	protein_coding	MTIF2
ENST00000452825	ENSG00000126012	protein_coding	KDM5C		ENST00000394601	ENSG00000011304	protein_coding	PTBP1
ENST00000452837	ENSG00000134077	protein_coding	THUMPD3		ENST00000394602	ENSG00000112053	protein_coding	SLC26A8
ENST00000452902	ENSG00000123843	protein_coding	C4BPB		ENST00000394606	ENSG00000125952	protein_coding	MAX
ENST00000452918	ENSG00000064607	protein_coding	SUGP2		ENST00000394609	ENSG00000115310	protein_coding	RTN4
ENST00000452935	ENSG00000119787	protein_coding	ATL2		ENST00000394610	ENSG00000125354	protein_coding	SEPTIN6
ENST00000452955	ENSG00000136718	protein_coding	IMP4		ENST00000394611	ENSG00000115310	protein_coding	RTN4
ENST00000452962	ENSG00000232093	lncRNA	DCST1-AS1		ENST00000394613	ENSG00000176485	protein_coding	PLAAT3
ENST00000452973	ENSG00000009844	protein_coding	VTA1		ENST00000394618	ENSG00000133317	protein_coding	LGALS12
ENST00000453008	ENSG00000234028	lncRNA	EIF2AK3-DT		ENST00000394620	ENSG00000108700	protein_coding	CCL8
ENST00000453061	ENSG00000174227	protein_coding	PIGG		ENST00000394631	ENSG00000109534	protein_coding	GAR1
ENST00000453074	ENSG00000089195	protein_coding	TRMT6		ENST00000394641	ENSG00000075142	protein_coding	SRI
ENST00000453085	ENSG00000135241	protein_coding	PNPLA8		ENST00000394646	ENSG00000138835	protein_coding	RGS3
ENST00000453091	ENSG00000080345	protein_coding	RIF1		ENST00000394650	ENSG00000005059	protein_coding	MCUB
ENST00000453131	ENSG00000189058	protein_coding	APOD		ENST00000394652	ENSG00000172349	protein_coding	IL16
ENST00000453142	ENSG00000129534	protein_coding	MIS18BP1		ENST00000394657	ENSG00000166971	protein_coding	AKTIP
ENST00000453152	ENSG00000146755	protein_coding	TRIM50		ENST00000394660	ENSG00000172349	protein_coding	IL16
ENST00000453153	ENSG00000138399	protein_coding	FASTKD1		ENST00000394666	ENSG00000170634	protein_coding	ACYP2
ENST00000453196	ENSG00000100503	protein_coding	NIN		ENST00000394670	ENSG00000010244	protein_coding	ZNF207
ENST00000453203	ENSG00000213676	protein_coding	ATF6B		ENST00000394672	ENSG00000180376	protein_coding	CCDC66
ENST00000453233	ENSG00000115364	protein_coding	MRPL19		ENST00000394673	ENSG00000010244	protein_coding	ZNF207
ENST00000453248	ENSG00000114120	protein_coding	SLC25A36		ENST00000394684	ENSG00000164023	protein_coding	SGMS2
ENST00000453258	ENSG00000138185	protein_coding	ENTPD1		ENST00000394689	ENSG00000166164	protein_coding	BRD7
ENST00000453260	ENSG00000215788	protein_coding	TNFRSF25		ENST00000394690	ENSG00000162236	protein_coding	STX5
ENST00000453262	ENSG00000251578	TR_V_pseudogene	TRBV21-1_ENSG00000251578		ENST00000394691	ENSG00000126822	protein_coding	PLEKHG3
ENST00000453291	ENSG00000119402	protein_coding	FBXW2		ENST00000394692	ENSG00000126858	protein_coding	RHOT1
ENST00000453341	ENSG00000215788	protein_coding	TNFRSF25		ENST00000394697	ENSG00000121281	protein_coding	ADCY7
ENST00000453384	ENSG00000109113	protein_coding	RAB34		ENST00000394701	ENSG00000164022	protein_coding	AIMP1
ENST00000453386	ENSG00000136527	protein_coding	TRA2B		ENST00000394703	ENSG00000135164	protein_coding	DMTF1
ENST00000453390	ENSG00000143727	protein_coding	ACP1		ENST00000394706	ENSG00000145348	protein_coding	TBCK
ENST00000453392	ENSG00000172053	protein_coding	QARS1		ENST00000394708	ENSG00000145348	protein_coding	TBCK
ENST00000453396	ENSG00000235453	protein_coding	SMIM27		ENST00000394715	ENSG00000089775	protein_coding	ZBTB25
ENST00000453419	ENSG00000085514	protein_coding	PILRA		ENST00000394717	ENSG00000115239	protein_coding	ASB3
ENST00000453466	ENSG00000105819	protein_coding	PMPCB		ENST00000394722	ENSG00000131503	protein_coding	ANKHD1
ENST00000453471	ENSG00000110717	protein_coding	NDUFS8		ENST00000394723	ENSG00000131503	protein_coding	ANKHD1
ENST00000453477	ENSG00000170788	protein_coding	DYDC1		ENST00000394725	ENSG00000196470	protein_coding	SIAH1
ENST00000453507	ENSG00000074416	protein_coding	MGLL		ENST00000394729	ENSG00000163932	protein_coding	PRKCD
ENST00000453527	ENSG00000164733	protein_coding	CTSB		ENST00000394733	ENSG00000122417	protein_coding	ODF2L
ENST00000453535	ENSG00000105723	protein_coding	GSK3A		ENST00000394735	ENSG00000138785	protein_coding	INTS12
ENST00000453615	ENSG00000159352	protein_coding	PSMD4		ENST00000394762	ENSG00000148660	protein_coding	CAMK2G
ENST00000453653	ENSG00000116095	protein_coding	PLEKHA3		ENST00000394765	ENSG00000167671	protein_coding	UBXN6
ENST00000453673	ENSG00000231292	IG_V_gene	IGKV1OR2-108		ENST00000394768	ENSG00000054654	protein_coding	SYNE2
ENST00000453677	ENSG00000239569	lncRNA	KMT2E-AS1		ENST00000394773	ENSG00000149499	protein_coding	EML3
ENST00000453712	ENSG00000138698	protein_coding	RAP1GDS1		ENST00000394776	ENSG00000149499	protein_coding	EML3
ENST00000453734	ENSG00000115464	protein_coding	USP34		ENST00000394780	ENSG00000101901	protein_coding	ALG13
ENST00000453744	ENSG00000109332	protein_coding	UBE2D3		ENST00000394783	ENSG00000016864	protein_coding	GLT8D1
ENST00000453779	ENSG00000112531	protein_coding	QKI		ENST00000394788	ENSG00000135218	protein_coding	CD36
ENST00000453788	ENSG00000109971	protein_coding	HSPA8		ENST00000394790	ENSG00000196968	protein_coding	FUT11
ENST00000453812	ENSG00000188175	protein_coding	HEPACAM2		ENST00000394795	ENSG00000120727	protein_coding	PAIP2
ENST00000453840	ENSG00000188529	protein_coding	SRSF10		ENST00000394801	ENSG00000109332	protein_coding	UBE2D3
ENST00000453852	ENSG00000225196	processed_pseudogene	RPL10P17		ENST00000394803	ENSG00000109332	protein_coding	UBE2D3
ENST00000453861	ENSG00000126883	protein_coding	NUP214		ENST00000394804	ENSG00000109332	protein_coding	UBE2D3
ENST00000453895	ENSG00000240710	lncRNA	ENSG00000240710		ENST00000394817	ENSG00000120725	protein_coding	SIL1
ENST00000453900	ENSG00000235092	lncRNA	ID2-AS1		ENST00000394820	ENSG00000109320	protein_coding	NFKB1
ENST00000453908	ENSG00000214193	protein_coding	SH3D21		ENST00000394828	ENSG00000107758	protein_coding	PPP3CB
ENST00000453929	ENSG00000138399	protein_coding	FASTKD1		ENST00000394829	ENSG00000107758	protein_coding	PPP3CB
ENST00000453942	ENSG00000111224	protein_coding	PARP11		ENST00000394836	ENSG00000167994	protein_coding	RAB3IL1
ENST00000453943	ENSG00000143774	protein_coding	GUK1		ENST00000394839	ENSG00000142875	protein_coding	PRKACB
ENST00000453954	ENSG00000071564	protein_coding	TCF3		ENST00000394848	ENSG00000141298	protein_coding	SSH2
ENST00000453996	ENSG00000174177	protein_coding	CTU2		ENST00000394852	ENSG00000140403	protein_coding	DNAJA4
ENST00000454023	ENSG00000138443	protein_coding	ABI2		ENST00000394853	ENSG00000138814	protein_coding	PPP3CA
ENST00000454040	ENSG00000227418	lncRNA	PCGEM1		ENST00000394854	ENSG00000138814	protein_coding	PPP3CA
ENST00000454054	ENSG00000067048	protein_coding	DDX3Y		ENST00000394855	ENSG00000140403	protein_coding	DNAJA4
ENST00000454061	ENSG00000214413	protein_coding	BBIP1		ENST00000394858	ENSG00000140682	protein_coding	TGFB1I1
ENST00000454073	ENSG00000154957	protein_coding	ZNF18		ENST00000394859	ENSG00000198720	protein_coding	ANKRD13B
ENST00000454076	ENSG00000067829	protein_coding	IDH3G		ENST00000394863	ENSG00000140682	protein_coding	TGFB1I1
ENST00000454115	ENSG00000223768	lncRNA	LINC00205		ENST00000394867	ENSG00000126934	protein_coding	MAP2K2
ENST00000454117	ENSG00000249087	lncRNA	ZNF436-AS1		ENST00000394869	ENSG00000108262	protein_coding	GIT1
ENST00000454129	ENSG00000231074	lncRNA	HCG18		ENST00000394883	ENSG00000117906	protein_coding	RCN2
ENST00000454158	ENSG00000181826	protein_coding	RELL1		ENST00000394885	ENSG00000117906	protein_coding	RCN2
ENST00000454173	ENSG00000100097	protein_coding	LGALS1		ENST00000394886	ENSG00000094880	protein_coding	CDC23
ENST00000454237	ENSG00000073803	protein_coding	MAP3K13		ENST00000394888	ENSG00000149532	protein_coding	CPSF7
ENST00000454269	ENSG00000231074	lncRNA	HCG18		ENST00000394890	ENSG00000122884	protein_coding	P4HA1
ENST00000454272	ENSG00000235098	protein_coding	ANKRD65		ENST00000394893	ENSG00000127948	protein_coding	POR
ENST00000454310	ENSG00000106397	protein_coding	PLOD3		ENST00000394901	ENSG00000167536	protein_coding	DHRS13
ENST00000454324	ENSG00000152683	protein_coding	SLC30A6		ENST00000394903	ENSG00000148719	protein_coding	DNAJB12
ENST00000454345	ENSG00000149091	protein_coding	DGKZ		ENST00000394904	ENSG00000110911	protein_coding	SLC11A2
ENST00000454350	ENSG00000078967	protein_coding	UBE2D4		ENST00000394906	ENSG00000132589	protein_coding	FLOT2
ENST00000454354	ENSG00000085982	protein_coding	USP40		ENST00000394908	ENSG00000132589	protein_coding	FLOT2
ENST00000454362	ENSG00000170788	protein_coding	DYDC1		ENST00000394920	ENSG00000161016	protein_coding	RPL8
ENST00000454368	ENSG00000136240	protein_coding	KDELR2		ENST00000394936	ENSG00000197746	protein_coding	PSAP
ENST00000454394	ENSG00000140153	protein_coding	WDR20		ENST00000394942	ENSG00000140006	protein_coding	WDR89
ENST00000454404	ENSG00000171777	protein_coding	RASGRP4		ENST00000394943	ENSG00000050405	protein_coding	LIMA1
ENST00000454414	ENSG00000115415	protein_coding	STAT1		ENST00000394947	ENSG00000169375	protein_coding	SIN3A
ENST00000454477	ENSG00000225942	lncRNA	LINC01875		ENST00000394949	ENSG00000169375	protein_coding	SIN3A
ENST00000454497	ENSG00000164164	protein_coding	OTUD4		ENST00000394950	ENSG00000103507	protein_coding	BCKDK
ENST00000454498	ENSG00000147408	protein_coding	CSGALNACT1		ENST00000394951	ENSG00000103507	protein_coding	BCKDK
ENST00000454510	ENSG00000160633	protein_coding	SAFB		ENST00000394955	ENSG00000167701	protein_coding	GPT
ENST00000454521	ENSG00000226122	lncRNA	DDC-AS1		ENST00000394957	ENSG00000107738	protein_coding	VSIR
ENST00000454527	ENSG00000227128	lncRNA	LBX1-AS1		ENST00000394963	ENSG00000066117	protein_coding	SMARCD1
ENST00000454592	ENSG00000006576	protein_coding	PHTF2		ENST00000394965	ENSG00000023330	protein_coding	ALAS1
ENST00000454618	ENSG00000127952	protein_coding	STYXL1		ENST00000394976	ENSG00000181904	protein_coding	C5orf24
ENST00000454631	ENSG00000233461	lncRNA	ENSG00000233461		ENST00000394979	ENSG00000167395	protein_coding	ZNF646
ENST00000454635	ENSG00000204054	lncRNA	LINC00963		ENST00000394986	ENSG00000145335	protein_coding	SNCA
ENST00000454638	ENSG00000226688	lncRNA	ENTPD1-AS1		ENST00000394987	ENSG00000167173	protein_coding	C15orf39
ENST00000454668	ENSG00000099849	protein_coding	RASSF7		ENST00000394989	ENSG00000145335	protein_coding	SNCA
ENST00000454731	ENSG00000100462	protein_coding	PRMT5		ENST00000394990	ENSG00000186577	protein_coding	SMIM29
ENST00000454740	ENSG00000056586	protein_coding	RC3H2		ENST00000394991	ENSG00000145335	protein_coding	SNCA
ENST00000454749	ENSG00000179935	lncRNA	LINC00652		ENST00000394997	ENSG00000100644	protein_coding	HIF1A
ENST00000454775	ENSG00000135913	protein_coding	USP37		ENST00000394998	ENSG00000103496	protein_coding	STX4
ENST00000454778	ENSG00000128294	protein_coding	TPST2		ENST00000395001	ENSG00000166928	protein_coding	MS4A14
ENST00000454786	ENSG00000184182	protein_coding	UBE2F		ENST00000395002	ENSG00000138640	protein_coding	FAM13A
ENST00000454792	ENSG00000170473	protein_coding	PYM1		ENST00000395003	ENSG00000043143	protein_coding	JADE2
ENST00000454808	ENSG00000247077	protein_coding	PGAM5		ENST00000395005	ENSG00000166928	protein_coding	MS4A14
ENST00000454813	ENSG00000234741	lncRNA	GAS5		ENST00000395006	ENSG00000139644	protein_coding	TMBIM6
ENST00000454815	ENSG00000116001	protein_coding	TIA1		ENST00000395008	ENSG00000114779	protein_coding	ABHD14B
ENST00000454822	ENSG00000197713	protein_coding	RPE		ENST00000395023	ENSG00000081059	protein_coding	TCF7
ENST00000454859	ENSG00000093144	protein_coding	ECHDC1		ENST00000395029	ENSG00000081059	protein_coding	TCF7
ENST00000454922	ENSG00000196295	lncRNA	GARS1-DT		ENST00000395032	ENSG00000149516	protein_coding	MS4A3
ENST00000454963	ENSG00000114302	protein_coding	PRKAR2A		ENST00000395038	ENSG00000115904	protein_coding	SOS1
ENST00000454990	ENSG00000129534	protein_coding	MIS18BP1		ENST00000395040	ENSG00000007264	protein_coding	MATK
ENST00000455029	ENSG00000125844	protein_coding	RRBP1		ENST00000395042	ENSG00000171700	protein_coding	RGS19
ENST00000455050	ENSG00000124155	protein_coding	PIGT		ENST00000395044	ENSG00000213585	protein_coding	VDAC1
ENST00000455057	ENSG00000163702	protein_coding	IL17RC		ENST00000395045	ENSG00000007264	protein_coding	MATK
ENST00000455059	ENSG00000214160	protein_coding	ALG3		ENST00000395047	ENSG00000213585	protein_coding	VDAC1
ENST00000455060	ENSG00000143393	protein_coding	PI4KB		ENST00000395053	ENSG00000171703	protein_coding	TCEA2
ENST00000455098	ENSG00000152270	protein_coding	PDE3B		ENST00000395057	ENSG00000164081	protein_coding	TEX264
ENST00000455108	ENSG00000131042	protein_coding	LILRB2		ENST00000395064	ENSG00000213588	protein_coding	ZBTB9
ENST00000455112	ENSG00000161040	protein_coding	FBXL13		ENST00000395066	ENSG00000179335	protein_coding	CLK3
ENST00000455127	ENSG00000225663	protein_coding	MCRIP1		ENST00000395067	ENSG00000066697	protein_coding	MSANTD3
ENST00000455140	ENSG00000127527	protein_coding	EPS15L1		ENST00000395068	ENSG00000178719	protein_coding	GRINA
ENST00000455146	ENSG00000133103	protein_coding	COG6		ENST00000395074	ENSG00000110031	protein_coding	LPXN
ENST00000455177	ENSG00000160310	protein_coding	PRMT2		ENST00000395076	ENSG00000100614	protein_coding	PPM1A
ENST00000455206	ENSG00000235581	processed_pseudogene	ENSG00000235581		ENST00000395080	ENSG00000118785	protein_coding	SPP1
ENST00000455217	ENSG00000113407	protein_coding	TARS1		ENST00000395081	ENSG00000138629	protein_coding	UBL7
ENST00000455220	ENSG00000137500	protein_coding	CCDC90B		ENST00000395090	ENSG00000139970	protein_coding	RTN1
ENST00000455264	ENSG00000145730	protein_coding	PAM		ENST00000395091	ENSG00000169951	protein_coding	ZNF764
ENST00000455294	ENSG00000228201	lncRNA	ENSG00000228201		ENST00000395095	ENSG00000105325	protein_coding	FZR1
ENST00000455340	ENSG00000179935	lncRNA	LINC00652		ENST00000395098	ENSG00000122958	protein_coding	VPS26A
ENST00000455359	ENSG00000100281	protein_coding	HMGXB4		ENST00000395111	ENSG00000141905	protein_coding	NFIC
ENST00000455362	ENSG00000214821	processed_pseudogene	HMGB1P4		ENST00000395117	ENSG00000068028	protein_coding	RASSF1
ENST00000455364	ENSG00000060642	protein_coding	PIGV		ENST00000395119	ENSG00000104529	protein_coding	EEF1D
ENST00000455366	ENSG00000234721	lncRNA	LINC02092		ENST00000395123	ENSG00000134802	protein_coding	SLC43A3
ENST00000455367	ENSG00000116857	protein_coding	TMEM9		ENST00000395124	ENSG00000134802	protein_coding	SLC43A3
ENST00000455393	ENSG00000092203	protein_coding	TOX4		ENST00000395125	ENSG00000100592	protein_coding	DAAM1
ENST00000455432	ENSG00000211460	protein_coding	TSN		ENST00000395126	ENSG00000068028	protein_coding	RASSF1
ENST00000455445	ENSG00000076242	protein_coding	MLH1		ENST00000395127	ENSG00000055332	protein_coding	EIF2AK2
ENST00000455470	ENSG00000151835	protein_coding	SACS		ENST00000395131	ENSG00000204220	protein_coding	PFDN6
ENST00000455476	ENSG00000183023	protein_coding	SLC8A1		ENST00000395132	ENSG00000140464	protein_coding	PML
ENST00000455508	ENSG00000156299	protein_coding	TIAM1		ENST00000395135	ENSG00000140464	protein_coding	PML
ENST00000455511	ENSG00000196510	protein_coding	ANAPC7		ENST00000395139	ENSG00000068001	protein_coding	HYAL2
ENST00000455516	ENSG00000213901	protein_coding	SLC23A3		ENST00000395146	ENSG00000172493	protein_coding	AFF1
ENST00000455565	ENSG00000293460	transcribed_unitary_pseudogene	LINC02210_ENSG00000293460		ENST00000395148	ENSG00000003402	protein_coding	CFLAR
ENST00000455566	ENSG00000175470	protein_coding	PPP2R2D		ENST00000395152	ENSG00000213600	lncRNA	ENSG00000213600
ENST00000455567	ENSG00000215424	lncRNA	MCM3AP-AS1		ENST00000395159	ENSG00000100575	protein_coding	TIMM9
ENST00000455571	ENSG00000159216	protein_coding	RUNX1		ENST00000395176	ENSG00000176410	protein_coding	DNAJC30
ENST00000455580	ENSG00000213639	protein_coding	PPP1CB		ENST00000395198	ENSG00000148634	protein_coding	HERC4
ENST00000455626	ENSG00000231304	lncRNA	SGO1-AS1		ENST00000395205	ENSG00000140463	protein_coding	BBS4
ENST00000455631	ENSG00000132670	protein_coding	PTPRA		ENST00000395211	ENSG00000136842	protein_coding	TMOD1
ENST00000455664	ENSG00000125877	protein_coding	ITPA		ENST00000395224	ENSG00000149922	protein_coding	TBX6
ENST00000455667	ENSG00000197111	protein_coding	PCBP2		ENST00000395226	ENSG00000138678	protein_coding	GPAT3
ENST00000455674	ENSG00000135899	protein_coding	SP110		ENST00000395236	ENSG00000106305	protein_coding	AIMP2
ENST00000455712	ENSG00000163882	protein_coding	POLR2H		ENST00000395238	ENSG00000176095	protein_coding	IP6K1
ENST00000455714	ENSG00000124493	protein_coding	GRM4		ENST00000395243	ENSG00000109113	protein_coding	RAB34
ENST00000455757	ENSG00000118260	protein_coding	CREB1		ENST00000395245	ENSG00000109113	protein_coding	RAB34
ENST00000455773	ENSG00000151465	protein_coding	CDC123		ENST00000395246	ENSG00000158985	protein_coding	CDC42SE2
ENST00000455778	ENSG00000099139	protein_coding	PCSK5		ENST00000395285	ENSG00000101199	protein_coding	ARFGAP1
ENST00000455781	ENSG00000050748	protein_coding	MAPK9		ENST00000395287	ENSG00000204256	protein_coding	BRD2
ENST00000455785	ENSG00000117632	protein_coding	STMN1		ENST00000395288	ENSG00000123444	protein_coding	KBTBD4
ENST00000455799	ENSG00000257591	protein_coding	ZNF625		ENST00000395290	ENSG00000149187	protein_coding	CELF1
ENST00000455816	ENSG00000173699	protein_coding	SPATA3		ENST00000395292	ENSG00000149187	protein_coding	CELF1
ENST00000455833	ENSG00000169991	protein_coding	IFFO2		ENST00000395303	ENSG00000204257	protein_coding	HLA-DMA
ENST00000455834	ENSG00000114735	protein_coding	HEMK1		ENST00000395305	ENSG00000204257	protein_coding	HLA-DMA
ENST00000455895	ENSG00000160058	protein_coding	BSDC1		ENST00000395308	ENSG00000126777	protein_coding	KTN1
ENST00000455903	ENSG00000155636	protein_coding	RBM45		ENST00000395309	ENSG00000126777	protein_coding	KTN1
ENST00000455913	ENSG00000106829	protein_coding	TLE4		ENST00000395310	ENSG00000138674	protein_coding	SEC31A
ENST00000455939	ENSG00000226935	lncRNA	LINC00161		ENST00000395311	ENSG00000126777	protein_coding	KTN1
ENST00000455942	ENSG00000254827	lncRNA	SLC22A18AS		ENST00000395314	ENSG00000126777	protein_coding	KTN1
ENST00000455965	ENSG00000235092	lncRNA	ID2-AS1		ENST00000395319	ENSG00000109107	protein_coding	ALDOC
ENST00000455979	ENSG00000187634	protein_coding	SAMD11		ENST00000395321	ENSG00000109107	protein_coding	ALDOC
ENST00000455986	ENSG00000101882	protein_coding	NKAP		ENST00000395323	ENSG00000213626	protein_coding	LBH
ENST00000456004	ENSG00000165752	protein_coding	STK32C		ENST00000395324	ENSG00000111424	protein_coding	VDR
ENST00000456023	ENSG00000168894	protein_coding	RNF181		ENST00000395326	ENSG00000241258	protein_coding	CRCP
ENST00000456053	ENSG00000237298	lncRNA	TTN-AS1		ENST00000395330	ENSG00000240065	protein_coding	PSMB9
ENST00000456145	ENSG00000110665	protein_coding	C11orf21		ENST00000395336	ENSG00000110514	protein_coding	MADD
ENST00000456173	ENSG00000049759	protein_coding	NEDD4L		ENST00000395339	ENSG00000204264	protein_coding	PSMB8
ENST00000456200	ENSG00000137757	protein_coding	CASP5		ENST00000395340	ENSG00000101191	protein_coding	DIDO1
ENST00000456217	ENSG00000241058	protein_coding	NSUN6		ENST00000395343	ENSG00000101191	protein_coding	DIDO1
ENST00000456231	ENSG00000077327	protein_coding	SPAG6		ENST00000395346	ENSG00000087111	protein_coding	PIGS
ENST00000456256	ENSG00000137841	protein_coding	PLCB2		ENST00000395352	ENSG00000155926	protein_coding	SLA
ENST00000456267	ENSG00000187024	protein_coding	PTRH1		ENST00000395353	ENSG00000013364	protein_coding	MVP
ENST00000456273	ENSG00000224975	lncRNA	INE1		ENST00000395366	ENSG00000213639	protein_coding	PPP1CB
ENST00000456291	ENSG00000119403	protein_coding	PHF19		ENST00000395374	ENSG00000129292	protein_coding	PHF20L1
ENST00000456302	ENSG00000091181	protein_coding	IL5RA		ENST00000395375	ENSG00000198039	protein_coding	ZNF273
ENST00000456306	ENSG00000102103	protein_coding	PQBP1		ENST00000395376	ENSG00000129292	protein_coding	PHF20L1
ENST00000456329	ENSG00000170234	protein_coding	PWWP2A		ENST00000395377	ENSG00000108064	protein_coding	TFAM
ENST00000456333	ENSG00000234636	lncRNA	MED14OS		ENST00000395379	ENSG00000129292	protein_coding	PHF20L1
ENST00000456345	ENSG00000168958	protein_coding	MFF		ENST00000395383	ENSG00000129292	protein_coding	PHF20L1
ENST00000456367	ENSG00000184226	protein_coding	PCDH9		ENST00000395384	ENSG00000103485	protein_coding	QPRT
ENST00000456380	ENSG00000136527	protein_coding	TRA2B		ENST00000395386	ENSG00000129292	protein_coding	PHF20L1
ENST00000456390	ENSG00000182158	protein_coding	CREB3L2		ENST00000395388	ENSG00000204287	protein_coding	HLA-DRA
ENST00000456400	ENSG00000118705	protein_coding	RPN2		ENST00000395389	ENSG00000197471	protein_coding	SPN
ENST00000456414	ENSG00000224950	lncRNA	ENSG00000224950		ENST00000395390	ENSG00000129292	protein_coding	PHF20L1
ENST00000456420	ENSG00000130731	protein_coding	METTL26		ENST00000395391	ENSG00000196247	protein_coding	ZNF107
ENST00000456429	ENSG00000234608	lncRNA	MAPKAPK5-AS1		ENST00000395404	ENSG00000244045	protein_coding	TMEM199
ENST00000456445	ENSG00000022267	protein_coding	FHL1		ENST00000395405	ENSG00000122952	protein_coding	ZWINT
ENST00000456471	ENSG00000159322	protein_coding	ADPGK		ENST00000395418	ENSG00000109083	protein_coding	IFT20
ENST00000456504	ENSG00000140563	protein_coding	MCTP2		ENST00000395423	ENSG00000071564	protein_coding	TCF3
ENST00000456530	ENSG00000174748	protein_coding	RPL15		ENST00000395439	ENSG00000213653	processed_pseudogene	RPL22P22
ENST00000456575	ENSG00000163466	protein_coding	ARPC2		ENST00000395451	ENSG00000064652	protein_coding	SNX24
ENST00000456586	ENSG00000197756	protein_coding	RPL37A		ENST00000395453	ENSG00000139218	protein_coding	SCAF11
ENST00000456595	ENSG00000100416	protein_coding	TRMU		ENST00000395454	ENSG00000139218	protein_coding	SCAF11
ENST00000456602	ENSG00000227354	lncRNA	RBM26-AS1		ENST00000395458	ENSG00000178057	protein_coding	NDUFAF3
ENST00000456650	ENSG00000139278	protein_coding	GLIPR1		ENST00000395460	ENSG00000149179	protein_coding	CSTPP1
ENST00000456676	ENSG00000076242	protein_coding	MLH1		ENST00000395468	ENSG00000168175	protein_coding	MAPK1IP1L
ENST00000456707	ENSG00000198700	protein_coding	IPO9		ENST00000395472	ENSG00000180008	protein_coding	SOCS4
ENST00000456754	ENSG00000102265	protein_coding	TIMP1		ENST00000395473	ENSG00000168961	protein_coding	LGALS9
ENST00000456790	ENSG00000126005	protein_coding	MMP24OS		ENST00000395474	ENSG00000178252	protein_coding	WDR6
ENST00000456800	ENSG00000204257	protein_coding	HLA-DMA		ENST00000395487	ENSG00000184613	protein_coding	NELL2
ENST00000456842	ENSG00000163866	protein_coding	SMIM12		ENST00000395491	ENSG00000034152	protein_coding	MAP2K3
ENST00000456864	ENSG00000128683	protein_coding	GAD1		ENST00000395496	ENSG00000204310	protein_coding	AGPAT1
ENST00000456876	ENSG00000224189	lncRNA	HAGLR		ENST00000395497	ENSG00000204310	protein_coding	AGPAT1
ENST00000456897	ENSG00000233304	lncRNA	LINC01346		ENST00000395499	ENSG00000204310	protein_coding	AGPAT1
ENST00000456909	ENSG00000144589	protein_coding	STK11IP		ENST00000395505	ENSG00000127081	protein_coding	ZNF484
ENST00000456913	ENSG00000119185	protein_coding	ITGB1BP1		ENST00000395506	ENSG00000127081	protein_coding	ZNF484
ENST00000456917	ENSG00000234883	lncRNA	MIR155HG		ENST00000395511	ENSG00000109016	protein_coding	DHRS7B
ENST00000456923	ENSG00000115414	protein_coding	FN1		ENST00000395514	ENSG00000131979	protein_coding	GCH1
ENST00000456936	ENSG00000134970	protein_coding	TMED7		ENST00000395522	ENSG00000128487	protein_coding	SPECC1
ENST00000456944	ENSG00000224945	lncRNA	ENSG00000224945		ENST00000395523	ENSG00000221988	protein_coding	PPT2
ENST00000456953	ENSG00000196756	lncRNA	SNHG17		ENST00000395525	ENSG00000128487	protein_coding	SPECC1
ENST00000456975	ENSG00000115355	protein_coding	CCDC88A		ENST00000395529	ENSG00000128487	protein_coding	SPECC1
ENST00000456977	ENSG00000117308	protein_coding	GALE		ENST00000395535	ENSG00000132432	protein_coding	SEC61G
ENST00000457002	ENSG00000226229	processed_pseudogene	RPLP0P1		ENST00000395536	ENSG00000108599	protein_coding	AKAP10
ENST00000457010	ENSG00000140691	protein_coding	ARMC5		ENST00000395555	ENSG00000108602	protein_coding	ALDH3A1
ENST00000457045	ENSG00000108239	protein_coding	TBC1D12		ENST00000395560	ENSG00000183696	protein_coding	UPP1
ENST00000457059	ENSG00000158560	protein_coding	DYNC1I1		ENST00000395564	ENSG00000183696	protein_coding	UPP1
ENST00000457075	ENSG00000238142	lncRNA	ENSG00000238142		ENST00000395565	ENSG00000110492	protein_coding	MDK
ENST00000457095	ENSG00000158423	protein_coding	RIBC1		ENST00000395566	ENSG00000110492	protein_coding	MDK
ENST00000457098	ENSG00000115207	protein_coding	GTF3C2		ENST00000395569	ENSG00000110492	protein_coding	MDK
ENST00000457145	ENSG00000177189	protein_coding	RPS6KA3		ENST00000395571	ENSG00000165156	protein_coding	ZHX1
ENST00000457186	ENSG00000106052	protein_coding	TAX1BP1		ENST00000395573	ENSG00000100528	protein_coding	CNIH1
ENST00000457188	ENSG00000089505	protein_coding	CMTM1		ENST00000395575	ENSG00000072210	protein_coding	ALDH3A2
ENST00000457205	ENSG00000088826	protein_coding	SMOX		ENST00000395580	ENSG00000134283	protein_coding	PPHLN1
ENST00000457230	ENSG00000230130	processed_pseudogene	MTND2P39		ENST00000395603	ENSG00000085224	protein_coding	ATRX
ENST00000457264	ENSG00000162910	protein_coding	MRPL55		ENST00000395606	ENSG00000100523	protein_coding	DDHD1
ENST00000457277	ENSG00000003402	protein_coding	CFLAR		ENST00000395611	ENSG00000107643	protein_coding	MAPK8
ENST00000457282	ENSG00000102032	protein_coding	RENBP		ENST00000395618	ENSG00000072134	protein_coding	EPN2
ENST00000457283	ENSG00000235560	lncRNA	ZNF747-DT		ENST00000395619	ENSG00000100299	protein_coding	ARSA
ENST00000457284	ENSG00000163964	protein_coding	PIGX		ENST00000395620	ENSG00000072134	protein_coding	EPN2
ENST00000457307	ENSG00000204070	protein_coding	SYS1		ENST00000395621	ENSG00000100299	protein_coding	ARSA
ENST00000457313	ENSG00000135912	protein_coding	TTLL4		ENST00000395633	ENSG00000099624	protein_coding	ATP5F1D
ENST00000457326	ENSG00000256812	protein_coding	CAPNS2		ENST00000395640	ENSG00000138764	protein_coding	CCNG2
ENST00000457354	ENSG00000139921	protein_coding	TMX1		ENST00000395641	ENSG00000176046	protein_coding	NUPR1
ENST00000457368	ENSG00000139350	protein_coding	NEDD1		ENST00000395648	ENSG00000175274	protein_coding	TP53I11
ENST00000457402	ENSG00000235407	lncRNA	CYMP-AS1		ENST00000395652	ENSG00000074603	protein_coding	DPP8
ENST00000457404	ENSG00000138777	protein_coding	PPA2		ENST00000395655	ENSG00000136270	protein_coding	TBRG4
ENST00000457408	ENSG00000158604	protein_coding	TMED4		ENST00000395656	ENSG00000141127	protein_coding	PRPSAP2
ENST00000457430	ENSG00000092203	protein_coding	TOX4		ENST00000395659	ENSG00000124172	protein_coding	ATP5F1E
ENST00000457455	ENSG00000198860	protein_coding	TSEN15		ENST00000395663	ENSG00000124172	protein_coding	ATP5F1E
ENST00000457470	ENSG00000175003	protein_coding	SLC22A1		ENST00000395676	ENSG00000130487	protein_coding	KLHDC7B
ENST00000457480	ENSG00000172336	protein_coding	POP7		ENST00000395678	ENSG00000025708	protein_coding	TYMP
ENST00000457482	ENSG00000196628	protein_coding	TCF4		ENST00000395680	ENSG00000025708	protein_coding	TYMP
ENST00000457488	ENSG00000035664	protein_coding	DAPK2		ENST00000395681	ENSG00000025708	protein_coding	TYMP
ENST00000457527	ENSG00000170445	protein_coding	HARS1		ENST00000395684	ENSG00000176974	protein_coding	SHMT1
ENST00000457596	ENSG00000183696	protein_coding	UPP1		ENST00000395686	ENSG00000197930	protein_coding	ERO1A
ENST00000457599	ENSG00000117713	protein_coding	ARID1A		ENST00000395693	ENSG00000284194	protein_coding	SCO2
ENST00000457623	ENSG00000116299	protein_coding	ELAPOR1		ENST00000395694	ENSG00000164051	protein_coding	CCDC51
ENST00000457653	ENSG00000161912	transcribed_unprocessed_pseudogene	ADCY10P1_ENSG00000161912		ENST00000395699	ENSG00000146676	protein_coding	PURB
ENST00000457654	ENSG00000108671	protein_coding	PSMD11		ENST00000395701	ENSG00000025770	protein_coding	NCAPH2
ENST00000457805	ENSG00000184007	protein_coding	PTP4A2		ENST00000395704	ENSG00000177427	protein_coding	MIEF2
ENST00000457814	ENSG00000172215	protein_coding	CXCR6		ENST00000395706	ENSG00000177427	protein_coding	MIEF2
ENST00000457817	ENSG00000115590	protein_coding	IL1R2		ENST00000395710	ENSG00000198301	protein_coding	SDAD1
ENST00000457828	ENSG00000160285	protein_coding	LSS		ENST00000395711	ENSG00000198301	protein_coding	SDAD1
ENST00000457839	ENSG00000141644	protein_coding	MBD1		ENST00000395715	ENSG00000104447	protein_coding	TRPS1
ENST00000457863	ENSG00000213652	processed_pseudogene	HMGB3P30		ENST00000395719	ENSG00000138757	protein_coding	G3BP2
ENST00000457883	ENSG00000234765	processed_pseudogene	ELL2P3		ENST00000395724	ENSG00000169181	protein_coding	GSG1L
ENST00000457889	ENSG00000163171	protein_coding	CDC42EP3		ENST00000395726	ENSG00000108591	protein_coding	DRG2
ENST00000457914	ENSG00000114302	protein_coding	PRKAR2A		ENST00000395728	ENSG00000204371	protein_coding	EHMT2
ENST00000457918	ENSG00000143575	protein_coding	HAX1		ENST00000395734	ENSG00000047849	protein_coding	MAP4
ENST00000458001	ENSG00000233695	lncRNA	GAS6-AS1		ENST00000395737	ENSG00000128165	protein_coding	ADM2
ENST00000458007	ENSG00000144228	lncRNA	ENSG00000241772		ENST00000395738	ENSG00000128165	protein_coding	ADM2
ENST00000458013	ENSG00000143376	protein_coding	SNX27		ENST00000395741	ENSG00000100239	protein_coding	PPP6R2
ENST00000458014	ENSG00000006756	protein_coding	ARSD		ENST00000395744	ENSG00000100239	protein_coding	PPP6R2
ENST00000458039	ENSG00000017797	protein_coding	RALBP1		ENST00000395745	ENSG00000132153	protein_coding	DHX30
ENST00000458044	ENSG00000238005	lncRNA	LNCATV		ENST00000395751	ENSG00000072310	protein_coding	SREBF1
ENST00000458046	ENSG00000054654	protein_coding	SYNE2		ENST00000395754	ENSG00000103522	protein_coding	IL21R
ENST00000458073	ENSG00000100226	protein_coding	GTPBP1		ENST00000395756	ENSG00000072310	protein_coding	SREBF1
ENST00000458104	ENSG00000026751	protein_coding	SLAMF7		ENST00000395761	ENSG00000163739	protein_coding	CXCL1
ENST00000458178	ENSG00000224086	lncRNA	PPM1F-AS1		ENST00000395762	ENSG00000077238	protein_coding	IL4R
ENST00000458185	ENSG00000171174	protein_coding	RBKS		ENST00000395769	ENSG00000165406	protein_coding	MARCHF8
ENST00000458207	ENSG00000291129	lncRNA	PPIEL_ENSG00000291129		ENST00000395774	ENSG00000108557	protein_coding	RAI1
ENST00000458212	ENSG00000173744	protein_coding	AGFG1		ENST00000395780	ENSG00000188130	protein_coding	MAPK12
ENST00000458235	ENSG00000105639	protein_coding	JAK3		ENST00000395781	ENSG00000133027	protein_coding	PEMT
ENST00000458276	ENSG00000011198	protein_coding	ABHD5		ENST00000395782	ENSG00000133027	protein_coding	PEMT
ENST00000458341	ENSG00000185404	protein_coding	SP140L		ENST00000395783	ENSG00000133027	protein_coding	PEMT
ENST00000458352	ENSG00000231764	lncRNA	DLX6-AS1		ENST00000395784	ENSG00000113441	protein_coding	LNPEP
ENST00000458357	ENSG00000022267	protein_coding	FHL1		ENST00000395785	ENSG00000147654	protein_coding	EBAG9
ENST00000458361	ENSG00000237775	lncRNA	DDR1-DT		ENST00000395789	ENSG00000204387	lncRNA	SNHG32
ENST00000458385	ENSG00000164323	protein_coding	CFAP97		ENST00000395797	ENSG00000169740	protein_coding	ZNF32
ENST00000458394	ENSG00000293514	transcribed_unitary_pseudogene	CUTALP_ENSG00000293514		ENST00000395799	ENSG00000090905	protein_coding	TNRC6A
ENST00000458395	ENSG00000121486	protein_coding	TRMT1L		ENST00000395802	ENSG00000124164	protein_coding	VAPB
ENST00000458402	ENSG00000226948	transcribed_processed_pseudogene	RPS4XP2		ENST00000395805	ENSG00000110888	protein_coding	CAPRIN2
ENST00000458408	ENSG00000183401	protein_coding	CCDC159		ENST00000395807	ENSG00000133030	protein_coding	MPRIP
ENST00000458438	ENSG00000214113	protein_coding	LYRM4		ENST00000395808	ENSG00000175221	protein_coding	MED16
ENST00000458442	ENSG00000171703	protein_coding	TCEA2		ENST00000395811	ENSG00000133030	protein_coding	MPRIP
ENST00000458450	ENSG00000233080	transcribed_processed_pseudogene	LINC01399		ENST00000395812	ENSG00000153113	protein_coding	CAST
ENST00000458487	ENSG00000135587	protein_coding	SMPD2		ENST00000395813	ENSG00000153113	protein_coding	CAST
ENST00000458535	ENSG00000170293	protein_coding	CMTM8		ENST00000395822	ENSG00000124256	protein_coding	ZBP1
ENST00000458572	ENSG00000100353	protein_coding	EIF3D		ENST00000395827	ENSG00000170638	protein_coding	TRABD
ENST00000458574	ENSG00000143158	protein_coding	MPC2		ENST00000395829	ENSG00000170638	protein_coding	TRABD
ENST00000458591	ENSG00000092108	protein_coding	SCFD1		ENST00000395831	ENSG00000122678	protein_coding	POLM
ENST00000458602	ENSG00000026751	protein_coding	SLAMF7		ENST00000395833	ENSG00000135363	protein_coding	LMO2
ENST00000458629	ENSG00000172215	protein_coding	CXCR6		ENST00000395834	ENSG00000100490	protein_coding	CDKL1
ENST00000458653	ENSG00000177410	lncRNA	ZFAS1		ENST00000395837	ENSG00000170315	protein_coding	UBB
ENST00000458657	ENSG00000198520	protein_coding	ARMH1		ENST00000395839	ENSG00000170315	protein_coding	UBB
ENST00000458659	ENSG00000102804	protein_coding	TSC22D1		ENST00000395840	ENSG00000101146	protein_coding	RAE1
ENST00000458696	ENSG00000131023	protein_coding	LATS1		ENST00000395841	ENSG00000101146	protein_coding	RAE1
ENST00000458740	ENSG00000118960	protein_coding	HS1BP3		ENST00000395849	ENSG00000141027	protein_coding	NCOR1
ENST00000459625	ENSG00000061273	protein_coding	HDAC7		ENST00000395850	ENSG00000085063	protein_coding	CD59
ENST00000459629	ENSG00000105778	protein_coding	AVL9		ENST00000395851	ENSG00000141027	protein_coding	NCOR1
ENST00000459676	ENSG00000168297	protein_coding	PXK		ENST00000395856	ENSG00000084676	protein_coding	NCOA1
ENST00000459693	ENSG00000108021	protein_coding	TASOR2		ENST00000395860	ENSG00000100483	protein_coding	VCPKMT
ENST00000459697	ENSG00000137955	protein_coding	RABGGTB		ENST00000395862	ENSG00000155097	protein_coding	ATP6V1C1
ENST00000459712	ENSG00000285373	lncRNA	LINC02478		ENST00000395867	ENSG00000198105	protein_coding	ZNF248
ENST00000459714	ENSG00000135930	protein_coding	EIF4E2		ENST00000395876	ENSG00000100427	protein_coding	MLC1
ENST00000459719	ENSG00000291033	lncRNA	TXLNGY		ENST00000395878	ENSG00000103353	protein_coding	UBFD1
ENST00000459729	ENSG00000162367	protein_coding	TAL1		ENST00000395879	ENSG00000106603	protein_coding	COA1
ENST00000459752	ENSG00000132849	protein_coding	PATJ		ENST00000395881	ENSG00000022277	protein_coding	RTF2
ENST00000459755	ENSG00000107643	protein_coding	MAPK8		ENST00000395884	ENSG00000155090	protein_coding	KLF10
ENST00000459782	ENSG00000025796	protein_coding	SEC63		ENST00000395892	ENSG00000213719	protein_coding	CLIC1
ENST00000459786	ENSG00000067066	protein_coding	SP100		ENST00000395894	ENSG00000187607	protein_coding	ZNF286A
ENST00000459797	ENSG00000159658	protein_coding	EFCAB14		ENST00000395898	ENSG00000129003	protein_coding	VPS13C
ENST00000459800	ENSG00000164896	protein_coding	FASTK		ENST00000395906	ENSG00000241322	protein_coding	FBXW10B
ENST00000459813	ENSG00000134313	protein_coding	KIDINS220		ENST00000395923	ENSG00000104490	protein_coding	NCALD
ENST00000459828	ENSG00000170011	protein_coding	MYRIP		ENST00000395934	ENSG00000109911	protein_coding	ELP4
ENST00000459853	ENSG00000240233	misc_RNA	RN7SL587P		ENST00000395940	ENSG00000183625	protein_coding	CCR3
ENST00000459856	ENSG00000075914	protein_coding	EXOSC7		ENST00000395942	ENSG00000183625	protein_coding	CCR3
ENST00000459858	ENSG00000130717	protein_coding	UCK1		ENST00000395956	ENSG00000164924	protein_coding	YWHAZ
ENST00000459870	ENSG00000172053	protein_coding	QARS1		ENST00000395957	ENSG00000164924	protein_coding	YWHAZ
ENST00000459878	ENSG00000169194	protein_coding	IL13		ENST00000395958	ENSG00000164924	protein_coding	YWHAZ
ENST00000459884	ENSG00000023330	protein_coding	ALAS1		ENST00000395962	ENSG00000006744	protein_coding	ELAC2
ENST00000459894	ENSG00000156398	protein_coding	SFXN2		ENST00000395965	ENSG00000113391	protein_coding	FAM172A
ENST00000459897	ENSG00000145012	protein_coding	LPP		ENST00000395969	ENSG00000006715	protein_coding	VPS41
ENST00000459904	ENSG00000160789	protein_coding	LMNA		ENST00000396009	ENSG00000101096	protein_coding	NFATC2
ENST00000459911	ENSG00000107672	protein_coding	NSMCE4A		ENST00000396013	ENSG00000010270	protein_coding	STARD3NL
ENST00000459913	ENSG00000106638	protein_coding	TBL2		ENST00000396014	ENSG00000197006	protein_coding	METTL9
ENST00000459929	ENSG00000116679	protein_coding	IVNS1ABP		ENST00000396024	ENSG00000182718	protein_coding	ANXA2
ENST00000459956	ENSG00000187051	protein_coding	RPS19BP1		ENST00000396029	ENSG00000101126	protein_coding	ADNP
ENST00000459967	ENSG00000077549	protein_coding	CAPZB		ENST00000396032	ENSG00000101126	protein_coding	ADNP
ENST00000460005	ENSG00000100565	protein_coding	LRRC74A		ENST00000396040	ENSG00000155849	protein_coding	ELMO1
ENST00000460006	ENSG00000101290	protein_coding	CDS2		ENST00000396045	ENSG00000155849	protein_coding	ELMO1
ENST00000460013	ENSG00000005022	protein_coding	SLC25A5		ENST00000396049	ENSG00000114978	protein_coding	MOB1A
ENST00000460022	ENSG00000216895	lncRNA	RBM33-DT		ENST00000396052	ENSG00000102897	protein_coding	LYRM1
ENST00000460038	ENSG00000116198	protein_coding	CEP104		ENST00000396053	ENSG00000173933	protein_coding	RBM4
ENST00000460039	ENSG00000150403	protein_coding	TMCO3		ENST00000396058	ENSG00000186448	protein_coding	ZNF197
ENST00000460046	ENSG00000108599	protein_coding	AKAP10		ENST00000396060	ENSG00000140307	protein_coding	GTF2A2
ENST00000460088	ENSG00000090266	protein_coding	NDUFB2		ENST00000396061	ENSG00000140307	protein_coding	GTF2A2
ENST00000460095	ENSG00000196141	protein_coding	SPATS2L		ENST00000396062	ENSG00000100442	protein_coding	FKBP3
ENST00000460100	ENSG00000136718	protein_coding	IMP4		ENST00000396063	ENSG00000140307	protein_coding	GTF2A2
ENST00000460105	ENSG00000010256	protein_coding	UQCRC1		ENST00000396064	ENSG00000140307	protein_coding	GTF2A2
ENST00000460110	ENSG00000015676	protein_coding	NUDCD3		ENST00000396065	ENSG00000140297	protein_coding	GCNT3
ENST00000460115	ENSG00000198496	lncRNA	NBR2		ENST00000396070	ENSG00000156482	protein_coding	RPL30
ENST00000460118	ENSG00000185379	protein_coding	RAD51D		ENST00000396076	ENSG00000111716	protein_coding	LDHB
ENST00000460120	ENSG00000163755	protein_coding	HPS3		ENST00000396077	ENSG00000185219	protein_coding	ZNF445
ENST00000460127	ENSG00000189077	protein_coding	TMEM120A		ENST00000396081	ENSG00000122557	protein_coding	HERPUD2
ENST00000460141	ENSG00000204428	protein_coding	LY6G5C		ENST00000396083	ENSG00000066654	protein_coding	THUMPD1
ENST00000460167	ENSG00000159496	protein_coding	RGL4		ENST00000396091	ENSG00000160746	protein_coding	ANO10
ENST00000460172	ENSG00000204564	protein_coding	C6orf136		ENST00000396097	ENSG00000134324	protein_coding	LPIN1
ENST00000460174	ENSG00000173638	protein_coding	SLC19A1		ENST00000396101	ENSG00000204482	protein_coding	LST1
ENST00000460179	ENSG00000135838	protein_coding	NPL		ENST00000396105	ENSG00000124201	protein_coding	ZNFX1
ENST00000460180	ENSG00000134256	protein_coding	CD101		ENST00000396112	ENSG00000204482	protein_coding	LST1
ENST00000460185	ENSG00000179344	protein_coding	HLA-DQB1		ENST00000396128	ENSG00000179454	protein_coding	KLHL28
ENST00000460194	ENSG00000087087	protein_coding	SRRT		ENST00000396136	ENSG00000137845	protein_coding	ADAM10
ENST00000460208	ENSG00000204577	protein_coding	LILRB3		ENST00000396137	ENSG00000152409	protein_coding	JMY
ENST00000460223	ENSG00000163681	protein_coding	SLMAP		ENST00000396144	ENSG00000165322	protein_coding	ARHGAP12
ENST00000460230	ENSG00000120697	protein_coding	ALG5		ENST00000396148	ENSG00000123080	protein_coding	CDKN2C
ENST00000460236	ENSG00000129292	protein_coding	PHF20L1		ENST00000396150	ENSG00000083828	protein_coding	ZNF586
ENST00000460243	ENSG00000163931	protein_coding	TKT		ENST00000396151	ENSG00000113273	protein_coding	ARSB
ENST00000460248	ENSG00000105852	protein_coding	PON3		ENST00000396154	ENSG00000083828	protein_coding	ZNF586
ENST00000460259	ENSG00000160194	protein_coding	NDUFV3		ENST00000396158	ENSG00000150527	protein_coding	MIA2
ENST00000460273	ENSG00000176884	protein_coding	GRIN1		ENST00000396161	ENSG00000213762	protein_coding	ZNF134
ENST00000460284	ENSG00000079246	protein_coding	XRCC5		ENST00000396175	ENSG00000182606	protein_coding	TRAK1
ENST00000460299	ENSG00000162869	protein_coding	PPP1R21		ENST00000396183	ENSG00000168036	protein_coding	CTNNB1
ENST00000460309	ENSG00000069493	protein_coding	CLEC2D		ENST00000396185	ENSG00000168036	protein_coding	CTNNB1
ENST00000460310	ENSG00000075292	protein_coding	ZNF638		ENST00000396192	ENSG00000124207	protein_coding	CSE1L
ENST00000460312	ENSG00000167613	protein_coding	LAIR1		ENST00000396196	ENSG00000151116	protein_coding	UEVLD
ENST00000460314	ENSG00000009790	protein_coding	TRAF3IP3		ENST00000396197	ENSG00000151116	protein_coding	UEVLD
ENST00000460343	ENSG00000163931	protein_coding	TKT		ENST00000396198	ENSG00000158578	protein_coding	ALAS2
ENST00000460357	ENSG00000204852	protein_coding	TCTN1		ENST00000396200	ENSG00000164951	protein_coding	PDP1
ENST00000460360	ENSG00000163605	protein_coding	PPP4R2		ENST00000396203	ENSG00000188846	protein_coding	RPL14
ENST00000460377	ENSG00000168280	protein_coding	KIF5C		ENST00000396207	ENSG00000008394	protein_coding	MGST1
ENST00000460378	ENSG00000159023	protein_coding	EPB41		ENST00000396209	ENSG00000008394	protein_coding	MGST1
ENST00000460383	ENSG00000293380	transcribed_unitary_pseudogene	ADAM3A_ENSG00000293380		ENST00000396210	ENSG00000008394	protein_coding	MGST1
ENST00000460389	ENSG00000101294	protein_coding	HM13		ENST00000396212	ENSG00000103540	protein_coding	CCP110
ENST00000460408	ENSG00000163918	protein_coding	RFC4		ENST00000396222	ENSG00000134333	protein_coding	LDHA
ENST00000460411	ENSG00000125354	protein_coding	SEPTIN6		ENST00000396224	ENSG00000102316	protein_coding	MAGED2
ENST00000460412	ENSG00000043093	protein_coding	DCUN1D1		ENST00000396247	ENSG00000160439	protein_coding	RDH13
ENST00000460437	ENSG00000184203	protein_coding	PPP1R2		ENST00000396252	ENSG00000104320	protein_coding	NBN
ENST00000460442	ENSG00000163958	protein_coding	ZDHHC19		ENST00000396253	ENSG00000110756	protein_coding	HPS5
ENST00000460449	ENSG00000100351	protein_coding	GRAP2		ENST00000396265	ENSG00000100300	protein_coding	TSPO
ENST00000460450	ENSG00000114999	protein_coding	TTL		ENST00000396267	ENSG00000184619	protein_coding	KRBA2
ENST00000460460	ENSG00000168026	protein_coding	TTC21A		ENST00000396271	ENSG00000107897	protein_coding	ACBD5
ENST00000460466	ENSG00000175600	protein_coding	SUGCT		ENST00000396275	ENSG00000179826	protein_coding	MRGPRX3
ENST00000460469	ENSG00000169251	protein_coding	NMD3		ENST00000396281	ENSG00000101040	protein_coding	ZMYND8
ENST00000460476	ENSG00000182473	protein_coding	EXOC7		ENST00000396290	ENSG00000115738	protein_coding	ID2
ENST00000460484	ENSG00000132432	protein_coding	SEC61G		ENST00000396298	ENSG00000146592	protein_coding	CREB5
ENST00000460488	ENSG00000165487	protein_coding	MICU2		ENST00000396299	ENSG00000146592	protein_coding	CREB5
ENST00000460505	ENSG00000178149	protein_coding	DALRD3		ENST00000396300	ENSG00000146592	protein_coding	CREB5
ENST00000460510	ENSG00000026103	protein_coding	FAS		ENST00000396307	ENSG00000069974	protein_coding	RAB27A
ENST00000460524	ENSG00000178026	protein_coding	LRRC75B		ENST00000396308	ENSG00000139190	protein_coding	VAMP1
ENST00000460530	ENSG00000172123	protein_coding	SLFN12		ENST00000396315	ENSG00000104972	protein_coding	LILRB1
ENST00000460536	ENSG00000198198	protein_coding	SZT2		ENST00000396317	ENSG00000104972	protein_coding	LILRB1
ENST00000460558	ENSG00000093144	protein_coding	ECHDC1		ENST00000396319	ENSG00000106052	protein_coding	TAX1BP1
ENST00000460583	ENSG00000162836	protein_coding	ACP6		ENST00000396327	ENSG00000104972	protein_coding	LILRB1
ENST00000460584	ENSG00000041802	protein_coding	LSG1		ENST00000396331	ENSG00000104972	protein_coding	LILRB1
ENST00000460591	ENSG00000152601	protein_coding	MBNL1		ENST00000396332	ENSG00000104972	protein_coding	LILRB1
ENST00000460600	ENSG00000132424	protein_coding	PNISR		ENST00000396344	ENSG00000253293	protein_coding	HOXA10
ENST00000460601	ENSG00000101158	protein_coding	NELFCD		ENST00000396349	ENSG00000111261	protein_coding	MANSC1
ENST00000460604	ENSG00000127124	protein_coding	HIVEP3		ENST00000396354	ENSG00000072864	protein_coding	NDE1
ENST00000460610	ENSG00000132155	protein_coding	RAF1		ENST00000396355	ENSG00000072864	protein_coding	NDE1
ENST00000460618	ENSG00000152818	protein_coding	UTRN		ENST00000396362	ENSG00000213786	processed_pseudogene	NHP2P2
ENST00000460620	ENSG00000134242	protein_coding	PTPN22		ENST00000396365	ENSG00000244482	protein_coding	LILRA6
ENST00000460633	ENSG00000196735	protein_coding	HLA-DQA1		ENST00000396366	ENSG00000165060	protein_coding	FXN
ENST00000460648	ENSG00000100142	protein_coding	POLR2F		ENST00000396368	ENSG00000166783	protein_coding	MARF1
ENST00000460649	ENSG00000149485	protein_coding	FADS1		ENST00000396373	ENSG00000139083	protein_coding	ETV6
ENST00000460652	ENSG00000078114	protein_coding	NEBL		ENST00000396376	ENSG00000086300	protein_coding	SNX10
ENST00000460654	ENSG00000122952	protein_coding	ZWINT		ENST00000396384	ENSG00000196230	protein_coding	TUBB
ENST00000460680	ENSG00000163930	protein_coding	BAP1		ENST00000396385	ENSG00000156968	protein_coding	MPV17L
ENST00000460681	ENSG00000134815	protein_coding	DHX34		ENST00000396386	ENSG00000122565	protein_coding	CBX3
ENST00000460685	ENSG00000242498	protein_coding	ARPIN		ENST00000396389	ENSG00000196230	protein_coding	TUBB
ENST00000460695	ENSG00000174953	protein_coding	DHX36		ENST00000396391	ENSG00000062598	protein_coding	ELMO2
ENST00000460720	ENSG00000119185	protein_coding	ITGB1BP1		ENST00000396394	ENSG00000129084	protein_coding	PSMA1
ENST00000460721	ENSG00000182195	protein_coding	LDOC1		ENST00000396398	ENSG00000198951	protein_coding	NAGA
ENST00000460725	ENSG00000125637	protein_coding	PSD4		ENST00000396408	ENSG00000196417	protein_coding	ZNF765
ENST00000460752	ENSG00000148690	protein_coding	FRA10AC1		ENST00000396410	ENSG00000179889	protein_coding	PDXDC1
ENST00000460770	ENSG00000008282	protein_coding	SYPL1		ENST00000396418	ENSG00000171033	protein_coding	PKIA
ENST00000460788	ENSG00000130294	protein_coding	KIF1A		ENST00000396424	ENSG00000197497	protein_coding	ZNF665
ENST00000460797	ENSG00000082781	protein_coding	ITGB5		ENST00000396429	ENSG00000070882	protein_coding	OSBPL3
ENST00000460803	ENSG00000159479	protein_coding	MED8		ENST00000396431	ENSG00000070882	protein_coding	OSBPL3
ENST00000460807	ENSG00000114857	protein_coding	NKTR		ENST00000396444	ENSG00000138592	protein_coding	USP8
ENST00000460812	ENSG00000123610	protein_coding	TNFAIP6		ENST00000396448	ENSG00000109180	protein_coding	OCIAD1
ENST00000460822	ENSG00000163755	protein_coding	HPS3		ENST00000396463	ENSG00000141499	protein_coding	WRAP53
ENST00000460827	ENSG00000161217	protein_coding	PCYT1A		ENST00000396467	ENSG00000147604	protein_coding	RPL7
ENST00000460829	ENSG00000114867	protein_coding	EIF4G1		ENST00000396484	ENSG00000172243	protein_coding	CLEC7A
ENST00000460834	ENSG00000204482	protein_coding	LST1		ENST00000396495	ENSG00000048462	protein_coding	TNFRSF17
ENST00000460840	ENSG00000126756	protein_coding	UXT		ENST00000396496	ENSG00000183323	protein_coding	CCDC125
ENST00000460843	ENSG00000181090	protein_coding	EHMT1		ENST00000396499	ENSG00000183323	protein_coding	CCDC125
ENST00000460845	ENSG00000105939	protein_coding	ZC3HAV1		ENST00000396501	ENSG00000129255	protein_coding	MPDU1
ENST00000460875	ENSG00000174953	protein_coding	DHX36		ENST00000396504	ENSG00000100413	protein_coding	POLR3H
ENST00000460879	ENSG00000186364	protein_coding	NUDT17		ENST00000396509	ENSG00000156958	protein_coding	GALK2
ENST00000460882	ENSG00000137106	protein_coding	GRHPR		ENST00000396512	ENSG00000100412	protein_coding	ACO2
ENST00000460902	ENSG00000175003	protein_coding	SLC22A1		ENST00000396516	ENSG00000122299	protein_coding	ZC3H7A
ENST00000460926	ENSG00000075651	protein_coding	PLD1		ENST00000396521	ENSG00000107371	protein_coding	EXOSC3
ENST00000460961	ENSG00000003402	protein_coding	CFLAR		ENST00000396522	ENSG00000165819	protein_coding	METTL3
ENST00000460966	ENSG00000163516	protein_coding	ANKZF1		ENST00000396525	ENSG00000110321	protein_coding	EIF4G2
ENST00000460996	ENSG00000102030	protein_coding	NAA10		ENST00000396526	ENSG00000129515	protein_coding	SNX6
ENST00000461002	ENSG00000115977	protein_coding	AAK1		ENST00000396547	ENSG00000204599	protein_coding	TRIM39
ENST00000461010	ENSG00000112640	protein_coding	PPP2R5D		ENST00000396548	ENSG00000204599	protein_coding	TRIM39
ENST00000461012	ENSG00000101052	protein_coding	IFT52		ENST00000396551	ENSG00000204599	protein_coding	TRIM39
ENST00000461021	ENSG00000156976	protein_coding	EIF4A2		ENST00000396553	ENSG00000133805	protein_coding	AMPD3
ENST00000461025	ENSG00000084754	protein_coding	HADHA		ENST00000396554	ENSG00000133805	protein_coding	AMPD3
ENST00000461029	ENSG00000125877	protein_coding	ITPA		ENST00000396556	ENSG00000144645	protein_coding	OSBPL10
ENST00000461050	ENSG00000143622	protein_coding	RIT1		ENST00000396559	ENSG00000166669	protein_coding	ATF7IP2
ENST00000461065	ENSG00000133612	protein_coding	AGAP3		ENST00000396560	ENSG00000166669	protein_coding	ATF7IP2
ENST00000461072	ENSG00000171703	protein_coding	TCEA2		ENST00000396563	ENSG00000185404	protein_coding	SP140L
ENST00000461081	ENSG00000196498	protein_coding	NCOR2		ENST00000396568	ENSG00000181284	protein_coding	TMEM102
ENST00000461099	ENSG00000064961	protein_coding	HMG20B		ENST00000396581	ENSG00000204614	protein_coding	TRIM40
ENST00000461106	ENSG00000067606	protein_coding	PRKCZ		ENST00000396591	ENSG00000145740	protein_coding	SLC30A5
ENST00000461111	ENSG00000188157	protein_coding	AGRN		ENST00000396593	ENSG00000153048	protein_coding	CARHSP1
ENST00000461123	ENSG00000160209	protein_coding	PDXK		ENST00000396594	ENSG00000159921	protein_coding	GNE
ENST00000461124	ENSG00000067082	protein_coding	KLF6		ENST00000396596	ENSG00000104205	protein_coding	SGK3
ENST00000461125	ENSG00000136518	protein_coding	ACTL6A		ENST00000396600	ENSG00000183044	protein_coding	ABAT
ENST00000461133	ENSG00000163539	protein_coding	CLASP2		ENST00000396602	ENSG00000166478	protein_coding	ZNF143
ENST00000461134	ENSG00000124120	protein_coding	TTPAL		ENST00000396603	ENSG00000122705	protein_coding	CLTA
ENST00000461150	ENSG00000169598	protein_coding	DFFB		ENST00000396610	ENSG00000187118	protein_coding	CMC1
ENST00000461171	ENSG00000101017	protein_coding	CD40		ENST00000396613	ENSG00000122694	protein_coding	GLIPR2
ENST00000461200	ENSG00000064201	protein_coding	TSPAN32		ENST00000396618	ENSG00000100473	protein_coding	COCH
ENST00000461205	ENSG00000106400	protein_coding	ZNHIT1		ENST00000396620	ENSG00000177575	protein_coding	CD163
ENST00000461240	ENSG00000188056	protein_coding	TREML4		ENST00000396623	ENSG00000147576	protein_coding	ADHFE1
ENST00000461262	ENSG00000186818	protein_coding	LILRB4		ENST00000396627	ENSG00000170291	protein_coding	ELP5
ENST00000461271	ENSG00000108384	protein_coding	RAD51C		ENST00000396628	ENSG00000170291	protein_coding	ELP5
ENST00000461272	ENSG00000101473	protein_coding	ACOT8		ENST00000396629	ENSG00000092108	protein_coding	SCFD1
ENST00000461280	ENSG00000055118	protein_coding	KCNH2		ENST00000396634	ENSG00000206503	protein_coding	HLA-A
ENST00000461283	ENSG00000131051	protein_coding	RBM39		ENST00000396641	ENSG00000179796	protein_coding	LRRC3B
ENST00000461286	ENSG00000225465	lncRNA	RFPL1S		ENST00000396642	ENSG00000205268	protein_coding	PDE7A
ENST00000461304	ENSG00000125875	protein_coding	TBC1D20		ENST00000396649	ENSG00000151092	protein_coding	NGLY1
ENST00000461308	ENSG00000143198	protein_coding	MGST3		ENST00000396654	ENSG00000152056	protein_coding	AP1S3
ENST00000461311	ENSG00000171735	protein_coding	CAMTA1		ENST00000396658	ENSG00000118900	protein_coding	UBN1
ENST00000461326	ENSG00000013441	protein_coding	CLK1		ENST00000396667	ENSG00000106460	protein_coding	TMEM106B
ENST00000461330	ENSG00000115425	protein_coding	PECR		ENST00000396668	ENSG00000106460	protein_coding	TMEM106B
ENST00000461344	ENSG00000197475	transcribed_unitary_pseudogene	ADAM3A		ENST00000396679	ENSG00000123219	protein_coding	CENPK
ENST00000461345	ENSG00000002933	protein_coding	TMEM176A		ENST00000396681	ENSG00000196998	protein_coding	WDR45
ENST00000461352	ENSG00000144040	protein_coding	SFXN5		ENST00000396682	ENSG00000106399	protein_coding	RPA3
ENST00000461353	ENSG00000127463	protein_coding	EMC1		ENST00000396684	ENSG00000111676	protein_coding	ATN1
ENST00000461361	ENSG00000075914	protein_coding	EXOSC7		ENST00000396686	ENSG00000072195	protein_coding	SPEG
ENST00000461366	ENSG00000128482	protein_coding	RNF112		ENST00000396693	ENSG00000140623	protein_coding	SEPTIN12
ENST00000461371	ENSG00000119004	protein_coding	CYP20A1		ENST00000396696	ENSG00000104388	protein_coding	RAB2A
ENST00000461377	ENSG00000136280	protein_coding	CCM2		ENST00000396703	ENSG00000182247	protein_coding	UBE2E2
ENST00000461390	ENSG00000106128	protein_coding	GHRHR		ENST00000396705	ENSG00000111669	protein_coding	TPI1
ENST00000461405	ENSG00000025293	protein_coding	PHF20		ENST00000396720	ENSG00000063169	protein_coding	BICRA
ENST00000461414	ENSG00000122194	protein_coding	PLG		ENST00000396723	ENSG00000170791	protein_coding	CHCHD7
ENST00000461416	ENSG00000128604	protein_coding	IRF5		ENST00000396735	ENSG00000213889	protein_coding	PPM1N
ENST00000461421	ENSG00000166197	protein_coding	NOLC1		ENST00000396736	ENSG00000213889	protein_coding	PPM1N
ENST00000461422	ENSG00000003402	protein_coding	CFLAR		ENST00000396737	ENSG00000213889	protein_coding	PPM1N
ENST00000461426	ENSG00000147955	protein_coding	SIGMAR1		ENST00000396743	ENSG00000068308	protein_coding	OTUD5
ENST00000461431	ENSG00000091986	protein_coding	CCDC80		ENST00000396751	ENSG00000166333	protein_coding	ILK
ENST00000461436	ENSG00000152601	protein_coding	MBNL1		ENST00000396758	ENSG00000132768	protein_coding	DPH2
ENST00000461438	ENSG00000183605	protein_coding	SFXN4		ENST00000396763	ENSG00000102103	protein_coding	PQBP1
ENST00000461447	ENSG00000135821	protein_coding	GLUL		ENST00000396774	ENSG00000047249	protein_coding	ATP6V1H
ENST00000461448	ENSG00000197989	lncRNA	SNHG12		ENST00000396776	ENSG00000175857	protein_coding	GAPT
ENST00000461449	ENSG00000156171	protein_coding	DRAM2		ENST00000396777	ENSG00000132254	protein_coding	ARFIP2
ENST00000461494	ENSG00000114209	protein_coding	PDCD10		ENST00000396779	ENSG00000126768	protein_coding	TIMM17B
ENST00000461496	ENSG00000114573	protein_coding	ATP6V1A		ENST00000396782	ENSG00000213903	protein_coding	LTB4R
ENST00000461503	ENSG00000163508	protein_coding	EOMES		ENST00000396789	ENSG00000213903	protein_coding	LTB4R
ENST00000461504	ENSG00000134452	protein_coding	FBH1		ENST00000396801	ENSG00000126746	protein_coding	ZNF384
ENST00000461514	ENSG00000127054	protein_coding	INTS11		ENST00000396807	ENSG00000111653	protein_coding	ING4
ENST00000461531	ENSG00000005448	protein_coding	WDR54		ENST00000396809	ENSG00000135926	protein_coding	TMBIM1
ENST00000461536	ENSG00000132432	protein_coding	SEC61G		ENST00000396811	ENSG00000100211	protein_coding	CBY1
ENST00000461540	ENSG00000115484	protein_coding	CCT4		ENST00000396813	ENSG00000157379	protein_coding	DHRS1
ENST00000461564	ENSG00000143537	protein_coding	ADAM15		ENST00000396817	ENSG00000152457	protein_coding	DCLRE1C
ENST00000461577	ENSG00000171853	protein_coding	TRAPPC12		ENST00000396821	ENSG00000100201	protein_coding	DDX17
ENST00000461579	ENSG00000115386	protein_coding	REG1A		ENST00000396828	ENSG00000129559	protein_coding	NEDD8
ENST00000461580	ENSG00000171735	protein_coding	CAMTA1		ENST00000396830	ENSG00000010295	protein_coding	IFFO1
ENST00000461593	ENSG00000204569	protein_coding	PPP1R10		ENST00000396840	ENSG00000010295	protein_coding	IFFO1
ENST00000461597	ENSG00000198715	protein_coding	GLMP		ENST00000396842	ENSG00000144597	protein_coding	EAF1
ENST00000461609	ENSG00000144891	protein_coding	AGTR1		ENST00000396847	ENSG00000132256	protein_coding	TRIM5
ENST00000461612	ENSG00000112739	protein_coding	PRPF4B		ENST00000396852	ENSG00000140987	protein_coding	ZSCAN32
ENST00000461625	ENSG00000178694	protein_coding	NSUN3		ENST00000396856	ENSG00000111640	protein_coding	GAPDH
ENST00000461645	ENSG00000198408	protein_coding	OGA		ENST00000396857	ENSG00000104814	protein_coding	MAP4K1
ENST00000461660	ENSG00000133657	protein_coding	ATP13A3		ENST00000396858	ENSG00000111640	protein_coding	GAPDH
ENST00000461661	ENSG00000078747	protein_coding	ITCH		ENST00000396859	ENSG00000111640	protein_coding	GAPDH
ENST00000461662	ENSG00000157181	protein_coding	ODR4		ENST00000396861	ENSG00000111640	protein_coding	GAPDH
ENST00000461675	ENSG00000102738	protein_coding	MRPS31		ENST00000396863	ENSG00000101057	protein_coding	MYBL2
ENST00000461680	ENSG00000164080	protein_coding	RAD54L2		ENST00000396865	ENSG00000177058	protein_coding	SLC38A9
ENST00000461682	ENSG00000065518	protein_coding	NDUFB4		ENST00000396868	ENSG00000010539	protein_coding	ZNF200
ENST00000461685	ENSG00000101040	protein_coding	ZMYND8		ENST00000396870	ENSG00000010539	protein_coding	ZNF200
ENST00000461696	ENSG00000206560	protein_coding	ANKRD28		ENST00000396871	ENSG00000010539	protein_coding	ZNF200
ENST00000461706	ENSG00000108384	protein_coding	RAD51C		ENST00000396878	ENSG00000085644	protein_coding	ZNF213
ENST00000461716	ENSG00000130177	protein_coding	CDC16		ENST00000396890	ENSG00000008517	protein_coding	IL32
ENST00000461737	ENSG00000102882	protein_coding	MAPK3		ENST00000396894	ENSG00000068438	protein_coding	FTSJ1
ENST00000461758	ENSG00000106829	protein_coding	TLE4		ENST00000396901	ENSG00000167604	protein_coding	NFKBID
ENST00000461759	ENSG00000143198	protein_coding	MGST3		ENST00000396908	ENSG00000167595	protein_coding	PROSER3
ENST00000461765	ENSG00000148337	protein_coding	CIZ1		ENST00000396912	ENSG00000146587	protein_coding	RBAK
ENST00000461772	ENSG00000145087	protein_coding	STXBP5L		ENST00000396913	ENSG00000107537	protein_coding	PHYH
ENST00000461801	ENSG00000114416	protein_coding	FXR1		ENST00000396914	ENSG00000163528	protein_coding	CHCHD4
ENST00000461804	ENSG00000163660	protein_coding	CCNL1		ENST00000396920	ENSG00000107537	protein_coding	PHYH
ENST00000461819	ENSG00000160050	protein_coding	CCDC28B		ENST00000396925	ENSG00000184697	protein_coding	CLDN6
ENST00000461822	ENSG00000114098	protein_coding	ARMC8		ENST00000396926	ENSG00000070718	protein_coding	AP3M2
ENST00000461825	ENSG00000144395	protein_coding	CCDC150		ENST00000396930	ENSG00000083168	protein_coding	KAT6A
ENST00000461830	ENSG00000143207	protein_coding	COP1		ENST00000396934	ENSG00000186470	protein_coding	BTN3A2
ENST00000461845	ENSG00000168894	protein_coding	RNF181		ENST00000396936	ENSG00000100897	protein_coding	DCAF11
ENST00000461849	ENSG00000131051	protein_coding	RBM39		ENST00000396941	ENSG00000100897	protein_coding	DCAF11
ENST00000461864	ENSG00000239213	lncRNA	NCK1-DT		ENST00000396946	ENSG00000198286	protein_coding	CARD11
ENST00000461880	ENSG00000204371	protein_coding	EHMT2		ENST00000396948	ENSG00000186470	protein_coding	BTN3A2
ENST00000461886	ENSG00000106070	protein_coding	GRB10		ENST00000396958	ENSG00000162076	protein_coding	FLYWCH2
ENST00000461893	ENSG00000078369	protein_coding	GNB1		ENST00000396965	ENSG00000147118	protein_coding	ZNF182
ENST00000461916	ENSG00000144029	protein_coding	MRPS5		ENST00000396966	ENSG00000111319	protein_coding	SCNN1A
ENST00000461919	ENSG00000148719	protein_coding	DNAJB12		ENST00000396969	ENSG00000132002	protein_coding	DNAJB1
ENST00000461935	ENSG00000116754	protein_coding	SRSF11		ENST00000396976	ENSG00000140265	protein_coding	ZSCAN29
ENST00000461940	ENSG00000133574	protein_coding	GIMAP4		ENST00000396979	ENSG00000177105	protein_coding	RHOG
ENST00000461970	ENSG00000125482	protein_coding	TTF1		ENST00000396981	ENSG00000132388	protein_coding	UBE2G1
ENST00000461985	ENSG00000158825	protein_coding	CDA		ENST00000396986	ENSG00000148985	protein_coding	PGAP2
ENST00000461988	ENSG00000127948	protein_coding	POR		ENST00000396987	ENSG00000158669	protein_coding	GPAT4
ENST00000461991	ENSG00000075292	protein_coding	ZNF638		ENST00000396991	ENSG00000148985	protein_coding	PGAP2
ENST00000461997	ENSG00000171792	protein_coding	RHNO1		ENST00000396993	ENSG00000148985	protein_coding	PGAP2
ENST00000462024	ENSG00000160908	protein_coding	ZNF394		ENST00000397004	ENSG00000110713	protein_coding	NUP98
ENST00000462032	ENSG00000159023	protein_coding	EPB41		ENST00000397007	ENSG00000110713	protein_coding	NUP98
ENST00000462039	ENSG00000135297	protein_coding	MTO1		ENST00000397011	ENSG00000106263	protein_coding	EIF3B
ENST00000462051	ENSG00000025434	protein_coding	NR1H3		ENST00000397032	ENSG00000124299	protein_coding	PEPD
ENST00000462067	ENSG00000116898	protein_coding	MRPS15		ENST00000397033	ENSG00000115232	protein_coding	ITGA4
ENST00000462116	ENSG00000143537	protein_coding	ADAM15		ENST00000397035	ENSG00000074370	protein_coding	ATP2A3
ENST00000462133	ENSG00000146731	protein_coding	CCT6A		ENST00000397040	ENSG00000170471	protein_coding	RALGAPB
ENST00000462137	ENSG00000114383	protein_coding	TUSC2		ENST00000397041	ENSG00000074370	protein_coding	ATP2A3
ENST00000462146	ENSG00000121440	protein_coding	PDZRN3		ENST00000397042	ENSG00000170471	protein_coding	RALGAPB
ENST00000462152	ENSG00000064225	protein_coding	ST3GAL6		ENST00000397043	ENSG00000074370	protein_coding	ATP2A3
ENST00000462193	ENSG00000166997	protein_coding	CNPY4		ENST00000397046	ENSG00000106268	protein_coding	NUDT1
ENST00000462196	ENSG00000106991	protein_coding	ENG		ENST00000397048	ENSG00000106268	protein_coding	NUDT1
ENST00000462201	ENSG00000185811	protein_coding	IKZF1		ENST00000397049	ENSG00000106268	protein_coding	NUDT1
ENST00000462202	ENSG00000171206	protein_coding	TRIM8		ENST00000397053	ENSG00000151461	protein_coding	UPF2
ENST00000462207	ENSG00000163939	protein_coding	PBRM1		ENST00000397054	ENSG00000117385	protein_coding	P3H1
ENST00000462233	ENSG00000135749	protein_coding	PCNX2		ENST00000397061	ENSG00000213965	protein_coding	NUDT19
ENST00000462248	ENSG00000241170	transcribed_processed_pseudogene	RPL31P46		ENST00000397062	ENSG00000116044	protein_coding	NFE2L2
ENST00000462266	ENSG00000177885	protein_coding	GRB2		ENST00000397063	ENSG00000116044	protein_coding	NFE2L2
ENST00000462269	ENSG00000168610	protein_coding	STAT3		ENST00000397067	ENSG00000167311	protein_coding	ART5
ENST00000462275	ENSG00000059377	protein_coding	TBXAS1		ENST00000397068	ENSG00000167311	protein_coding	ART5
ENST00000462286	ENSG00000168610	protein_coding	STAT3		ENST00000397070	ENSG00000169490	protein_coding	TM2D2
ENST00000462297	ENSG00000115307	protein_coding	AUP1		ENST00000397080	ENSG00000151881	protein_coding	TMEM267
ENST00000462304	ENSG00000137343	protein_coding	ATAT1		ENST00000397082	ENSG00000167232	protein_coding	ZNF91
ENST00000462310	ENSG00000198870	protein_coding	STKLD1		ENST00000397083	ENSG00000178381	protein_coding	ZFAND2A
ENST00000462315	ENSG00000138496	protein_coding	PARP9		ENST00000397086	ENSG00000205937	protein_coding	RNPS1
ENST00000462320	ENSG00000169599	protein_coding	NFU1		ENST00000397093	ENSG00000213972	processed_pseudogene	ENSG00000213972
ENST00000462355	ENSG00000169554	protein_coding	ZEB2		ENST00000397095	ENSG00000164849	protein_coding	GPR146
ENST00000462361	ENSG00000100376	protein_coding	FAM118A		ENST00000397098	ENSG00000146540	protein_coding	C7orf50
ENST00000462432	ENSG00000127054	protein_coding	INTS11		ENST00000397100	ENSG00000146540	protein_coding	C7orf50
ENST00000462433	ENSG00000117569	protein_coding	PTBP2		ENST00000397109	ENSG00000157020	protein_coding	SEC13
ENST00000462445	ENSG00000122862	protein_coding	SRGN		ENST00000397111	ENSG00000110619	protein_coding	CARS1
ENST00000462474	ENSG00000117385	protein_coding	P3H1		ENST00000397117	ENSG00000157020	protein_coding	SEC13
ENST00000462483	ENSG00000102225	protein_coding	CDK16		ENST00000397120	ENSG00000213983	protein_coding	AP1G2
ENST00000462551	ENSG00000114956	protein_coding	DGUOK		ENST00000397124	ENSG00000167965	protein_coding	MLST8
ENST00000462577	ENSG00000150593	protein_coding	PDCD4		ENST00000397128	ENSG00000132356	protein_coding	PRKAA1
ENST00000462582	ENSG00000185909	protein_coding	KLHDC8B		ENST00000397130	ENSG00000180979	protein_coding	LRRC57
ENST00000462590	ENSG00000196924	protein_coding	FLNA		ENST00000397132	ENSG00000078246	protein_coding	TULP3
ENST00000462591	ENSG00000134262	protein_coding	AP4B1		ENST00000397133	ENSG00000127774	protein_coding	EMC6
ENST00000462608	ENSG00000078098	protein_coding	FAP		ENST00000397137	ENSG00000166619	protein_coding	BLCAP
ENST00000462609	ENSG00000124370	protein_coding	MCEE		ENST00000397138	ENSG00000092531	protein_coding	SNAP23
ENST00000462618	ENSG00000107099	protein_coding	DOCK8		ENST00000397147	ENSG00000100365	protein_coding	NCF4
ENST00000462630	ENSG00000101361	protein_coding	NOP56		ENST00000397149	ENSG00000122692	protein_coding	SMU1
ENST00000462639	ENSG00000130066	protein_coding	SAT1		ENST00000397151	ENSG00000101363	protein_coding	MANBAL
ENST00000462653	ENSG00000126226	protein_coding	PCID2		ENST00000397152	ENSG00000101363	protein_coding	MANBAL
ENST00000462677	ENSG00000198860	protein_coding	TSEN15		ENST00000397154	ENSG00000129460	protein_coding	NGDN
ENST00000462683	ENSG00000181704	protein_coding	YIPF6		ENST00000397166	ENSG00000085788	protein_coding	DDHD2
ENST00000462685	ENSG00000114956	protein_coding	DGUOK		ENST00000397176	ENSG00000065675	protein_coding	PRKCQ
ENST00000462686	ENSG00000173614	protein_coding	NMNAT1		ENST00000397193	ENSG00000007168	protein_coding	PAFAH1B1
ENST00000462705	ENSG00000181722	protein_coding	ZBTB20		ENST00000397195	ENSG00000007168	protein_coding	PAFAH1B1
ENST00000462723	ENSG00000106399	protein_coding	RPA3		ENST00000397205	ENSG00000172824	protein_coding	CES4A
ENST00000462737	ENSG00000119862	protein_coding	LGALSL		ENST00000397225	ENSG00000128309	protein_coding	MPST
ENST00000462741	ENSG00000010327	protein_coding	STAB1		ENST00000397226	ENSG00000218739	protein_coding	CEBPZOS
ENST00000462745	ENSG00000196549	protein_coding	MME		ENST00000397227	ENSG00000166091	protein_coding	CMTM5
ENST00000462746	ENSG00000067334	protein_coding	DNTTIP2		ENST00000397238	ENSG00000133612	protein_coding	AGAP3
ENST00000462763	ENSG00000003402	protein_coding	CFLAR		ENST00000397248	ENSG00000134470	protein_coding	IL15RA
ENST00000462766	ENSG00000187239	protein_coding	FNBP1		ENST00000397261	ENSG00000241553	protein_coding	ARPC4
ENST00000462771	ENSG00000148690	protein_coding	FRA10AC1		ENST00000397265	ENSG00000171840	protein_coding	NINJ2
ENST00000462779	ENSG00000123992	protein_coding	DNPEP		ENST00000397269	ENSG00000134452	protein_coding	FBH1
ENST00000462787	ENSG00000113810	protein_coding	SMC4		ENST00000397272	ENSG00000168907	protein_coding	PLA2G4F
ENST00000462788	ENSG00000121749	protein_coding	TBC1D15		ENST00000397274	ENSG00000099331	protein_coding	MYO9B
ENST00000462790	ENSG00000254901	protein_coding	BORCS8		ENST00000397276	ENSG00000100836	protein_coding	PABPN1
ENST00000462804	ENSG00000126860	protein_coding	EVI2A		ENST00000397277	ENSG00000134072	protein_coding	CAMK1
ENST00000462807	ENSG00000143774	protein_coding	GUK1		ENST00000397278	ENSG00000100342	protein_coding	APOL1
ENST00000462808	ENSG00000144908	protein_coding	ALDH1L1		ENST00000397282	ENSG00000133627	protein_coding	ACTR3B
ENST00000462810	ENSG00000163788	protein_coding	SNRK		ENST00000397287	ENSG00000128284	protein_coding	APOL3
ENST00000462827	ENSG00000102225	protein_coding	CDK16		ENST00000397289	ENSG00000128284	protein_coding	APOL3
ENST00000462828	ENSG00000105967	protein_coding	TFEC		ENST00000397293	ENSG00000128284	protein_coding	APOL3
ENST00000462829	ENSG00000185163	protein_coding	DDX51		ENST00000397310	ENSG00000092068	protein_coding	SLC7A8
ENST00000462843	ENSG00000184470	protein_coding	TXNRD2		ENST00000397311	ENSG00000008083	protein_coding	JARID2
ENST00000462859	ENSG00000213185	protein_coding	FAM24B		ENST00000397327	ENSG00000182389	protein_coding	CACNB4
ENST00000462875	ENSG00000204463	protein_coding	BAG6		ENST00000397332	ENSG00000116990	protein_coding	MYCL
ENST00000462889	ENSG00000119321	protein_coding	FKBP15		ENST00000397334	ENSG00000158710	protein_coding	TAGLN2
ENST00000462899	ENSG00000108055	protein_coding	SMC3		ENST00000397341	ENSG00000100813	protein_coding	ACIN1
ENST00000462901	ENSG00000163320	protein_coding	CGGBP1		ENST00000397349	ENSG00000214046	protein_coding	SMIM7
ENST00000462909	ENSG00000115317	protein_coding	HTRA2		ENST00000397353	ENSG00000063854	protein_coding	HAGH
ENST00000462917	ENSG00000173812	protein_coding	EIF1		ENST00000397356	ENSG00000063854	protein_coding	HAGH
ENST00000462934	ENSG00000164535	protein_coding	DAGLB		ENST00000397375	ENSG00000074071	protein_coding	MRPS34
ENST00000462941	ENSG00000162385	protein_coding	MAGOH		ENST00000397377	ENSG00000100802	protein_coding	C14orf93
ENST00000462951	ENSG00000197956	protein_coding	S100A6		ENST00000397379	ENSG00000100802	protein_coding	C14orf93
ENST00000462952	ENSG00000215845	protein_coding	TSTD1		ENST00000397381	ENSG00000214049	lncRNA	UCA1
ENST00000462957	ENSG00000008018	protein_coding	PSMB1		ENST00000397382	ENSG00000100802	protein_coding	C14orf93
ENST00000462965	ENSG00000162704	protein_coding	ARPC5		ENST00000397396	ENSG00000214063	protein_coding	TSPAN4
ENST00000462968	ENSG00000117335	protein_coding	CD46		ENST00000397397	ENSG00000214063	protein_coding	TSPAN4
ENST00000463004	ENSG00000131051	protein_coding	RBM39		ENST00000397404	ENSG00000214063	protein_coding	TSPAN4
ENST00000463021	ENSG00000132424	protein_coding	PNISR		ENST00000397406	ENSG00000214063	protein_coding	TSPAN4
ENST00000463022	ENSG00000135899	protein_coding	SP110		ENST00000397408	ENSG00000214063	protein_coding	TSPAN4
ENST00000463032	ENSG00000214113	protein_coding	LYRM4		ENST00000397410	ENSG00000011243	protein_coding	AKAP8L
ENST00000463045	ENSG00000117118	protein_coding	SDHB		ENST00000397411	ENSG00000214063	protein_coding	TSPAN4
ENST00000463046	ENSG00000115464	protein_coding	USP34		ENST00000397415	ENSG00000146223	protein_coding	RPL7L1
ENST00000463049	ENSG00000198625	protein_coding	MDM4		ENST00000397416	ENSG00000125995	protein_coding	ROMO1
ENST00000463050	ENSG00000089006	protein_coding	SNX5		ENST00000397420	ENSG00000177697	protein_coding	CD151
ENST00000463054	ENSG00000102595	protein_coding	UGGT2		ENST00000397421	ENSG00000177697	protein_coding	CD151
ENST00000463083	ENSG00000186577	protein_coding	SMIM29		ENST00000397425	ENSG00000244005	protein_coding	NFS1
ENST00000463088	ENSG00000124596	protein_coding	OARD1		ENST00000397426	ENSG00000100225	protein_coding	FBXO7
ENST00000463089	ENSG00000151923	protein_coding	TIAL1		ENST00000397440	ENSG00000100462	protein_coding	PRMT5
ENST00000463093	ENSG00000106028	protein_coding	SSBP1		ENST00000397441	ENSG00000100462	protein_coding	PRMT5
ENST00000463097	ENSG00000141030	protein_coding	COPS3		ENST00000397442	ENSG00000214078	protein_coding	CPNE1
ENST00000463098	ENSG00000131051	protein_coding	RBM39		ENST00000397443	ENSG00000214078	protein_coding	CPNE1
ENST00000463139	ENSG00000163636	protein_coding	PSMD6		ENST00000397452	ENSG00000184459	protein_coding	BPIFC
ENST00000463141	ENSG00000066379	protein_coding	POLR1H		ENST00000397457	ENSG00000188428	protein_coding	BLOC1S5
ENST00000463152	ENSG00000164815	protein_coding	ORC5		ENST00000397468	ENSG00000128276	protein_coding	RFPL3
ENST00000463153	ENSG00000011198	protein_coding	ABHD5		ENST00000397470	ENSG00000125245	protein_coding	GPR18
ENST00000463181	ENSG00000122566	protein_coding	HNRNPA2B1		ENST00000397472	ENSG00000177225	protein_coding	GATD1
ENST00000463184	ENSG00000204394	protein_coding	VARS1		ENST00000397473	ENSG00000125245	protein_coding	GPR18
ENST00000463195	ENSG00000221838	protein_coding	AP4M1		ENST00000397487	ENSG00000204434	unprocessed_pseudogene	POTEKP
ENST00000463215	ENSG00000054148	protein_coding	PHPT1		ENST00000397488	ENSG00000007516	protein_coding	BAIAP3
ENST00000463216	ENSG00000182670	protein_coding	TTC3		ENST00000397492	ENSG00000128245	protein_coding	YWHAH
ENST00000463227	ENSG00000158796	protein_coding	DEDD		ENST00000397495	ENSG00000100034	protein_coding	PPM1F
ENST00000463230	ENSG00000048991	protein_coding	R3HDM1		ENST00000397496	ENSG00000172590	protein_coding	MRPL52
ENST00000463231	ENSG00000144034	protein_coding	TPRKB		ENST00000397500	ENSG00000241878	protein_coding	PISD
ENST00000463246	ENSG00000125967	protein_coding	NECAB3		ENST00000397501	ENSG00000120899	protein_coding	PTK2B
ENST00000463256	ENSG00000160404	protein_coding	TOR2A		ENST00000397505	ENSG00000172590	protein_coding	MRPL52
ENST00000463260	ENSG00000221978	protein_coding	CCNL2		ENST00000397510	ENSG00000177042	protein_coding	TMEM80
ENST00000463284	ENSG00000196683	protein_coding	TOMM7		ENST00000397511	ENSG00000124783	protein_coding	SSR1
ENST00000463304	ENSG00000114383	protein_coding	TUSC2		ENST00000397512	ENSG00000177042	protein_coding	TMEM80
ENST00000463313	ENSG00000204852	protein_coding	TCTN1		ENST00000397514	ENSG00000103275	protein_coding	UBE2I
ENST00000463331	ENSG00000106404	protein_coding	CLDN15		ENST00000397515	ENSG00000103275	protein_coding	UBE2I
ENST00000463340	ENSG00000122359	protein_coding	ANXA11		ENST00000397517	ENSG00000102572	protein_coding	STK24
ENST00000463343	ENSG00000168066	protein_coding	SF1		ENST00000397519	ENSG00000164985	protein_coding	PSIP1
ENST00000463352	ENSG00000065802	protein_coding	ASB1		ENST00000397524	ENSG00000126001	protein_coding	CEP250
ENST00000463365	ENSG00000081721	protein_coding	DUSP12		ENST00000397528	ENSG00000155465	protein_coding	SLC7A7
ENST00000463402	ENSG00000205356	protein_coding	TECPR1		ENST00000397529	ENSG00000155465	protein_coding	SLC7A7
ENST00000463407	ENSG00000139496	protein_coding	NUP58		ENST00000397532	ENSG00000155465	protein_coding	SLC7A7
ENST00000463417	ENSG00000131375	protein_coding	CAPN7		ENST00000397544	ENSG00000163958	protein_coding	ZDHHC19
ENST00000463422	ENSG00000168874	protein_coding	ATOH8		ENST00000397555	ENSG00000187556	protein_coding	NANOS3
ENST00000463426	ENSG00000139842	protein_coding	CUL4A		ENST00000397558	ENSG00000135127	protein_coding	BICDL1
ENST00000463432	ENSG00000126790	protein_coding	L3HYPDH		ENST00000397560	ENSG00000006459	protein_coding	KDM7A
ENST00000463437	ENSG00000168615	protein_coding	ADAM9		ENST00000397566	ENSG00000185507	protein_coding	IRF7
ENST00000463438	ENSG00000154781	protein_coding	CCDC174		ENST00000397570	ENSG00000185507	protein_coding	IRF7
ENST00000463472	ENSG00000177989	protein_coding	ODF3B		ENST00000397572	ENSG00000214114	protein_coding	MYCBP
ENST00000463489	ENSG00000167613	protein_coding	LAIR1		ENST00000397573	ENSG00000104081	protein_coding	BMF
ENST00000463496	ENSG00000106546	protein_coding	AHR		ENST00000397578	ENSG00000174718	protein_coding	RESF1
ENST00000463497	ENSG00000181722	protein_coding	ZBTB20		ENST00000397582	ENSG00000099849	protein_coding	RASSF7
ENST00000463502	ENSG00000136560	protein_coding	TANK		ENST00000397583	ENSG00000099849	protein_coding	RASSF7
ENST00000463503	ENSG00000114850	protein_coding	SSR3		ENST00000397588	ENSG00000153046	protein_coding	CDYL
ENST00000463512	ENSG00000163512	protein_coding	AZI2		ENST00000397594	ENSG00000174775	protein_coding	HRAS
ENST00000463516	ENSG00000136286	protein_coding	MYO1G		ENST00000397596	ENSG00000174775	protein_coding	HRAS
ENST00000463529	ENSG00000102103	protein_coding	PQBP1		ENST00000397604	ENSG00000023191	protein_coding	RNH1
ENST00000463534	ENSG00000222001	lncRNA	ENSG00000222001		ENST00000397609	ENSG00000171262	protein_coding	FAM98B
ENST00000463556	ENSG00000047457	protein_coding	CP		ENST00000397614	ENSG00000023191	protein_coding	RNH1
ENST00000463560	ENSG00000174842	protein_coding	GLMN		ENST00000397615	ENSG00000023191	protein_coding	RNH1
ENST00000463563	ENSG00000163714	protein_coding	U2SURP		ENST00000397621	ENSG00000127585	protein_coding	FBXL16
ENST00000463571	ENSG00000110628	protein_coding	SLC22A18		ENST00000397622	ENSG00000146842	protein_coding	TMEM209
ENST00000463574	ENSG00000234745	protein_coding	HLA-B		ENST00000397625	ENSG00000070495	protein_coding	JMJD6
ENST00000463584	ENSG00000204220	protein_coding	PFDN6		ENST00000397628	ENSG00000160310	protein_coding	PRMT2
ENST00000463586	ENSG00000117523	protein_coding	PRRC2C		ENST00000397632	ENSG00000185187	protein_coding	SIGIRR
ENST00000463593	ENSG00000198000	protein_coding	NOL8		ENST00000397637	ENSG00000160310	protein_coding	PRMT2
ENST00000463611	ENSG00000151092	protein_coding	NGLY1		ENST00000397638	ENSG00000160310	protein_coding	PRMT2
ENST00000463622	ENSG00000092108	protein_coding	SCFD1		ENST00000397641	ENSG00000133422	protein_coding	MORC2
ENST00000463634	ENSG00000112739	protein_coding	PRPF4B		ENST00000397648	ENSG00000160307	protein_coding	S100B
ENST00000463645	ENSG00000287151	lncRNA	ENSG00000290616		ENST00000397655	ENSG00000204852	protein_coding	TCTN1
ENST00000463668	ENSG00000142197	protein_coding	DOP1B		ENST00000397656	ENSG00000204852	protein_coding	TCTN1
ENST00000463674	ENSG00000182240	protein_coding	BACE2		ENST00000397659	ENSG00000204852	protein_coding	TCTN1
ENST00000463675	ENSG00000100138	protein_coding	SNU13		ENST00000397661	ENSG00000008441	protein_coding	NFIX
ENST00000463690	ENSG00000177917	protein_coding	ARL6IP6		ENST00000397664	ENSG00000130731	protein_coding	METTL26
ENST00000463719	ENSG00000189058	protein_coding	APOD		ENST00000397665	ENSG00000130731	protein_coding	METTL26
ENST00000463727	ENSG00000132334	protein_coding	PTPRE		ENST00000397666	ENSG00000130731	protein_coding	METTL26
ENST00000463744	ENSG00000115289	protein_coding	PCGF1		ENST00000397676	ENSG00000214160	protein_coding	ALG3
ENST00000463771	ENSG00000160181	protein_coding	TFF2		ENST00000397677	ENSG00000147457	protein_coding	CHMP7
ENST00000463777	ENSG00000188313	protein_coding	PLSCR1		ENST00000397691	ENSG00000182362	protein_coding	YBEY
ENST00000463786	ENSG00000148719	protein_coding	DNAJB12		ENST00000397692	ENSG00000182362	protein_coding	YBEY
ENST00000463788	ENSG00000138279	protein_coding	ANXA7		ENST00000397694	ENSG00000182362	protein_coding	YBEY
ENST00000463794	ENSG00000204564	protein_coding	C6orf136		ENST00000397701	ENSG00000182362	protein_coding	YBEY
ENST00000463804	ENSG00000141499	protein_coding	WRAP53		ENST00000397702	ENSG00000140199	protein_coding	SLC12A6
ENST00000463816	ENSG00000198546	protein_coding	ZNF511		ENST00000397703	ENSG00000284948	lncRNA	ENSG00000284948
ENST00000463823	ENSG00000204344	protein_coding	STK19		ENST00000397707	ENSG00000140199	protein_coding	SLC12A6
ENST00000463827	ENSG00000016864	protein_coding	GLT8D1		ENST00000397708	ENSG00000160294	protein_coding	MCM3AP
ENST00000463831	ENSG00000143727	protein_coding	ACP1		ENST00000397709	ENSG00000101460	protein_coding	MAP1LC3A
ENST00000463835	ENSG00000157873	protein_coding	TNFRSF14		ENST00000397717	ENSG00000124588	protein_coding	NQO2
ENST00000463847	ENSG00000156639	protein_coding	ZFAND3		ENST00000397722	ENSG00000103202	protein_coding	NME4
ENST00000463851	ENSG00000135821	protein_coding	GLUL		ENST00000397728	ENSG00000160285	protein_coding	LSS
ENST00000463877	ENSG00000116754	protein_coding	SRSF11		ENST00000397753	ENSG00000196323	protein_coding	ZBTB44
ENST00000463884	ENSG00000007350	protein_coding	TKTL1		ENST00000397760	ENSG00000120913	protein_coding	PDLIM2
ENST00000463886	ENSG00000100418	protein_coding	DESI1		ENST00000397761	ENSG00000120913	protein_coding	PDLIM2
ENST00000463906	ENSG00000117395	protein_coding	EBNA1BP2		ENST00000397762	ENSG00000129472	protein_coding	RAB2B
ENST00000463916	ENSG00000114127	protein_coding	XRN1		ENST00000397766	ENSG00000182405	protein_coding	PGBD4
ENST00000463935	ENSG00000161203	protein_coding	AP2M1		ENST00000397771	ENSG00000100325	protein_coding	ASCC2
ENST00000463939	ENSG00000101144	protein_coding	BMP7		ENST00000397775	ENSG00000120910	protein_coding	PPP3CC
ENST00000463943	ENSG00000124243	protein_coding	BCAS4		ENST00000397778	ENSG00000122490	protein_coding	SLC66A2
ENST00000463951	ENSG00000138378	protein_coding	STAT4		ENST00000397780	ENSG00000007392	protein_coding	LUC7L
ENST00000463953	ENSG00000162813	protein_coding	BPNT1		ENST00000397783	ENSG00000007392	protein_coding	LUC7L
ENST00000463965	ENSG00000148290	protein_coding	SURF1		ENST00000397786	ENSG00000108510	protein_coding	MED13
ENST00000463968	ENSG00000143799	protein_coding	PARP1		ENST00000397790	ENSG00000131196	protein_coding	NFATC1
ENST00000463980	ENSG00000150995	protein_coding	ITPR1		ENST00000397817	ENSG00000103152	protein_coding	MPG
ENST00000464029	ENSG00000008282	protein_coding	SYPL1		ENST00000397821	ENSG00000147010	protein_coding	SH3KBP1
ENST00000464036	ENSG00000160087	protein_coding	UBE2J2		ENST00000397843	ENSG00000196914	protein_coding	ARHGEF12
ENST00000464038	ENSG00000158089	protein_coding	GALNT14		ENST00000397846	ENSG00000160255	protein_coding	ITGB2
ENST00000464044	ENSG00000204482	protein_coding	LST1		ENST00000397850	ENSG00000160255	protein_coding	ITGB2
ENST00000464045	ENSG00000134077	protein_coding	THUMPD3		ENST00000397852	ENSG00000160255	protein_coding	ITGB2
ENST00000464050	ENSG00000188243	protein_coding	COMMD6		ENST00000397854	ENSG00000160255	protein_coding	ITGB2
ENST00000464055	ENSG00000180776	protein_coding	ZDHHC20		ENST00000397857	ENSG00000160255	protein_coding	ITGB2
ENST00000464072	ENSG00000115415	protein_coding	STAT1		ENST00000397860	ENSG00000197971	protein_coding	MBP
ENST00000464074	ENSG00000148484	protein_coding	RSU1		ENST00000397863	ENSG00000197971	protein_coding	MBP
ENST00000464087	ENSG00000003756	protein_coding	RBM5		ENST00000397865	ENSG00000197971	protein_coding	MBP
ENST00000464088	ENSG00000116815	protein_coding	CD58		ENST00000397866	ENSG00000197971	protein_coding	MBP
ENST00000464099	ENSG00000203791	protein_coding	EEF1AKMT2		ENST00000397871	ENSG00000100296	protein_coding	THOC5
ENST00000464113	ENSG00000158796	protein_coding	DEDD		ENST00000397872	ENSG00000100296	protein_coding	THOC5
ENST00000464117	ENSG00000198892	protein_coding	SHISA4		ENST00000397873	ENSG00000100296	protein_coding	THOC5
ENST00000464120	ENSG00000100097	protein_coding	LGALS1		ENST00000397875	ENSG00000197971	protein_coding	MBP
ENST00000464126	ENSG00000204463	protein_coding	BAG6		ENST00000397881	ENSG00000130813	protein_coding	SHFL
ENST00000464132	ENSG00000143384	protein_coding	MCL1		ENST00000397885	ENSG00000080608	protein_coding	PUM3
ENST00000464138	ENSG00000114850	protein_coding	SSR3		ENST00000397887	ENSG00000183255	protein_coding	PTTG1IP
ENST00000464139	ENSG00000126216	protein_coding	TUBGCP3		ENST00000397890	ENSG00000072832	protein_coding	CRMP1
ENST00000464145	ENSG00000137507	protein_coding	LRRC32		ENST00000397893	ENSG00000184900	protein_coding	SUMO3
ENST00000464147	ENSG00000115942	protein_coding	ORC2		ENST00000397898	ENSG00000184900	protein_coding	SUMO3
ENST00000464171	ENSG00000174891	protein_coding	RSRC1		ENST00000397901	ENSG00000131165	protein_coding	CHMP1A
ENST00000464204	ENSG00000066322	protein_coding	ELOVL1		ENST00000397912	ENSG00000128563	protein_coding	PRKRIP1
ENST00000464213	ENSG00000135218	protein_coding	CD36		ENST00000397914	ENSG00000166347	protein_coding	CYB5A
ENST00000464236	ENSG00000118454	protein_coding	ANKRD13C		ENST00000397928	ENSG00000142185	protein_coding	TRPM2
ENST00000464256	ENSG00000159086	protein_coding	PAXBP1		ENST00000397932	ENSG00000142185	protein_coding	TRPM2
ENST00000464258	ENSG00000214706	protein_coding	IFRD2		ENST00000397938	ENSG00000182944	protein_coding	EWSR1
ENST00000464267	ENSG00000188690	protein_coding	UROS		ENST00000397940	ENSG00000158806	protein_coding	NPM2
ENST00000464270	ENSG00000117543	protein_coding	DPH5		ENST00000397955	ENSG00000015171	protein_coding	ZMYND11
ENST00000464281	ENSG00000119862	protein_coding	LGALSL		ENST00000397958	ENSG00000168824	protein_coding	NSG1
ENST00000464315	ENSG00000114857	protein_coding	NKTR		ENST00000397961	ENSG00000141959	protein_coding	PFKL
ENST00000464316	ENSG00000163660	protein_coding	CCNL1		ENST00000397967	ENSG00000129538	protein_coding	RNASE1
ENST00000464319	ENSG00000069399	protein_coding	BCL3		ENST00000397970	ENSG00000129538	protein_coding	RNASE1
ENST00000464321	ENSG00000107672	protein_coding	NSMCE4A		ENST00000397977	ENSG00000104613	protein_coding	INTS10
ENST00000464324	ENSG00000068831	protein_coding	RASGRP2		ENST00000397985	ENSG00000166401	protein_coding	SERPINB8
ENST00000464333	ENSG00000198089	protein_coding	SFI1		ENST00000397990	ENSG00000214274	protein_coding	ANG
ENST00000464342	ENSG00000102078	protein_coding	SLC25A14		ENST00000397998	ENSG00000147408	protein_coding	CSGALNACT1
ENST00000464369	ENSG00000134590	protein_coding	RTL8C		ENST00000398004	ENSG00000175782	protein_coding	SLC35E3
ENST00000464385	ENSG00000078618	protein_coding	NRDC		ENST00000398013	ENSG00000140157	protein_coding	NIPA2
ENST00000464415	ENSG00000119812	protein_coding	FAM98A		ENST00000398014	ENSG00000140157	protein_coding	NIPA2
ENST00000464420	ENSG00000241316	lncRNA	SUCLG2-DT		ENST00000398020	ENSG00000165782	protein_coding	PIP4P1
ENST00000464431	ENSG00000114626	protein_coding	ABTB1		ENST00000398022	ENSG00000101337	protein_coding	TM9SF4
ENST00000464432	ENSG00000136718	protein_coding	IMP4		ENST00000398030	ENSG00000100823	protein_coding	APEX1
ENST00000464454	ENSG00000013441	protein_coding	CLK1		ENST00000398040	ENSG00000153815	protein_coding	CMIP
ENST00000464458	ENSG00000144029	protein_coding	MRPS5		ENST00000398042	ENSG00000183597	protein_coding	TANGO2
ENST00000464473	ENSG00000226038	processed_pseudogene	PPIAP21		ENST00000398043	ENSG00000214293	lncRNA	APTR
ENST00000464497	ENSG00000122705	protein_coding	CLTA		ENST00000398058	ENSG00000160216	protein_coding	AGPAT3
ENST00000464506	ENSG00000123595	protein_coding	RAB9A		ENST00000398061	ENSG00000160216	protein_coding	AGPAT3
ENST00000464522	ENSG00000110436	protein_coding	SLC1A2		ENST00000398063	ENSG00000160216	protein_coding	AGPAT3
ENST00000464526	ENSG00000204482	protein_coding	LST1		ENST00000398073	ENSG00000175215	protein_coding	CTDSP2
ENST00000464554	ENSG00000144535	protein_coding	DIS3L2		ENST00000398078	ENSG00000160209	protein_coding	PDXK
ENST00000464557	ENSG00000128604	protein_coding	IRF5		ENST00000398080	ENSG00000047634	protein_coding	SCML1
ENST00000464560	ENSG00000181722	protein_coding	ZBTB20		ENST00000398085	ENSG00000160209	protein_coding	PDXK
ENST00000464563	ENSG00000241678	processed_pseudogene	RPL21P94		ENST00000398097	ENSG00000188158	protein_coding	NHS
ENST00000464564	ENSG00000090266	protein_coding	NDUFB2		ENST00000398101	ENSG00000074416	protein_coding	MGLL
ENST00000464566	ENSG00000090266	protein_coding	NDUFB2		ENST00000398104	ENSG00000074416	protein_coding	MGLL
ENST00000464572	ENSG00000102710	protein_coding	SUPT20H		ENST00000398110	ENSG00000128294	protein_coding	TPST2
ENST00000464577	ENSG00000090686	protein_coding	USP48		ENST00000398117	ENSG00000171791	protein_coding	BCL2
ENST00000464591	ENSG00000143110	protein_coding	C1orf162		ENST00000398119	ENSG00000102786	protein_coding	INTS6
ENST00000464592	ENSG00000204256	protein_coding	BRD2		ENST00000398123	ENSG00000087274	protein_coding	ADD1
ENST00000464596	ENSG00000152601	protein_coding	MBNL1		ENST00000398125	ENSG00000087274	protein_coding	ADD1
ENST00000464601	ENSG00000078070	protein_coding	MCCC1		ENST00000398129	ENSG00000087274	protein_coding	ADD1
ENST00000464606	ENSG00000105939	protein_coding	ZC3HAV1		ENST00000398130	ENSG00000134444	protein_coding	RELCH
ENST00000464611	ENSG00000075624	protein_coding	ACTB		ENST00000398131	ENSG00000257017	protein_coding	HP
ENST00000464649	ENSG00000099968	protein_coding	BCL2L13		ENST00000398136	ENSG00000152558	protein_coding	TMEM123
ENST00000464650	ENSG00000143183	protein_coding	TMCO1		ENST00000398138	ENSG00000139547	protein_coding	RDH16
ENST00000464684	ENSG00000182511	protein_coding	FES		ENST00000398148	ENSG00000088247	protein_coding	KHSRP
ENST00000464685	ENSG00000158411	protein_coding	MITD1		ENST00000398153	ENSG00000111906	protein_coding	HDDC2
ENST00000464711	ENSG00000007392	protein_coding	LUC7L		ENST00000398155	ENSG00000086712	protein_coding	TXLNG
ENST00000464737	ENSG00000115425	protein_coding	PECR		ENST00000398160	ENSG00000100814	protein_coding	CCNB1IP1
ENST00000464744	ENSG00000102710	protein_coding	SUPT20H		ENST00000398163	ENSG00000100814	protein_coding	CCNB1IP1
ENST00000464761	ENSG00000138443	protein_coding	ABI2		ENST00000398169	ENSG00000100814	protein_coding	CCNB1IP1
ENST00000464783	ENSG00000156990	protein_coding	RPUSD3		ENST00000398174	ENSG00000101294	protein_coding	HM13
ENST00000464785	ENSG00000154310	protein_coding	TNIK		ENST00000398185	ENSG00000140479	protein_coding	PCSK6
ENST00000464794	ENSG00000198176	protein_coding	TFDP1		ENST00000398187	ENSG00000077458	protein_coding	FAM76B
ENST00000464817	ENSG00000143324	protein_coding	XPR1		ENST00000398220	ENSG00000214374	processed_pseudogene	RPLP2P1
ENST00000464824	ENSG00000143537	protein_coding	ADAM15		ENST00000398238	ENSG00000073969	protein_coding	NSF
ENST00000464828	ENSG00000132164	protein_coding	SLC6A11		ENST00000398245	ENSG00000138867	protein_coding	GUCD1
ENST00000464846	ENSG00000115159	protein_coding	GPD2		ENST00000398246	ENSG00000154359	protein_coding	LONRF1
ENST00000464863	ENSG00000240065	protein_coding	PSMB9		ENST00000398249	ENSG00000105723	protein_coding	GSK3A
ENST00000464869	ENSG00000204463	protein_coding	BAG6		ENST00000398253	ENSG00000184939	protein_coding	ZFP90
ENST00000464872	ENSG00000079393	protein_coding	DUSP13		ENST00000398258	ENSG00000196776	protein_coding	CD47
ENST00000464896	ENSG00000158186	protein_coding	MRAS		ENST00000398263	ENSG00000152291	protein_coding	TGOLN2
ENST00000464902	ENSG00000158552	protein_coding	ZFAND2B		ENST00000398275	ENSG00000214401	lncRNA	KANSL1-AS1
ENST00000464920	ENSG00000074800	protein_coding	ENO1		ENST00000398289	ENSG00000214413	protein_coding	BBIP1
ENST00000464938	ENSG00000069275	protein_coding	NUCKS1		ENST00000398316	ENSG00000102531	protein_coding	FNDC3A
ENST00000464941	ENSG00000196642	protein_coding	RABL6		ENST00000398319	ENSG00000099991	protein_coding	CABIN1
ENST00000464960	ENSG00000087460	protein_coding	GNAS		ENST00000398337	ENSG00000203485	protein_coding	INF2
ENST00000464961	ENSG00000163539	protein_coding	CLASP2		ENST00000398339	ENSG00000196628	protein_coding	TCF4
ENST00000464985	ENSG00000142583	protein_coding	SLC2A5		ENST00000398341	ENSG00000160190	protein_coding	SLC37A1
ENST00000464987	ENSG00000214063	protein_coding	TSPAN4		ENST00000398344	ENSG00000099977	protein_coding	DDT
ENST00000464988	ENSG00000003756	protein_coding	RBM5		ENST00000398367	ENSG00000160185	protein_coding	UBASH3A
ENST00000465023	ENSG00000100360	protein_coding	IFT27		ENST00000398376	ENSG00000070808	protein_coding	CAMK2A
ENST00000465025	ENSG00000143774	protein_coding	GUK1		ENST00000398392	ENSG00000163320	protein_coding	CGGBP1
ENST00000465046	ENSG00000177731	protein_coding	FLII		ENST00000398395	ENSG00000046651	protein_coding	OFD1
ENST00000465100	ENSG00000172243	protein_coding	CLEC7A		ENST00000398409	ENSG00000101439	protein_coding	CST3
ENST00000465117	ENSG00000164050	protein_coding	PLXNB1		ENST00000398411	ENSG00000101439	protein_coding	CST3
ENST00000465124	ENSG00000136950	protein_coding	ARPC5L		ENST00000398417	ENSG00000141646	protein_coding	SMAD4
ENST00000465128	ENSG00000156504	protein_coding	PABIR2		ENST00000398422	ENSG00000135624	protein_coding	CCT7
ENST00000465131	ENSG00000132323	protein_coding	ILKAP		ENST00000398425	ENSG00000125814	protein_coding	NAPB
ENST00000465134	ENSG00000005448	protein_coding	WDR54		ENST00000398427	ENSG00000214517	protein_coding	PPME1
ENST00000465139	ENSG00000140350	protein_coding	ANP32A		ENST00000398437	ENSG00000160179	protein_coding	ABCG1
ENST00000465158	ENSG00000131051	protein_coding	RBM39		ENST00000398449	ENSG00000160179	protein_coding	ABCG1
ENST00000465160	ENSG00000187609	protein_coding	EXD3		ENST00000398453	ENSG00000170545	protein_coding	SMAGP
ENST00000465167	ENSG00000106028	protein_coding	SSBP1		ENST00000398457	ENSG00000160179	protein_coding	ABCG1
ENST00000465180	ENSG00000143321	protein_coding	HDGF		ENST00000398462	ENSG00000164871	protein_coding	SPAG11B
ENST00000465204	ENSG00000138081	protein_coding	FBXO11		ENST00000398465	ENSG00000128218	protein_coding	VPREB3
ENST00000465223	ENSG00000162736	protein_coding	NCSTN		ENST00000398475	ENSG00000086730	protein_coding	LAT2
ENST00000465229	ENSG00000107371	protein_coding	EXOSC3		ENST00000398483	ENSG00000175581	protein_coding	MRPL48
ENST00000465240	ENSG00000110619	protein_coding	CARS1		ENST00000398488	ENSG00000141644	protein_coding	MBD1
ENST00000465242	ENSG00000115350	protein_coding	POLE4		ENST00000398492	ENSG00000021300	protein_coding	PLEKHB1
ENST00000465247	ENSG00000157259	protein_coding	GATAD1		ENST00000398493	ENSG00000141644	protein_coding	MBD1
ENST00000465252	ENSG00000182473	protein_coding	EXOC7		ENST00000398494	ENSG00000021300	protein_coding	PLEKHB1
ENST00000465258	ENSG00000196236	protein_coding	XPNPEP3		ENST00000398495	ENSG00000141644	protein_coding	MBD1
ENST00000465271	ENSG00000143771	protein_coding	CNIH4		ENST00000398499	ENSG00000173276	protein_coding	ZBTB21
ENST00000465272	ENSG00000164896	protein_coding	FASTK		ENST00000398505	ENSG00000173276	protein_coding	ZBTB21
ENST00000465286	ENSG00000081177	protein_coding	EXD2		ENST00000398510	ENSG00000177200	protein_coding	CHD9
ENST00000465287	ENSG00000100105	protein_coding	PATZ1		ENST00000398511	ENSG00000173276	protein_coding	ZBTB21
ENST00000465290	ENSG00000197535	protein_coding	MYO5A		ENST00000398527	ENSG00000005302	protein_coding	MSL3
ENST00000465349	ENSG00000143669	protein_coding	LYST		ENST00000398528	ENSG00000177082	protein_coding	WDR73
ENST00000465360	ENSG00000176732	protein_coding	PFN4		ENST00000398529	ENSG00000138069	protein_coding	RAB1A
ENST00000465368	ENSG00000114021	protein_coding	NIT2		ENST00000398540	ENSG00000114541	protein_coding	FRMD4B
ENST00000465376	ENSG00000162434	protein_coding	JAK1		ENST00000398541	ENSG00000214541	processed_pseudogene	RPS4XP3
ENST00000465393	ENSG00000154310	protein_coding	TNIK		ENST00000398558	ENSG00000161091	protein_coding	MFSD12
ENST00000465395	ENSG00000163466	protein_coding	ARPC2		ENST00000398559	ENSG00000144747	protein_coding	TMF1
ENST00000465404	ENSG00000123505	protein_coding	AMD1		ENST00000398568	ENSG00000083799	protein_coding	CYLD
ENST00000465413	ENSG00000170017	protein_coding	ALCAM		ENST00000398571	ENSG00000115464	protein_coding	USP34
ENST00000465421	ENSG00000160584	protein_coding	SIK3		ENST00000398576	ENSG00000136167	protein_coding	LCP1
ENST00000465427	ENSG00000132589	protein_coding	FLOT2		ENST00000398595	ENSG00000103415	protein_coding	HMOX2
ENST00000465429	ENSG00000204371	protein_coding	EHMT2		ENST00000398598	ENSG00000157601	protein_coding	MX1
ENST00000465432	ENSG00000185414	protein_coding	MRPL30		ENST00000398600	ENSG00000157601	protein_coding	MX1
ENST00000465436	ENSG00000235978	lncRNA	ENSG00000235978		ENST00000398602	ENSG00000173418	protein_coding	NAA20
ENST00000465446	ENSG00000059728	protein_coding	MXD1		ENST00000398603	ENSG00000084207	protein_coding	GSTP1
ENST00000465447	ENSG00000198832	protein_coding	SELENOM		ENST00000398606	ENSG00000084207	protein_coding	GSTP1
ENST00000465454	ENSG00000189159	protein_coding	JPT1		ENST00000398632	ENSG00000183486	protein_coding	MX2
ENST00000465484	ENSG00000072364	protein_coding	AFF4		ENST00000398637	ENSG00000111371	protein_coding	SLC38A1
ENST00000465485	ENSG00000172159	protein_coding	FRMD3		ENST00000398645	ENSG00000173120	protein_coding	KDM2A
ENST00000465492	ENSG00000112053	protein_coding	SLC26A8		ENST00000398646	ENSG00000183844	protein_coding	FAM3B
ENST00000465499	ENSG00000136813	protein_coding	ECPAS		ENST00000398647	ENSG00000183844	protein_coding	FAM3B
ENST00000465503	ENSG00000109689	protein_coding	STIM2		ENST00000398652	ENSG00000183844	protein_coding	FAM3B
ENST00000465506	ENSG00000090266	protein_coding	NDUFB2		ENST00000398653	ENSG00000115970	protein_coding	THADA
ENST00000465514	ENSG00000168883	protein_coding	USP39		ENST00000398659	ENSG00000032389	protein_coding	EIPR1
ENST00000465519	ENSG00000163958	protein_coding	ZDHHC19		ENST00000398671	ENSG00000056586	protein_coding	RC3H2
ENST00000465525	ENSG00000060656	protein_coding	PTPRU		ENST00000398675	ENSG00000151233	protein_coding	GXYLT1
ENST00000465534	ENSG00000196352	protein_coding	CD55		ENST00000398684	ENSG00000241258	protein_coding	CRCP
ENST00000465535	ENSG00000144895	protein_coding	EIF2A		ENST00000398706	ENSG00000214655	protein_coding	ZSWIM8
ENST00000465536	ENSG00000198832	protein_coding	SELENOM		ENST00000398712	ENSG00000179526	protein_coding	SHARPIN
ENST00000465539	ENSG00000257267	transcribed_unitary_pseudogene	ZNF271P		ENST00000398733	ENSG00000131508	protein_coding	UBE2D2
ENST00000465551	ENSG00000114416	protein_coding	FXR1		ENST00000398734	ENSG00000131508	protein_coding	UBE2D2
ENST00000465584	ENSG00000114857	protein_coding	NKTR		ENST00000398752	ENSG00000152234	protein_coding	ATP5F1A
ENST00000465588	ENSG00000176261	protein_coding	ZBTB8OS		ENST00000398774	ENSG00000178209	protein_coding	PLEC
ENST00000465597	ENSG00000074416	protein_coding	MGLL		ENST00000398802	ENSG00000162241	protein_coding	SLC25A45
ENST00000465603	ENSG00000128604	protein_coding	IRF5		ENST00000398803	ENSG00000119471	protein_coding	HSDL2
ENST00000465604	ENSG00000117632	protein_coding	STMN1		ENST00000398805	ENSG00000119471	protein_coding	HSDL2
ENST00000465625	ENSG00000163728	protein_coding	TTC14		ENST00000398810	ENSG00000106070	protein_coding	GRB10
ENST00000465643	ENSG00000065883	protein_coding	CDK13		ENST00000398812	ENSG00000106070	protein_coding	GRB10
ENST00000465645	ENSG00000130770	protein_coding	ATP5IF1		ENST00000398822	ENSG00000100030	protein_coding	MAPK1
ENST00000465660	ENSG00000189129	protein_coding	PLAC9		ENST00000398831	ENSG00000100023	protein_coding	PPIL2
ENST00000465677	ENSG00000086061	protein_coding	DNAJA1		ENST00000398838	ENSG00000090238	protein_coding	YPEL3
ENST00000465680	ENSG00000107593	protein_coding	PKD2L1		ENST00000398841	ENSG00000090238	protein_coding	YPEL3
ENST00000465681	ENSG00000146540	protein_coding	C7orf50		ENST00000398844	ENSG00000113615	protein_coding	SEC24A
ENST00000465735	ENSG00000107551	protein_coding	RASSF4		ENST00000398846	ENSG00000168061	protein_coding	SAC3D1
ENST00000465759	ENSG00000154781	protein_coding	CCDC174		ENST00000398864	ENSG00000139154	protein_coding	AEBP2
ENST00000465768	ENSG00000100347	protein_coding	SAMM50		ENST00000398868	ENSG00000184743	protein_coding	ATL3
ENST00000465787	ENSG00000197965	protein_coding	MPZL1		ENST00000398870	ENSG00000078142	protein_coding	PIK3C3
ENST00000465836	ENSG00000136731	protein_coding	UGGT1		ENST00000398873	ENSG00000161179	protein_coding	YDJC
ENST00000465855	ENSG00000143569	protein_coding	UBAP2L		ENST00000398882	ENSG00000204839	protein_coding	MROH6
ENST00000465860	ENSG00000107371	protein_coding	EXOSC3		ENST00000398896	ENSG00000172046	protein_coding	USP19
ENST00000465863	ENSG00000010318	protein_coding	PHF7		ENST00000398904	ENSG00000146122	protein_coding	DAAM2
ENST00000465906	ENSG00000134453	protein_coding	RBM17		ENST00000398922	ENSG00000214756	protein_coding	CSKMT
ENST00000465907	ENSG00000152601	protein_coding	MBNL1		ENST00000398930	ENSG00000157551	protein_coding	KCNJ15
ENST00000465910	ENSG00000128815	protein_coding	WDFY4		ENST00000398932	ENSG00000157551	protein_coding	KCNJ15
ENST00000465926	ENSG00000137413	protein_coding	TAF8		ENST00000398934	ENSG00000157551	protein_coding	KCNJ15
ENST00000465950	ENSG00000139218	protein_coding	SCAF11		ENST00000398937	ENSG00000165682	protein_coding	CLEC1B
ENST00000465961	ENSG00000118007	protein_coding	STAG1		ENST00000398938	ENSG00000157551	protein_coding	KCNJ15
ENST00000465969	ENSG00000088035	protein_coding	ALG6		ENST00000398941	ENSG00000100209	protein_coding	HSCB
ENST00000465984	ENSG00000018280	protein_coding	SLC11A1		ENST00000398947	ENSG00000164134	protein_coding	NAA15
ENST00000465987	ENSG00000126001	protein_coding	CEP250		ENST00000398951	ENSG00000138101	protein_coding	DTNB
ENST00000465988	ENSG00000102078	protein_coding	SLC25A14		ENST00000398958	ENSG00000180198	protein_coding	RCC1
ENST00000465993	ENSG00000115289	protein_coding	PCGF1		ENST00000398970	ENSG00000167193	protein_coding	CRK
ENST00000465995	ENSG00000170946	protein_coding	DNAJC24		ENST00000398988	ENSG00000141068	protein_coding	KSR1
ENST00000466014	ENSG00000157954	protein_coding	WIPI2		ENST00000398997	ENSG00000130772	protein_coding	MED18
ENST00000466035	ENSG00000069493	protein_coding	CLEC2D		ENST00000399000	ENSG00000157538	protein_coding	VPS26C
ENST00000466047	ENSG00000197771	protein_coding	MCMBP		ENST00000399010	ENSG00000182670	protein_coding	TTC3
ENST00000466057	ENSG00000132424	protein_coding	PNISR		ENST00000399017	ENSG00000182670	protein_coding	TTC3
ENST00000466092	ENSG00000148498	protein_coding	PARD3		ENST00000399034	ENSG00000122545	protein_coding	SEPTIN7
ENST00000466100	ENSG00000165280	protein_coding	VCP		ENST00000399035	ENSG00000122545	protein_coding	SEPTIN7
ENST00000466111	ENSG00000136717	protein_coding	BIN1		ENST00000399036	ENSG00000121797	protein_coding	CCRL2
ENST00000466122	ENSG00000182240	protein_coding	BACE2		ENST00000399044	ENSG00000214819	protein_coding	CDRT15L2
ENST00000466141	ENSG00000156990	protein_coding	RPUSD3		ENST00000399050	ENSG00000198561	protein_coding	CTNND1
ENST00000466142	ENSG00000138398	protein_coding	PPIG		ENST00000399054	ENSG00000125863	protein_coding	MKKS
ENST00000466151	ENSG00000117115	protein_coding	PADI2		ENST00000399061	ENSG00000172466	protein_coding	ZNF24
ENST00000466153	ENSG00000134900	protein_coding	TPP2		ENST00000399069	ENSG00000205629	protein_coding	LCMT1
ENST00000466167	ENSG00000174175	protein_coding	SELP		ENST00000399070	ENSG00000293516	transcribed_unitary_pseudogene	ZNF271P_ENSG00000293516
ENST00000466185	ENSG00000112739	protein_coding	PRPF4B		ENST00000399075	ENSG00000164096	protein_coding	C4orf3
ENST00000466193	ENSG00000126088	protein_coding	UROD		ENST00000399079	ENSG00000179344	protein_coding	HLA-DQB1
ENST00000466201	ENSG00000152465	protein_coding	NMT2		ENST00000399082	ENSG00000179344	protein_coding	HLA-DQB1
ENST00000466205	ENSG00000101017	protein_coding	CD40		ENST00000399084	ENSG00000179344	protein_coding	HLA-DQB1
ENST00000466213	ENSG00000116560	protein_coding	SFPQ		ENST00000399098	ENSG00000185808	protein_coding	PIGP
ENST00000466227	ENSG00000108953	protein_coding	YWHAE		ENST00000399102	ENSG00000185808	protein_coding	PIGP
ENST00000466232	ENSG00000005486	protein_coding	RHBDD2		ENST00000399103	ENSG00000185808	protein_coding	PIGP
ENST00000466258	ENSG00000182118	protein_coding	FAM89A		ENST00000399133	ENSG00000184436	protein_coding	THAP7
ENST00000466265	ENSG00000107625	protein_coding	DDX50		ENST00000399138	ENSG00000091542	protein_coding	ALKBH5
ENST00000466278	ENSG00000196588	protein_coding	MRTFA		ENST00000399150	ENSG00000204516	protein_coding	MICB
ENST00000466288	ENSG00000121966	protein_coding	CXCR4		ENST00000399151	ENSG00000142197	protein_coding	DOP1B
ENST00000466306	ENSG00000163467	protein_coding	TSACC		ENST00000399163	ENSG00000183773	protein_coding	AIFM3
ENST00000466317	ENSG00000154803	protein_coding	FLCN		ENST00000399167	ENSG00000183773	protein_coding	AIFM3
ENST00000466337	ENSG00000138395	protein_coding	CDK15		ENST00000399173	ENSG00000000938	protein_coding	FGR
ENST00000466371	ENSG00000068438	protein_coding	FTSJ1		ENST00000399191	ENSG00000159228	protein_coding	CBR1
ENST00000466375	ENSG00000138964	protein_coding	PARVG		ENST00000399199	ENSG00000146112	protein_coding	PPP1R18
ENST00000466382	ENSG00000117713	protein_coding	ARID1A		ENST00000399201	ENSG00000185917	protein_coding	SETD4
ENST00000466396	ENSG00000122705	protein_coding	CLTA		ENST00000399205	ENSG00000185917	protein_coding	SETD4
ENST00000466398	ENSG00000144331	protein_coding	ZNF385B		ENST00000399207	ENSG00000185917	protein_coding	SETD4
ENST00000466419	ENSG00000025796	protein_coding	SEC63		ENST00000399208	ENSG00000185917	protein_coding	SETD4
ENST00000466421	ENSG00000111843	protein_coding	TMEM14C		ENST00000399213	ENSG00000241973	protein_coding	PI4KA
ENST00000466424	ENSG00000164054	protein_coding	SHISA5		ENST00000399219	ENSG00000165688	protein_coding	PMPCA
ENST00000466425	ENSG00000159377	protein_coding	PSMB4		ENST00000399220	ENSG00000168329	protein_coding	CX3CR1
ENST00000466442	ENSG00000110619	protein_coding	CARS1		ENST00000399228	ENSG00000197535	protein_coding	MYO5A
ENST00000466452	ENSG00000143224	protein_coding	PPOX		ENST00000399231	ENSG00000197535	protein_coding	MYO5A
ENST00000466462	ENSG00000148688	protein_coding	RPP30		ENST00000399233	ENSG00000197535	protein_coding	MYO5A
ENST00000466479	ENSG00000146731	protein_coding	CCT6A		ENST00000399246	ENSG00000004939	protein_coding	SLC4A1
ENST00000466490	ENSG00000144867	protein_coding	SRPRB		ENST00000399253	ENSG00000214925	processed_pseudogene	RPL36AP52
ENST00000466492	ENSG00000115446	protein_coding	UNC50		ENST00000399262	ENSG00000171988	protein_coding	JMJD1C
ENST00000466494	ENSG00000101365	protein_coding	IDH3B		ENST00000399272	ENSG00000159200	protein_coding	RCAN1
ENST00000466498	ENSG00000188186	protein_coding	LAMTOR4		ENST00000399277	ENSG00000214941	protein_coding	ZSWIM7
ENST00000466499	ENSG00000134001	protein_coding	EIF2S1		ENST00000399280	ENSG00000214941	protein_coding	ZSWIM7
ENST00000466516	ENSG00000153814	protein_coding	JAZF1		ENST00000399300	ENSG00000183808	protein_coding	RBM12B
ENST00000466534	ENSG00000046651	protein_coding	OFD1		ENST00000399312	ENSG00000243927	protein_coding	MRPS6
ENST00000466544	ENSG00000189050	protein_coding	RNFT1		ENST00000399332	ENSG00000092148	protein_coding	HECTD1
ENST00000466553	ENSG00000114857	protein_coding	NKTR		ENST00000399339	ENSG00000099290	protein_coding	WASHC2A
ENST00000466565	ENSG00000152601	protein_coding	MBNL1		ENST00000399362	ENSG00000163539	protein_coding	CLASP2
ENST00000466589	ENSG00000100395	protein_coding	L3MBTL2		ENST00000399395	ENSG00000100445	protein_coding	SDR39U1
ENST00000466595	ENSG00000104388	protein_coding	RAB2A		ENST00000399396	ENSG00000244754	protein_coding	N4BP2L2
ENST00000466596	ENSG00000125430	protein_coding	HS3ST3B1		ENST00000399402	ENSG00000170266	protein_coding	GLB1
ENST00000466610	ENSG00000106927	protein_coding	AMBP		ENST00000399408	ENSG00000103222	protein_coding	ABCC1
ENST00000466616	ENSG00000271147	lncRNA	ARMCX5-GPRASP2_ENSG00000271147		ENST00000399409	ENSG00000100949	protein_coding	RABGGTA
ENST00000466618	ENSG00000162804	protein_coding	SNED1		ENST00000399410	ENSG00000103222	protein_coding	ABCC1
ENST00000466636	ENSG00000144867	protein_coding	SRPRB		ENST00000399423	ENSG00000092330	protein_coding	TINF2
ENST00000466643	ENSG00000010165	protein_coding	METTL13		ENST00000399433	ENSG00000215021	protein_coding	PHB2
ENST00000466681	ENSG00000156928	protein_coding	MALSU1		ENST00000399443	ENSG00000141447	protein_coding	OSBPL1A
ENST00000466692	ENSG00000244459	lncRNA	ENSG00000244459		ENST00000399448	ENSG00000111679	protein_coding	PTPN6
ENST00000466696	ENSG00000083937	protein_coding	CHMP2B		ENST00000399451	ENSG00000206560	protein_coding	ANKRD28
ENST00000466745	ENSG00000116560	protein_coding	SFPQ		ENST00000399455	ENSG00000170242	protein_coding	USP47
ENST00000466764	ENSG00000102317	protein_coding	RBM3		ENST00000399461	ENSG00000167526	protein_coding	RPL13
ENST00000466787	ENSG00000182093	protein_coding	GET1		ENST00000399464	ENSG00000215041	protein_coding	NEURL4
ENST00000466798	ENSG00000106245	protein_coding	BUD31		ENST00000399469	ENSG00000095951	protein_coding	HIVEP1
ENST00000466813	ENSG00000204859	protein_coding	ZBTB48		ENST00000399503	ENSG00000095015	protein_coding	MAP3K1
ENST00000466814	ENSG00000196428	protein_coding	TSC22D2		ENST00000399506	ENSG00000132535	protein_coding	DLG4
ENST00000466830	ENSG00000187118	protein_coding	CMC1		ENST00000399510	ENSG00000132535	protein_coding	DLG4
ENST00000466846	ENSG00000159086	protein_coding	PAXBP1		ENST00000399523	ENSG00000070010	protein_coding	UFD1
ENST00000466847	ENSG00000172530	protein_coding	BANP		ENST00000399537	ENSG00000182095	protein_coding	TNRC18
ENST00000466855	ENSG00000164896	protein_coding	FASTK		ENST00000399540	ENSG00000215067	lncRNA	ALOX12-AS1
ENST00000466860	ENSG00000116691	protein_coding	MIIP		ENST00000399543	ENSG00000215068	lncRNA	ANXA2R-AS1
ENST00000466868	ENSG00000102543	protein_coding	CDADC1		ENST00000399562	ENSG00000242259	protein_coding	C22orf39
ENST00000466882	ENSG00000159131	protein_coding	GART		ENST00000399568	ENSG00000242259	protein_coding	C22orf39
ENST00000466891	ENSG00000163157	protein_coding	TMOD4		ENST00000399577	ENSG00000102858	protein_coding	MGRN1
ENST00000466892	ENSG00000204525	protein_coding	HLA-C		ENST00000399583	ENSG00000157927	protein_coding	RADIL
ENST00000466899	ENSG00000114450	protein_coding	GNB4		ENST00000399594	ENSG00000125746	protein_coding	EML2
ENST00000466901	ENSG00000144524	protein_coding	COPS7B		ENST00000399598	ENSG00000215114	protein_coding	UBXN2B
ENST00000466917	ENSG00000135250	protein_coding	SRPK2		ENST00000399599	ENSG00000089486	protein_coding	CDIP1
ENST00000466923	ENSG00000114030	protein_coding	KPNA1		ENST00000399602	ENSG00000005801	protein_coding	ZNF195
ENST00000466925	ENSG00000131089	protein_coding	ARHGEF9		ENST00000399613	ENSG00000152520	protein_coding	PAN3
ENST00000466928	ENSG00000089820	protein_coding	ARHGAP4		ENST00000399672	ENSG00000101220	protein_coding	ADISSP
ENST00000466933	ENSG00000101181	protein_coding	MTG2		ENST00000399683	ENSG00000101220	protein_coding	ADISSP
ENST00000466941	ENSG00000204859	protein_coding	ZBTB48		ENST00000399686	ENSG00000168137	protein_coding	SETD5
ENST00000466942	ENSG00000237149	lncRNA	ZNF503-AS2		ENST00000399688	ENSG00000128050	protein_coding	PAICS
ENST00000466946	ENSG00000068650	protein_coding	ATP11A		ENST00000399696	ENSG00000186184	protein_coding	POLR1D
ENST00000466948	ENSG00000197037	protein_coding	ZSCAN25		ENST00000399697	ENSG00000186184	protein_coding	POLR1D
ENST00000466961	ENSG00000101187	protein_coding	SLCO4A1		ENST00000399722	ENSG00000101773	protein_coding	RBBP8
ENST00000466967	ENSG00000215845	protein_coding	TSTD1		ENST00000399725	ENSG00000101773	protein_coding	RBBP8
ENST00000466996	ENSG00000206535	protein_coding	LNP1		ENST00000399728	ENSG00000117632	protein_coding	STMN1
ENST00000466999	ENSG00000101365	protein_coding	IDH3B		ENST00000399765	ENSG00000015475	protein_coding	BID
ENST00000467008	ENSG00000124788	protein_coding	ATXN1		ENST00000399766	ENSG00000204178	protein_coding	MACO1
ENST00000467009	ENSG00000116580	protein_coding	GON4L		ENST00000399767	ENSG00000015475	protein_coding	BID
ENST00000467024	ENSG00000101052	protein_coding	IFT52		ENST00000399777	ENSG00000099968	protein_coding	BCL2L13
ENST00000467025	ENSG00000231925	protein_coding	TAPBP		ENST00000399781	ENSG00000099968	protein_coding	BCL2L13
ENST00000467026	ENSG00000160294	protein_coding	MCM3AP		ENST00000399782	ENSG00000099968	protein_coding	BCL2L13
ENST00000467032	ENSG00000159592	protein_coding	GPBP1L1		ENST00000399788	ENSG00000073614	protein_coding	KDM5A
ENST00000467062	ENSG00000164975	protein_coding	SNAPC3		ENST00000399793	ENSG00000154153	protein_coding	RETREG1
ENST00000467072	ENSG00000114126	protein_coding	TFDP2		ENST00000399794	ENSG00000213516	protein_coding	RBMXL1
ENST00000467080	ENSG00000134453	protein_coding	RBM17		ENST00000399796	ENSG00000131100	protein_coding	ATP6V1E1
ENST00000467086	ENSG00000185624	protein_coding	P4HB		ENST00000399798	ENSG00000131100	protein_coding	ATP6V1E1
ENST00000467087	ENSG00000109689	protein_coding	STIM2		ENST00000399799	ENSG00000067900	protein_coding	ROCK1
ENST00000467098	ENSG00000204428	protein_coding	LY6G5C		ENST00000399804	ENSG00000156304	protein_coding	SCAF4
ENST00000467100	ENSG00000107164	protein_coding	FUBP3		ENST00000399807	ENSG00000183597	protein_coding	TANGO2
ENST00000467101	ENSG00000101181	protein_coding	MTG2		ENST00000399808	ENSG00000142089	protein_coding	IFITM3
ENST00000467116	ENSG00000077150	protein_coding	NFKB2		ENST00000399817	ENSG00000185201	protein_coding	IFITM2
ENST00000467121	ENSG00000197548	protein_coding	ATG7		ENST00000399824	ENSG00000187860	protein_coding	CCDC157
ENST00000467129	ENSG00000125775	protein_coding	SDCBP2		ENST00000399837	ENSG00000093072	protein_coding	ADA2
ENST00000467141	ENSG00000005302	protein_coding	MSL3		ENST00000399838	ENSG00000125877	protein_coding	ITPA
ENST00000467148	ENSG00000130589	protein_coding	HELZ2		ENST00000399839	ENSG00000093072	protein_coding	ADA2
ENST00000467157	ENSG00000065485	protein_coding	PDIA5		ENST00000399850	ENSG00000048740	protein_coding	CELF2
ENST00000467160	ENSG00000105726	protein_coding	ATP13A1		ENST00000399852	ENSG00000069998	protein_coding	HDHD5
ENST00000467168	ENSG00000147403	protein_coding	RPL10		ENST00000399875	ENSG00000183307	protein_coding	TMEM121B
ENST00000467179	ENSG00000114626	protein_coding	ABTB1		ENST00000399878	ENSG00000091490	protein_coding	SEL1L3
ENST00000467224	ENSG00000151092	protein_coding	NGLY1		ENST00000399892	ENSG00000085415	protein_coding	SEH1L
ENST00000467236	ENSG00000184216	protein_coding	IRAK1		ENST00000399903	ENSG00000132670	protein_coding	PTPRA
ENST00000467237	ENSG00000164896	protein_coding	FASTK		ENST00000399916	ENSG00000020633	protein_coding	RUNX3
ENST00000467246	ENSG00000107521	protein_coding	HPS1		ENST00000399921	ENSG00000156273	protein_coding	BACH1
ENST00000467252	ENSG00000070610	protein_coding	GBA2		ENST00000399922	ENSG00000100461	protein_coding	RBM23
ENST00000467267	ENSG00000171735	protein_coding	CAMTA1		ENST00000399928	ENSG00000156265	protein_coding	MAP3K7CL
ENST00000467275	ENSG00000144848	protein_coding	ATG3		ENST00000399932	ENSG00000167930	protein_coding	FAM234A
ENST00000467278	ENSG00000131584	protein_coding	ACAP3		ENST00000399933	ENSG00000183354	protein_coding	KIAA2026
ENST00000467292	ENSG00000291176	lncRNA	ENSG00000291176		ENST00000399934	ENSG00000156265	protein_coding	MAP3K7CL
ENST00000467294	ENSG00000114388	protein_coding	NPRL2		ENST00000399935	ENSG00000156265	protein_coding	MAP3K7CL
ENST00000467301	ENSG00000182541	protein_coding	LIMK2		ENST00000399942	ENSG00000174007	protein_coding	CEP19
ENST00000467308	ENSG00000184281	protein_coding	TSSC4		ENST00000399947	ENSG00000156265	protein_coding	MAP3K7CL
ENST00000467310	ENSG00000125354	protein_coding	SEPTIN6		ENST00000399953	ENSG00000103148	protein_coding	NPRL3
ENST00000467311	ENSG00000168807	protein_coding	SNTB2		ENST00000399959	ENSG00000215301	protein_coding	DDX3X
ENST00000467324	ENSG00000211460	protein_coding	TSN		ENST00000399973	ENSG00000156256	protein_coding	USP16
ENST00000467332	ENSG00000163320	protein_coding	CGGBP1		ENST00000399975	ENSG00000156256	protein_coding	USP16
ENST00000467334	ENSG00000090263	protein_coding	MRPS33		ENST00000399976	ENSG00000156256	protein_coding	USP16
ENST00000467337	ENSG00000108587	protein_coding	GOSR1		ENST00000400000	ENSG00000101558	protein_coding	VAPA
ENST00000467348	ENSG00000163714	protein_coding	U2SURP		ENST00000400017	ENSG00000092200	protein_coding	RPGRIP1
ENST00000467356	ENSG00000171988	protein_coding	JMJD1C		ENST00000400020	ENSG00000101745	protein_coding	ANKRD12
ENST00000467371	ENSG00000115306	protein_coding	SPTBN1		ENST00000400068	ENSG00000198053	protein_coding	SIRPA
ENST00000467374	ENSG00000163382	protein_coding	NAXE		ENST00000400075	ENSG00000154727	protein_coding	GABPA
ENST00000467388	ENSG00000138363	protein_coding	ATIC		ENST00000400087	ENSG00000154723	protein_coding	ATP5PF
ENST00000467404	ENSG00000171735	protein_coding	CAMTA1		ENST00000400090	ENSG00000154723	protein_coding	ATP5PF
ENST00000467406	ENSG00000005486	protein_coding	RHBDD2		ENST00000400093	ENSG00000154723	protein_coding	ATP5PF
ENST00000467457	ENSG00000178149	protein_coding	DALRD3		ENST00000400094	ENSG00000154723	protein_coding	ATP5PF
ENST00000467466	ENSG00000122194	protein_coding	PLG		ENST00000400097	ENSG00000128739	protein_coding	SNRPN
ENST00000467496	ENSG00000102078	protein_coding	SLC25A14		ENST00000400099	ENSG00000154723	protein_coding	ATP5PF
ENST00000467505	ENSG00000139687	protein_coding	RB1		ENST00000400100	ENSG00000128739	protein_coding	SNRPN
ENST00000467518	ENSG00000134864	protein_coding	GGACT		ENST00000400111	ENSG00000082397	protein_coding	EPB41L3
ENST00000467537	ENSG00000244701	lncRNA	ENSG00000244701		ENST00000400113	ENSG00000198033	protein_coding	TUBA3C
ENST00000467575	ENSG00000159131	protein_coding	GART		ENST00000400137	ENSG00000088832	protein_coding	FKBP1A
ENST00000467587	ENSG00000072682	protein_coding	P4HA2		ENST00000400143	ENSG00000198081	protein_coding	ZBTB14
ENST00000467588	ENSG00000134256	protein_coding	CD101		ENST00000400167	ENSG00000177426	protein_coding	TGIF1
ENST00000467591	ENSG00000084207	protein_coding	GSTP1		ENST00000400181	ENSG00000004487	protein_coding	KDM1A
ENST00000467593	ENSG00000240065	protein_coding	PSMB9		ENST00000400183	ENSG00000155313	protein_coding	USP25
ENST00000467601	ENSG00000117523	protein_coding	PRRC2C		ENST00000400198	ENSG00000134884	protein_coding	ARGLU1
ENST00000467646	ENSG00000162623	protein_coding	TYW3		ENST00000400199	ENSG00000180530	protein_coding	NRIP1
ENST00000467659	ENSG00000070413	protein_coding	DGCR2		ENST00000400202	ENSG00000180530	protein_coding	NRIP1
ENST00000467668	ENSG00000115970	protein_coding	THADA		ENST00000400211	ENSG00000188992	protein_coding	LIPI
ENST00000467672	ENSG00000290796	lncRNA	ENSG00000290796		ENST00000400228	ENSG00000088387	protein_coding	DOCK9
ENST00000467674	ENSG00000136840	protein_coding	ST6GALNAC4		ENST00000400246	ENSG00000100150	protein_coding	DEPDC5
ENST00000467683	ENSG00000160714	protein_coding	UBE2Q1		ENST00000400248	ENSG00000100150	protein_coding	DEPDC5
ENST00000467699	ENSG00000141499	protein_coding	WRAP53		ENST00000400249	ENSG00000100150	protein_coding	DEPDC5
ENST00000467705	ENSG00000026297	protein_coding	RNASET2		ENST00000400274	ENSG00000160305	protein_coding	DIP2A
ENST00000467706	ENSG00000106100	protein_coding	NOD1		ENST00000400288	ENSG00000198089	protein_coding	SFI1
ENST00000467709	ENSG00000147459	protein_coding	DOCK5		ENST00000400289	ENSG00000198089	protein_coding	SFI1
ENST00000467711	ENSG00000162735	protein_coding	PEX19		ENST00000400291	ENSG00000187773	protein_coding	DIPK1C
ENST00000467712	ENSG00000169972	protein_coding	PUSL1		ENST00000400299	ENSG00000198832	protein_coding	SELENOM
ENST00000467731	ENSG00000156304	protein_coding	SCAF4		ENST00000400301	ENSG00000090686	protein_coding	USP48
ENST00000467733	ENSG00000114850	protein_coding	SSR3		ENST00000400318	ENSG00000149657	protein_coding	LSM14B
ENST00000467742	ENSG00000204713	protein_coding	TRIM27		ENST00000400335	ENSG00000183762	protein_coding	KREMEN1
ENST00000467744	ENSG00000188419	protein_coding	CHM		ENST00000400365	ENSG00000189169	protein_coding	KRTAP10-12
ENST00000467771	ENSG00000143363	protein_coding	PRUNE1		ENST00000400385	ENSG00000215458	lncRNA	AATBC
ENST00000467783	ENSG00000164877	protein_coding	MICALL2		ENST00000400422	ENSG00000075151	protein_coding	EIF4G3
ENST00000467789	ENSG00000114850	protein_coding	SSR3		ENST00000400436	ENSG00000174365	lncRNA	SNHG11
ENST00000467792	ENSG00000173692	protein_coding	PSMD1		ENST00000400470	ENSG00000175582	protein_coding	RAB6A
ENST00000467801	ENSG00000204564	protein_coding	C6orf136		ENST00000400479	ENSG00000106305	protein_coding	AIMP2
ENST00000467803	ENSG00000114503	protein_coding	NCBP2		ENST00000400485	ENSG00000159256	protein_coding	MORC3
ENST00000467807	ENSG00000290720	lncRNA	ZNF542P		ENST00000400490	ENSG00000158828	protein_coding	PINK1
ENST00000467810	ENSG00000047410	protein_coding	TPR		ENST00000400501	ENSG00000135679	protein_coding	MDM2
ENST00000467830	ENSG00000009790	protein_coding	TRAF3IP3		ENST00000400518	ENSG00000184470	protein_coding	TXNRD2
ENST00000467843	ENSG00000109046	protein_coding	WSB1		ENST00000400521	ENSG00000184470	protein_coding	TXNRD2
ENST00000467845	ENSG00000310560	protein_coding	PAXX		ENST00000400525	ENSG00000184470	protein_coding	TXNRD2
ENST00000467853	ENSG00000163636	protein_coding	PSMD6		ENST00000400555	ENSG00000154845	protein_coding	PPP4R1
ENST00000467891	ENSG00000188130	protein_coding	MAPK12		ENST00000400556	ENSG00000154845	protein_coding	PPP4R1
ENST00000467911	ENSG00000158092	protein_coding	NCK1		ENST00000400558	ENSG00000154642	protein_coding	C21orf91
ENST00000467913	ENSG00000164050	protein_coding	PLXNB1		ENST00000400559	ENSG00000154642	protein_coding	C21orf91
ENST00000467921	ENSG00000010810	protein_coding	FYN		ENST00000400564	ENSG00000155307	protein_coding	SAMSN1
ENST00000467954	ENSG00000068438	protein_coding	FTSJ1		ENST00000400566	ENSG00000155307	protein_coding	SAMSN1
ENST00000467963	ENSG00000028310	protein_coding	BRD9		ENST00000400590	ENSG00000180776	protein_coding	ZDHHC20
ENST00000467982	ENSG00000143374	protein_coding	TARS2		ENST00000400661	ENSG00000009709	protein_coding	PAX7
ENST00000467983	ENSG00000005471	protein_coding	ABCB4		ENST00000400677	ENSG00000215612	protein_coding	HMX1
ENST00000468005	ENSG00000136231	protein_coding	IGF2BP3		ENST00000400721	ENSG00000141522	protein_coding	ARHGDIA
ENST00000468006	ENSG00000143436	protein_coding	MRPL9		ENST00000400723	ENSG00000215644	protein_coding	GCGR
ENST00000468029	ENSG00000164134	protein_coding	NAA15		ENST00000400769	ENSG00000180902	protein_coding	D2HGDH
ENST00000468059	ENSG00000156273	protein_coding	BACH1		ENST00000400770	ENSG00000168393	protein_coding	DTYMK
ENST00000468071	ENSG00000240857	protein_coding	RDH14		ENST00000400777	ENSG00000132906	protein_coding	CASP9
ENST00000468102	ENSG00000023892	protein_coding	DEF6		ENST00000400794	ENSG00000085433	protein_coding	WDR47
ENST00000468120	ENSG00000065548	protein_coding	ZC3H15		ENST00000400797	ENSG00000189337	protein_coding	KAZN
ENST00000468145	ENSG00000186577	protein_coding	SMIM29		ENST00000400798	ENSG00000189337	protein_coding	KAZN
ENST00000468153	ENSG00000110651	protein_coding	CD81		ENST00000400809	ENSG00000221978	protein_coding	CCNL2
ENST00000468156	ENSG00000105254	protein_coding	TBCB		ENST00000400877	ENSG00000176809	protein_coding	LRRC37A3
ENST00000468164	ENSG00000148120	protein_coding	AOPEP		ENST00000400880	ENSG00000121797	protein_coding	CCRL2
ENST00000468183	ENSG00000117410	protein_coding	ATP6V0B		ENST00000400882	ENSG00000121797	protein_coding	CCRL2
ENST00000468189	ENSG00000189283	protein_coding	FHIT		ENST00000400888	ENSG00000121807	protein_coding	CCR2
ENST00000468201	ENSG00000006451	protein_coding	RALA		ENST00000400895	ENSG00000177674	protein_coding	AGTRAP
ENST00000468209	ENSG00000107672	protein_coding	NSMCE4A		ENST00000400903	ENSG00000162441	protein_coding	LZIC
ENST00000468249	ENSG00000177989	protein_coding	ODF3B		ENST00000400907	ENSG00000142599	protein_coding	RERE
ENST00000468258	ENSG00000188800	protein_coding	TMCO2		ENST00000400908	ENSG00000142599	protein_coding	RERE
ENST00000468259	ENSG00000082898	protein_coding	XPO1		ENST00000400911	ENSG00000139190	protein_coding	VAMP1
ENST00000468262	ENSG00000198959	protein_coding	TGM2		ENST00000400918	ENSG00000162585	protein_coding	FAAP20
ENST00000468273	ENSG00000196712	protein_coding	NF1		ENST00000400919	ENSG00000162585	protein_coding	FAAP20
ENST00000468304	ENSG00000005486	protein_coding	RHBDD2		ENST00000400921	ENSG00000067606	protein_coding	PRKCZ
ENST00000468307	ENSG00000186480	protein_coding	INSIG1		ENST00000400929	ENSG00000160087	protein_coding	UBE2J2
ENST00000468309	ENSG00000078403	protein_coding	MLLT10		ENST00000400959	ENSG00000009790	protein_coding	TRAF3IP3
ENST00000468311	ENSG00000143256	protein_coding	PFDN2		ENST00000400960	ENSG00000203710	protein_coding	CR1
ENST00000468312	ENSG00000173757	protein_coding	STAT5B		ENST00000400968	ENSG00000116747	protein_coding	RO60
ENST00000468318	ENSG00000143771	protein_coding	CNIH4		ENST00000400991	ENSG00000125462	lncRNA	MIR9-1HG
ENST00000468331	ENSG00000106077	protein_coding	ABHD11		ENST00000401000	ENSG00000163125	protein_coding	RPRD2
ENST00000468344	ENSG00000174891	protein_coding	RSRC1		ENST00000401026	ENSG00000122483	protein_coding	CCDC18
ENST00000468349	ENSG00000205758	protein_coding	CRYZL1		ENST00000401041	ENSG00000198160	protein_coding	MIER1
ENST00000468362	ENSG00000156976	protein_coding	EIF4A2		ENST00000401042	ENSG00000198160	protein_coding	MIER1
ENST00000468369	ENSG00000163848	protein_coding	ZNF148		ENST00000401050	ENSG00000182183	protein_coding	SHISAL2A
ENST00000468376	ENSG00000101040	protein_coding	ZMYND8		ENST00000401088	ENSG00000055070	protein_coding	SZRD1
ENST00000468399	ENSG00000162946	protein_coding	DISC1		ENST00000401089	ENSG00000055070	protein_coding	SZRD1
ENST00000468404	ENSG00000013374	protein_coding	NUB1		ENST00000401394	ENSG00000102974	protein_coding	CTCF
ENST00000468407	ENSG00000166278	protein_coding	C2		ENST00000401395	ENSG00000197077	protein_coding	KIAA1671
ENST00000468425	ENSG00000130770	protein_coding	ATP5IF1		ENST00000401402	ENSG00000166979	protein_coding	EVA1C
ENST00000468428	ENSG00000125844	protein_coding	RRBP1		ENST00000401406	ENSG00000184076	protein_coding	UQCR10
ENST00000468457	ENSG00000143033	protein_coding	MTF2		ENST00000401419	ENSG00000128309	protein_coding	MPST
ENST00000468487	ENSG00000136628	protein_coding	EPRS1		ENST00000401424	ENSG00000133794	protein_coding	BMAL1
ENST00000468504	ENSG00000148218	protein_coding	ALAD		ENST00000401445	ENSG00000007129	protein_coding	CEACAM21
ENST00000468508	ENSG00000173638	protein_coding	SLC19A1		ENST00000401447	ENSG00000106399	protein_coding	RPA3
ENST00000468526	ENSG00000162551	protein_coding	ALPL		ENST00000401449	ENSG00000177426	protein_coding	TGIF1
ENST00000468529	ENSG00000115041	protein_coding	KCNIP3		ENST00000401461	ENSG00000159496	protein_coding	RGL4
ENST00000468531	ENSG00000184007	protein_coding	PTP4A2		ENST00000401473	ENSG00000137309	protein_coding	HMGA1
ENST00000468535	ENSG00000164855	protein_coding	TMEM184A		ENST00000401475	ENSG00000184792	protein_coding	OSBP2
ENST00000468544	ENSG00000107833	protein_coding	NPM3		ENST00000401478	ENSG00000157851	protein_coding	DPYSL5
ENST00000468559	ENSG00000101294	protein_coding	HM13		ENST00000401525	ENSG00000157954	protein_coding	WIPI2
ENST00000468561	ENSG00000187017	protein_coding	ESPN		ENST00000401528	ENSG00000106404	protein_coding	CLDN15
ENST00000468564	ENSG00000138964	protein_coding	PARVG		ENST00000401547	ENSG00000110066	protein_coding	KMT5B
ENST00000468581	ENSG00000169359	protein_coding	SLC33A1		ENST00000401554	ENSG00000065882	protein_coding	TBC1D1
ENST00000468599	ENSG00000182973	protein_coding	CNOT10		ENST00000401558	ENSG00000082898	protein_coding	XPO1
ENST00000468611	ENSG00000106263	protein_coding	EIF3B		ENST00000401592	ENSG00000164828	protein_coding	SUN1
ENST00000468620	ENSG00000065150	protein_coding	IPO5		ENST00000401593	ENSG00000213889	protein_coding	PPM1N
ENST00000468623	ENSG00000114450	protein_coding	GNB4		ENST00000401607	ENSG00000214078	protein_coding	CPNE1
ENST00000468624	ENSG00000155363	protein_coding	MOV10		ENST00000401609	ENSG00000100316	protein_coding	RPL3
ENST00000468633	ENSG00000148450	protein_coding	MSRB2		ENST00000401642	ENSG00000184178	protein_coding	SCFD2
ENST00000468646	ENSG00000241163	lncRNA	LINC00877		ENST00000401672	ENSG00000100239	protein_coding	PPP6R2
ENST00000468656	ENSG00000167613	protein_coding	LAIR1		ENST00000401675	ENSG00000250479	protein_coding	CHCHD10
ENST00000468690	ENSG00000153187	protein_coding	HNRNPU		ENST00000401695	ENSG00000164587	protein_coding	RPS14
ENST00000468691	ENSG00000101966	protein_coding	XIAP		ENST00000401705	ENSG00000213889	protein_coding	PPM1N
ENST00000468704	ENSG00000183726	protein_coding	TMEM50A		ENST00000401715	ENSG00000216368	processed_pseudogene	RPL7AP36
ENST00000468724	ENSG00000159592	protein_coding	GPBP1L1		ENST00000401722	ENSG00000075415	protein_coding	SLC25A3
ENST00000468732	ENSG00000007392	protein_coding	LUC7L		ENST00000401730	ENSG00000104852	protein_coding	SNRNP70
ENST00000468734	ENSG00000172578	protein_coding	KLHL6		ENST00000401738	ENSG00000143924	protein_coding	EML4
ENST00000468735	ENSG00000114857	protein_coding	NKTR		ENST00000401751	ENSG00000100012	protein_coding	SEC14L3
ENST00000468747	ENSG00000065809	protein_coding	FAM107B		ENST00000401752	ENSG00000165905	protein_coding	LARGE2
ENST00000468781	ENSG00000165233	protein_coding	CARD19		ENST00000401753	ENSG00000134318	protein_coding	ROCK2
ENST00000468785	ENSG00000204564	protein_coding	C6orf136		ENST00000401779	ENSG00000177989	protein_coding	ODF3B
ENST00000468812	ENSG00000196262	protein_coding	PPIA		ENST00000401811	ENSG00000175768	protein_coding	TOMM5
ENST00000468817	ENSG00000101290	protein_coding	CDS2		ENST00000401813	ENSG00000162585	protein_coding	FAAP20
ENST00000468830	ENSG00000128585	protein_coding	MKLN1		ENST00000401827	ENSG00000205268	protein_coding	PDE7A
ENST00000468843	ENSG00000170222	protein_coding	ADPRM		ENST00000401869	ENSG00000115694	protein_coding	STK25
ENST00000468846	ENSG00000133069	protein_coding	TMCC2		ENST00000401874	ENSG00000103197	protein_coding	TSC2
ENST00000468861	ENSG00000114416	protein_coding	FXR1		ENST00000401878	ENSG00000184863	protein_coding	RBM33
ENST00000468865	ENSG00000066322	protein_coding	ELOVL1		ENST00000401903	ENSG00000178381	protein_coding	ZFAND2A
ENST00000468867	ENSG00000116580	protein_coding	GON4L		ENST00000401949	ENSG00000106070	protein_coding	GRB10
ENST00000468872	ENSG00000106355	protein_coding	LSM5		ENST00000401950	ENSG00000100330	protein_coding	MTMR3
ENST00000468874	ENSG00000142188	protein_coding	TMEM50B		ENST00000401959	ENSG00000100138	protein_coding	SNU13
ENST00000468887	ENSG00000117280	protein_coding	RAB29		ENST00000401977	ENSG00000123415	protein_coding	SMUG1
ENST00000468889	ENSG00000029639	protein_coding	TFB1M		ENST00000401979	ENSG00000153310	protein_coding	CYRIB
ENST00000468891	ENSG00000143486	protein_coding	EIF2D		ENST00000401980	ENSG00000291237	protein_coding	SOD2
ENST00000468893	ENSG00000135775	protein_coding	COG2		ENST00000401987	ENSG00000115685	protein_coding	PPP1R7
ENST00000468895	ENSG00000087460	protein_coding	GNAS		ENST00000401990	ENSG00000168385	protein_coding	SEPTIN2
ENST00000468924	ENSG00000182362	protein_coding	YBEY		ENST00000402003	ENSG00000119801	protein_coding	YPEL5
ENST00000468925	ENSG00000115524	protein_coding	SF3B1		ENST00000402010	ENSG00000072518	protein_coding	MARK2
ENST00000468929	ENSG00000214113	protein_coding	LYRM4		ENST00000402029	ENSG00000128626	protein_coding	MRPS12
ENST00000468952	ENSG00000119397	protein_coding	CNTRL		ENST00000402030	ENSG00000128604	protein_coding	IRF5
ENST00000468977	ENSG00000163660	protein_coding	CCNL1		ENST00000402038	ENSG00000227345	protein_coding	PARG
ENST00000468990	ENSG00000021852	protein_coding	C8B		ENST00000402042	ENSG00000196588	protein_coding	MRTFA
ENST00000468997	ENSG00000155111	protein_coding	CDK19		ENST00000402045	ENSG00000106003	protein_coding	LFNG
ENST00000469017	ENSG00000106723	protein_coding	SPIN1		ENST00000402054	ENSG00000119787	protein_coding	ATL2
ENST00000469018	ENSG00000131067	protein_coding	GGT7		ENST00000402061	ENSG00000100147	protein_coding	CCDC134
ENST00000469020	ENSG00000129534	protein_coding	MIS18BP1		ENST00000402064	ENSG00000184381	protein_coding	PLA2G6
ENST00000469025	ENSG00000123240	protein_coding	OPTN		ENST00000402077	ENSG00000100379	protein_coding	KCTD17
ENST00000469028	ENSG00000100138	protein_coding	SNU13		ENST00000402092	ENSG00000168385	protein_coding	SEPTIN2
ENST00000469045	ENSG00000008130	protein_coding	NADK		ENST00000402096	ENSG00000168397	protein_coding	ATG4B
ENST00000469071	ENSG00000143294	protein_coding	PRCC		ENST00000402131	ENSG00000140264	protein_coding	SERF2
ENST00000469077	ENSG00000134242	protein_coding	PTPN22		ENST00000402136	ENSG00000176946	protein_coding	THAP4
ENST00000469080	ENSG00000102226	protein_coding	USP11		ENST00000402163	ENSG00000114439	protein_coding	BBX
ENST00000469091	ENSG00000001497	protein_coding	LAS1L		ENST00000402192	ENSG00000110514	protein_coding	MADD
ENST00000469097	ENSG00000101294	protein_coding	HM13		ENST00000402194	ENSG00000196235	protein_coding	SUPT5H
ENST00000469098	ENSG00000115828	protein_coding	QPCT		ENST00000402198	ENSG00000168137	protein_coding	SETD5
ENST00000469105	ENSG00000064225	protein_coding	ST3GAL6		ENST00000402203	ENSG00000100354	protein_coding	TNRC6B
ENST00000469109	ENSG00000007392	protein_coding	LUC7L		ENST00000402219	ENSG00000115904	protein_coding	SOS1
ENST00000469110	ENSG00000107643	protein_coding	MAPK8		ENST00000402228	ENSG00000154743	protein_coding	TSEN2
ENST00000469122	ENSG00000144566	protein_coding	RAB5A		ENST00000402229	ENSG00000100266	protein_coding	PACSIN2
ENST00000469126	ENSG00000101294	protein_coding	HM13		ENST00000402249	ENSG00000100100	protein_coding	PIK3IP1
ENST00000469135	ENSG00000135823	protein_coding	STX6		ENST00000402255	ENSG00000128383	protein_coding	APOBEC3A
ENST00000469140	ENSG00000182979	protein_coding	MTA1		ENST00000402280	ENSG00000091106	protein_coding	NLRC4
ENST00000469141	ENSG00000054118	protein_coding	THRAP3		ENST00000402281	ENSG00000100029	protein_coding	PES1
ENST00000469144	ENSG00000228300	protein_coding	FAM174C		ENST00000402284	ENSG00000100029	protein_coding	PES1
ENST00000469163	ENSG00000093000	protein_coding	NUP50		ENST00000402286	ENSG00000100012	protein_coding	SEC14L3
ENST00000469169	ENSG00000163608	protein_coding	NEPRO		ENST00000402297	ENSG00000218739	protein_coding	CEBPZOS
ENST00000469176	ENSG00000145494	protein_coding	NDUFS6		ENST00000402301	ENSG00000103275	protein_coding	UBE2I
ENST00000469186	ENSG00000204228	protein_coding	HSD17B8		ENST00000402306	ENSG00000106608	protein_coding	URGCP
ENST00000469200	ENSG00000143771	protein_coding	CNIH4		ENST00000402310	ENSG00000115204	protein_coding	MPV17
ENST00000469218	ENSG00000241163	lncRNA	LINC00877		ENST00000402314	ENSG00000144848	protein_coding	ATG3
ENST00000469224	ENSG00000023330	protein_coding	ALAS1		ENST00000402322	ENSG00000173372	protein_coding	C1QA
ENST00000469225	ENSG00000116288	protein_coding	PARK7		ENST00000402338	ENSG00000100162	protein_coding	CENPM
ENST00000469237	ENSG00000164896	protein_coding	FASTK		ENST00000402364	ENSG00000151835	protein_coding	SACS
ENST00000469257	ENSG00000173812	protein_coding	EIF1		ENST00000402367	ENSG00000170889	protein_coding	RPS9
ENST00000469262	ENSG00000198832	protein_coding	SELENOM		ENST00000402380	ENSG00000130638	protein_coding	ATXN10
ENST00000469263	ENSG00000092068	protein_coding	SLC7A8		ENST00000402395	ENSG00000198832	protein_coding	SELENOM
ENST00000469269	ENSG00000198959	protein_coding	TGM2		ENST00000402399	ENSG00000100721	protein_coding	TCL1A
ENST00000469273	ENSG00000204577	protein_coding	LILRB3		ENST00000402412	ENSG00000179912	protein_coding	R3HDM2
ENST00000469303	ENSG00000188529	protein_coding	SRSF10		ENST00000402414	ENSG00000183891	protein_coding	TTC32
ENST00000469321	ENSG00000005448	protein_coding	WDR54		ENST00000402415	ENSG00000115155	protein_coding	OTOF
ENST00000469326	ENSG00000123843	protein_coding	C4BPB		ENST00000402418	ENSG00000125454	protein_coding	SLC25A19
ENST00000469327	ENSG00000171953	protein_coding	ATPAF2		ENST00000402438	ENSG00000100243	protein_coding	CYB5R3
ENST00000469332	ENSG00000116906	protein_coding	GNPAT		ENST00000402458	ENSG00000100138	protein_coding	SNU13
ENST00000469360	ENSG00000065150	protein_coding	IPO5		ENST00000402497	ENSG00000106070	protein_coding	GRB10
ENST00000469362	ENSG00000164062	protein_coding	APEH		ENST00000402506	ENSG00000106003	protein_coding	LFNG
ENST00000469371	ENSG00000075711	protein_coding	DLG1		ENST00000402508	ENSG00000138081	protein_coding	FBXO11
ENST00000469372	ENSG00000166278	protein_coding	C2		ENST00000402521	ENSG00000108883	protein_coding	EFTUD2
ENST00000469375	ENSG00000011275	protein_coding	RNF216		ENST00000402522	ENSG00000065882	protein_coding	TBC1D1
ENST00000469385	ENSG00000144834	protein_coding	TAGLN3		ENST00000402527	ENSG00000100316	protein_coding	RPL3
ENST00000469391	ENSG00000107099	protein_coding	DOCK8		ENST00000402538	ENSG00000152689	protein_coding	RASGRP3
ENST00000469404	ENSG00000158092	protein_coding	NCK1		ENST00000402543	ENSG00000114439	protein_coding	BBX
ENST00000469407	ENSG00000106443	protein_coding	PHF14		ENST00000402544	ENSG00000171988	protein_coding	JMJD1C
ENST00000469417	ENSG00000127980	protein_coding	PEX1		ENST00000402545	ENSG00000176946	protein_coding	THAP4
ENST00000469429	ENSG00000144395	protein_coding	CCDC150		ENST00000402551	ENSG00000105552	protein_coding	BCAT2
ENST00000469435	ENSG00000067082	protein_coding	KLF6		ENST00000402568	ENSG00000136560	protein_coding	TANK
ENST00000469439	ENSG00000131018	protein_coding	SYNE1		ENST00000402578	ENSG00000106070	protein_coding	GRB10
ENST00000469449	ENSG00000018280	protein_coding	SLC11A1		ENST00000402603	ENSG00000170848	protein_coding	PSG6
ENST00000469456	ENSG00000186376	protein_coding	ZNF75D		ENST00000402615	ENSG00000142208	protein_coding	AKT1
ENST00000469467	ENSG00000164889	protein_coding	SLC4A2		ENST00000402627	ENSG00000137845	protein_coding	ADAM10
ENST00000469475	ENSG00000108671	protein_coding	PSMD11		ENST00000402629	ENSG00000197249	protein_coding	SERPINA1
ENST00000469485	ENSG00000044446	protein_coding	PHKA2		ENST00000402631	ENSG00000100139	protein_coding	MICALL1
ENST00000469488	ENSG00000102710	protein_coding	SUPT20H		ENST00000402632	ENSG00000035115	protein_coding	SH3YL1
ENST00000469511	ENSG00000088179	protein_coding	PTPN4		ENST00000402673	ENSG00000152700	protein_coding	SAR1B
ENST00000469515	ENSG00000008952	protein_coding	SEC62		ENST00000402675	ENSG00000072756	protein_coding	TRNT1
ENST00000469517	ENSG00000095794	protein_coding	CREM		ENST00000402686	ENSG00000130714	protein_coding	POMT1
ENST00000469541	ENSG00000078596	protein_coding	ITM2A		ENST00000402690	ENSG00000175387	protein_coding	SMAD2
ENST00000469546	ENSG00000075826	protein_coding	SEC31B		ENST00000402698	ENSG00000162882	protein_coding	HAAO
ENST00000469548	ENSG00000126088	protein_coding	UROD		ENST00000402708	ENSG00000119801	protein_coding	YPEL5
ENST00000469553	ENSG00000152061	protein_coding	RABGAP1L		ENST00000402711	ENSG00000143924	protein_coding	EML4
ENST00000469559	ENSG00000060971	protein_coding	ACAA1		ENST00000402714	ENSG00000196405	protein_coding	EVL
ENST00000469560	ENSG00000105819	protein_coding	PMPCB		ENST00000402718	ENSG00000170619	protein_coding	COMMD5
ENST00000469566	ENSG00000183291	protein_coding	SELENOF		ENST00000402722	ENSG00000115204	protein_coding	MPV17
ENST00000469572	ENSG00000104953	protein_coding	TLE6		ENST00000402734	ENSG00000115685	protein_coding	PPP1R7
ENST00000469575	ENSG00000148908	protein_coding	RGS10		ENST00000402736	ENSG00000015171	protein_coding	ZMYND11
ENST00000469595	ENSG00000284084	lncRNA	ENSG00000290905		ENST00000402752	ENSG00000099901	protein_coding	RANBP1
ENST00000469600	ENSG00000060971	protein_coding	ACAA1		ENST00000402785	ENSG00000290796	lncRNA	ENSG00000290796
ENST00000469615	ENSG00000127125	protein_coding	PPCS		ENST00000402789	ENSG00000110066	protein_coding	KMT5B
ENST00000469630	ENSG00000059377	protein_coding	TBXAS1		ENST00000402799	ENSG00000110514	protein_coding	MADD
ENST00000469634	ENSG00000171824	protein_coding	EXOSC10		ENST00000402802	ENSG00000197461	protein_coding	PDGFA
ENST00000469645	ENSG00000044446	protein_coding	PHKA2		ENST00000402834	ENSG00000110931	protein_coding	CAMKK2
ENST00000469649	ENSG00000065485	protein_coding	PDIA5		ENST00000402835	ENSG00000043143	protein_coding	JADE2
ENST00000469678	ENSG00000163931	protein_coding	TKT		ENST00000402838	ENSG00000182150	protein_coding	ERCC6L2
ENST00000469686	ENSG00000163702	protein_coding	IL17RC		ENST00000402844	ENSG00000100372	protein_coding	SLC25A17
ENST00000469691	ENSG00000215788	protein_coding	TNFRSF25		ENST00000402868	ENSG00000183955	protein_coding	KMT5A
ENST00000469700	ENSG00000124207	protein_coding	CSE1L		ENST00000402881	ENSG00000100335	protein_coding	MIEF1
ENST00000469712	ENSG00000083535	protein_coding	PIBF1		ENST00000402914	ENSG00000172264	protein_coding	MACROD2
ENST00000469714	ENSG00000169891	protein_coding	REPS2		ENST00000402924	ENSG00000106605	protein_coding	BLVRA
ENST00000469717	ENSG00000143549	protein_coding	TPM3		ENST00000402931	ENSG00000112983	protein_coding	BRD8
ENST00000469721	ENSG00000151150	protein_coding	ANK3		ENST00000402934	ENSG00000049323	protein_coding	LTBP1
ENST00000469731	ENSG00000112130	protein_coding	RNF8		ENST00000402937	ENSG00000198951	protein_coding	NAGA
ENST00000469739	ENSG00000177302	protein_coding	TOP3A		ENST00000402956	ENSG00000065357	protein_coding	DGKA
ENST00000469753	ENSG00000171132	protein_coding	PRKCE		ENST00000402983	ENSG00000162639	protein_coding	HENMT1
ENST00000469758	ENSG00000165669	protein_coding	FAM204A		ENST00000402989	ENSG00000163029	protein_coding	SMC6
ENST00000469767	ENSG00000186431	protein_coding	FCAR		ENST00000403000	ENSG00000291317	protein_coding	TMEM276
ENST00000469769	ENSG00000169231	protein_coding	THBS3		ENST00000403006	ENSG00000118961	protein_coding	LDAH
ENST00000469778	ENSG00000090054	protein_coding	SPTLC1		ENST00000403027	ENSG00000155508	protein_coding	CNOT8
ENST00000469798	ENSG00000137094	protein_coding	DNAJB5		ENST00000403084	ENSG00000184113	protein_coding	CLDN5
ENST00000469805	ENSG00000205531	protein_coding	NAP1L4		ENST00000403094	ENSG00000118246	protein_coding	FASTKD2
ENST00000469809	ENSG00000163608	protein_coding	NEPRO		ENST00000403097	ENSG00000106070	protein_coding	GRB10
ENST00000469810	ENSG00000134744	protein_coding	TUT4		ENST00000403136	ENSG00000079385	protein_coding	CEACAM1
ENST00000469822	ENSG00000114473	protein_coding	IQCG		ENST00000403162	ENSG00000108588	protein_coding	CCDC47
ENST00000469828	ENSG00000123453	protein_coding	SARDH		ENST00000403167	ENSG00000136295	protein_coding	TTYH3
ENST00000469838	ENSG00000003756	protein_coding	RBM5		ENST00000403172	ENSG00000183010	protein_coding	PYCR1
ENST00000469846	ENSG00000206573	lncRNA	THUMPD3-AS1		ENST00000403184	ENSG00000093010	protein_coding	COMT
ENST00000469861	ENSG00000162877	protein_coding	PM20D1		ENST00000403222	ENSG00000184792	protein_coding	OSBP2
ENST00000469878	ENSG00000169242	protein_coding	EFNA1		ENST00000403230	ENSG00000100201	protein_coding	DDX17
ENST00000469879	ENSG00000107643	protein_coding	MAPK8		ENST00000403262	ENSG00000115204	protein_coding	MPV17
ENST00000469881	ENSG00000110713	protein_coding	NUP98		ENST00000403263	ENSG00000114933	protein_coding	INO80D
ENST00000469882	ENSG00000114416	protein_coding	FXR1		ENST00000403268	ENSG00000167065	protein_coding	DUSP18
ENST00000469886	ENSG00000100055	protein_coding	CYTH4		ENST00000403290	ENSG00000133794	protein_coding	BMAL1
ENST00000469892	ENSG00000142687	protein_coding	KIAA0319L		ENST00000403298	ENSG00000112561	protein_coding	TFEB
ENST00000469894	ENSG00000122025	protein_coding	FLT3		ENST00000403312	ENSG00000138796	protein_coding	HADH
ENST00000469908	ENSG00000293423	transcribed_unitary_pseudogene	ABCA17P_ENSG00000293423		ENST00000403313	ENSG00000100348	protein_coding	TXN2
ENST00000469916	ENSG00000010017	protein_coding	RANBP9		ENST00000403326	ENSG00000177989	protein_coding	ODF3B
ENST00000469926	ENSG00000105854	protein_coding	PON2		ENST00000403346	ENSG00000115694	protein_coding	STK25
ENST00000469930	ENSG00000157764	protein_coding	BRAF		ENST00000403352	ENSG00000220201	protein_coding	ZGLP1
ENST00000469939	ENSG00000182670	protein_coding	TTC3		ENST00000403359	ENSG00000138081	protein_coding	FBXO11
ENST00000469940	ENSG00000204305	protein_coding	AGER		ENST00000403362	ENSG00000099992	protein_coding	TBC1D10A
ENST00000469960	ENSG00000161249	protein_coding	DMKN		ENST00000403363	ENSG00000198951	protein_coding	NAGA
ENST00000469986	ENSG00000132704	protein_coding	FCRL2		ENST00000403368	ENSG00000119812	protein_coding	FAM98A
ENST00000469989	ENSG00000010327	protein_coding	STAB1		ENST00000403379	ENSG00000197965	protein_coding	MPZL1
ENST00000470012	ENSG00000144034	protein_coding	TPRKB		ENST00000403380	ENSG00000231924	protein_coding	PSG1
ENST00000470017	ENSG00000117592	protein_coding	PRDX6		ENST00000403412	ENSG00000172766	protein_coding	NAA16
ENST00000470023	ENSG00000158417	protein_coding	EIF5B		ENST00000403422	ENSG00000154328	protein_coding	NEIL2
ENST00000470046	ENSG00000100239	protein_coding	PPP6R2		ENST00000403425	ENSG00000140264	protein_coding	SERF2
ENST00000470062	ENSG00000102103	protein_coding	PQBP1		ENST00000403427	ENSG00000184164	protein_coding	CRELD2
ENST00000470083	ENSG00000204392	protein_coding	LSM2		ENST00000403433	ENSG00000160679	protein_coding	CHTOP
ENST00000470091	ENSG00000196668	lncRNA	LINC00173		ENST00000403444	ENSG00000079385	protein_coding	CEACAM1
ENST00000470099	ENSG00000118961	protein_coding	LDAH		ENST00000403461	ENSG00000079385	protein_coding	CEACAM1
ENST00000470107	ENSG00000015285	protein_coding	WAS		ENST00000403477	ENSG00000099992	protein_coding	TBC1D10A
ENST00000470110	ENSG00000197162	protein_coding	ZNF785		ENST00000403482	ENSG00000133794	protein_coding	BMAL1
ENST00000470115	ENSG00000115207	protein_coding	GTF3C2		ENST00000403486	ENSG00000243130	protein_coding	PSG11
ENST00000470117	ENSG00000135093	protein_coding	USP30		ENST00000403490	ENSG00000177971	protein_coding	IMP3
ENST00000470121	ENSG00000163660	protein_coding	CCNL1		ENST00000403491	ENSG00000162599	protein_coding	NFIA
ENST00000470131	ENSG00000114209	protein_coding	PDCD10		ENST00000403492	ENSG00000167077	protein_coding	MEI1
ENST00000470146	ENSG00000163466	protein_coding	ARPC2		ENST00000403496	ENSG00000291132	lncRNA	ENSG00000291132
ENST00000470178	ENSG00000003402	protein_coding	CFLAR		ENST00000403503	ENSG00000100027	protein_coding	YPEL1
ENST00000470181	ENSG00000136908	protein_coding	DPM2		ENST00000403510	ENSG00000133794	protein_coding	BMAL1
ENST00000470203	ENSG00000198171	protein_coding	DDRGK1		ENST00000403532	ENSG00000100219	protein_coding	XBP1
ENST00000470206	ENSG00000078061	protein_coding	ARAF		ENST00000403534	ENSG00000069399	protein_coding	BCL3
ENST00000470213	ENSG00000084072	protein_coding	PPIE		ENST00000403542	ENSG00000131051	protein_coding	RBM39
ENST00000470239	ENSG00000029639	protein_coding	TFB1M		ENST00000403558	ENSG00000149131	protein_coding	SERPING1
ENST00000470260	ENSG00000146826	protein_coding	TRAPPC14		ENST00000403562	ENSG00000188191	protein_coding	PRKAR1B
ENST00000470295	ENSG00000160813	protein_coding	PPP1R35		ENST00000403581	ENSG00000186654	protein_coding	PRR5
ENST00000470300	ENSG00000153207	protein_coding	AHCTF1		ENST00000403609	ENSG00000136560	protein_coding	TANK
ENST00000470305	ENSG00000187742	protein_coding	SECISBP2		ENST00000403625	ENSG00000069020	protein_coding	MAST4
ENST00000470306	ENSG00000196189	protein_coding	SEMA4A		ENST00000403627	ENSG00000133193	protein_coding	FAM104A
ENST00000470311	ENSG00000181722	protein_coding	ZBTB20		ENST00000403633	ENSG00000106245	protein_coding	BUD31
ENST00000470314	ENSG00000131669	protein_coding	NINJ1		ENST00000403646	ENSG00000160991	protein_coding	ORAI2
ENST00000470322	ENSG00000138107	protein_coding	ACTR1A		ENST00000403657	ENSG00000035115	protein_coding	SH3YL1
ENST00000470342	ENSG00000163467	protein_coding	TSACC		ENST00000403662	ENSG00000100368	protein_coding	CSF2RB
ENST00000470352	ENSG00000118705	protein_coding	RPN2		ENST00000403663	ENSG00000100106	protein_coding	TRIOBP
ENST00000470354	ENSG00000172354	protein_coding	GNB2		ENST00000403666	ENSG00000069020	protein_coding	MAST4
ENST00000470357	ENSG00000049245	protein_coding	VAMP3		ENST00000403687	ENSG00000152689	protein_coding	RASGRP3
ENST00000470366	ENSG00000148187	protein_coding	MRRF		ENST00000403703	ENSG00000059145	protein_coding	UNKL
ENST00000470369	ENSG00000110665	protein_coding	C11orf21		ENST00000403707	ENSG00000099899	protein_coding	TRMT2A
ENST00000470373	ENSG00000197530	protein_coding	MIB2		ENST00000403710	ENSG00000093010	protein_coding	COMT
ENST00000470395	ENSG00000116209	protein_coding	TMEM59		ENST00000403712	ENSG00000035115	protein_coding	SH3YL1
ENST00000470396	ENSG00000159352	protein_coding	PSMD4		ENST00000403716	ENSG00000115762	protein_coding	PLEKHB2
ENST00000470408	ENSG00000009335	protein_coding	UBE3C		ENST00000403721	ENSG00000085760	protein_coding	MTIF2
ENST00000470422	ENSG00000125844	protein_coding	RRBP1		ENST00000403729	ENSG00000163297	protein_coding	ANTXR2
ENST00000470424	ENSG00000129534	protein_coding	MIS18BP1		ENST00000403744	ENSG00000100266	protein_coding	PACSIN2
ENST00000470434	ENSG00000100241	protein_coding	SBF1		ENST00000403747	ENSG00000103275	protein_coding	UBE2I
ENST00000470440	ENSG00000163686	protein_coding	ABHD6		ENST00000403766	ENSG00000134882	protein_coding	UBAC2
ENST00000470452	ENSG00000198612	protein_coding	COPS8		ENST00000403782	ENSG00000180902	protein_coding	D2HGDH
ENST00000470453	ENSG00000204351	protein_coding	SKIC2		ENST00000403796	ENSG00000134955	protein_coding	SLC37A2
ENST00000470468	ENSG00000169442	protein_coding	CD52		ENST00000403825	ENSG00000006652	protein_coding	IFRD1
ENST00000470481	ENSG00000166295	protein_coding	ANAPC16		ENST00000403829	ENSG00000165795	protein_coding	NDRG2
ENST00000470483	ENSG00000188690	protein_coding	UROS		ENST00000403843	ENSG00000176083	protein_coding	ZNF683
ENST00000470491	ENSG00000175061	lncRNA	SNHG29		ENST00000403880	ENSG00000128294	protein_coding	TPST2
ENST00000470543	ENSG00000181061	protein_coding	HIGD1A		ENST00000403888	ENSG00000100379	protein_coding	KCTD17
ENST00000470554	ENSG00000148834	protein_coding	GSTO1		ENST00000403890	ENSG00000120253	protein_coding	NUP43
ENST00000470558	ENSG00000143761	protein_coding	ARF1		ENST00000403892	ENSG00000128311	protein_coding	TST
ENST00000470588	ENSG00000082014	protein_coding	SMARCD3		ENST00000403946	ENSG00000115155	protein_coding	OTOF
ENST00000470620	ENSG00000186625	protein_coding	KATNA1		ENST00000403957	ENSG00000169884	protein_coding	WNT10B
ENST00000470622	ENSG00000074706	protein_coding	IPCEF1		ENST00000403994	ENSG00000140416	protein_coding	TPM1
ENST00000470643	ENSG00000137312	protein_coding	FLOT1		ENST00000404022	ENSG00000102054	protein_coding	RBBP7
ENST00000470648	ENSG00000171735	protein_coding	CAMTA1		ENST00000404025	ENSG00000091106	protein_coding	NLRC4
ENST00000470654	ENSG00000138434	protein_coding	ITPRID2		ENST00000404034	ENSG00000100425	protein_coding	BRD1
ENST00000470660	ENSG00000197324	protein_coding	LRP10		ENST00000404045	ENSG00000178026	protein_coding	LRRC75B
ENST00000470662	ENSG00000178922	protein_coding	HYI		ENST00000404049	ENSG00000126012	protein_coding	KDM5C
ENST00000470668	ENSG00000061273	protein_coding	HDAC7		ENST00000404054	ENSG00000013810	protein_coding	TACC3
ENST00000470674	ENSG00000079785	protein_coding	DDX1		ENST00000404067	ENSG00000100162	protein_coding	CENPM
ENST00000470686	ENSG00000169891	protein_coding	REPS2		ENST00000404072	ENSG00000100151	protein_coding	PICK1
ENST00000470687	ENSG00000144224	protein_coding	UBXN4		ENST00000404103	ENSG00000138101	protein_coding	DTNB
ENST00000470695	ENSG00000032742	protein_coding	IFT88		ENST00000404113	ENSG00000134324	protein_coding	LPIN1
ENST00000470701	ENSG00000100142	protein_coding	POLR2F		ENST00000404115	ENSG00000158290	protein_coding	CUL4B
ENST00000470707	ENSG00000115239	protein_coding	ASB3		ENST00000404125	ENSG00000068878	protein_coding	PSME4
ENST00000470741	ENSG00000100243	protein_coding	CYB5R3		ENST00000404127	ENSG00000089820	protein_coding	ARHGAP4
ENST00000470753	ENSG00000184983	protein_coding	NDUFA6		ENST00000404138	ENSG00000184677	protein_coding	ZBTB40
ENST00000470766	ENSG00000176978	protein_coding	DPP7		ENST00000404141	ENSG00000157212	protein_coding	PAXIP1
ENST00000470769	ENSG00000066322	protein_coding	ELOVL1		ENST00000404158	ENSG00000167491	protein_coding	GATAD2A
ENST00000470781	ENSG00000151923	protein_coding	TIAL1		ENST00000404169	ENSG00000110931	protein_coding	CAMKK2
ENST00000470789	ENSG00000168754	protein_coding	FAM178B		ENST00000404171	ENSG00000100362	protein_coding	PVALB
ENST00000470794	ENSG00000181350	protein_coding	LRRC75A		ENST00000404191	ENSG00000163297	protein_coding	ANTXR2
ENST00000470807	ENSG00000164877	protein_coding	MICALL2		ENST00000404210	ENSG00000218510	lncRNA	LINC00339
ENST00000470824	ENSG00000117360	protein_coding	PRPF3		ENST00000404220	ENSG00000159110	protein_coding	IFNAR2
ENST00000470827	ENSG00000125037	protein_coding	EMC3		ENST00000404251	ENSG00000009954	protein_coding	BAZ1B
ENST00000470829	ENSG00000130640	protein_coding	TUBGCP2		ENST00000404284	ENSG00000100284	protein_coding	TOM1
ENST00000470850	ENSG00000197993	protein_coding	KEL		ENST00000404286	ENSG00000169026	protein_coding	SLC49A3
ENST00000470867	ENSG00000106628	protein_coding	POLD2		ENST00000404295	ENSG00000153406	protein_coding	NMRAL1
ENST00000470879	ENSG00000169554	protein_coding	ZEB2		ENST00000404301	ENSG00000182732	protein_coding	RGS6
ENST00000470902	ENSG00000148346	protein_coding	LCN2		ENST00000404334	ENSG00000100053	protein_coding	CRYBB3
ENST00000470904	ENSG00000114030	protein_coding	KPNA1		ENST00000404360	ENSG00000164631	protein_coding	ZNF12
ENST00000470914	ENSG00000134330	protein_coding	IAH1		ENST00000404371	ENSG00000143870	protein_coding	PDIA6
ENST00000470917	ENSG00000112212	protein_coding	TSPO2		ENST00000404393	ENSG00000128309	protein_coding	MPST
ENST00000470924	ENSG00000189159	protein_coding	JPT1		ENST00000404395	ENSG00000168610	protein_coding	STAT3
ENST00000470933	ENSG00000148688	protein_coding	RPP30		ENST00000404405	ENSG00000115685	protein_coding	PPP1R7
ENST00000470936	ENSG00000144746	protein_coding	ARL6IP5		ENST00000404436	ENSG00000133048	protein_coding	CHI3L1
ENST00000470943	ENSG00000186818	protein_coding	LILRB4		ENST00000404484	ENSG00000140416	protein_coding	TPM1
ENST00000470962	ENSG00000184060	protein_coding	ADAP2		ENST00000404488	ENSG00000184164	protein_coding	CRELD2
ENST00000471009	ENSG00000150459	protein_coding	SAP18		ENST00000404525	ENSG00000049323	protein_coding	LTBP1
ENST00000471043	ENSG00000002746	protein_coding	HECW1		ENST00000404554	ENSG00000130414	protein_coding	NDUFA10
ENST00000471049	ENSG00000171311	protein_coding	EXOSC1		ENST00000404569	ENSG00000100335	protein_coding	MIEF1
ENST00000471115	ENSG00000162642	protein_coding	C1orf52		ENST00000404583	ENSG00000205643	protein_coding	CDPF1
ENST00000471126	ENSG00000088038	protein_coding	CNOT3		ENST00000404589	ENSG00000168301	protein_coding	KCTD6
ENST00000471141	ENSG00000181191	protein_coding	PJA1		ENST00000404590	ENSG00000121989	protein_coding	ACVR2A
ENST00000471144	ENSG00000124228	protein_coding	DDX27		ENST00000404643	ENSG00000163374	protein_coding	YY1AP1
ENST00000471157	ENSG00000129757	protein_coding	CDKN1C		ENST00000404704	ENSG00000157954	protein_coding	WIPI2
ENST00000471166	ENSG00000064419	protein_coding	TNPO3		ENST00000404735	ENSG00000143947	protein_coding	RPS27A
ENST00000471167	ENSG00000196504	protein_coding	PRPF40A		ENST00000404739	ENSG00000076685	protein_coding	NT5C2
ENST00000471169	ENSG00000172456	protein_coding	FGGY		ENST00000404744	ENSG00000205643	protein_coding	CDPF1
ENST00000471180	ENSG00000168237	protein_coding	GLYCTK		ENST00000404751	ENSG00000099899	protein_coding	TRMT2A
ENST00000471185	ENSG00000169599	protein_coding	NFU1		ENST00000404753	ENSG00000142330	protein_coding	CAPN10
ENST00000471188	ENSG00000004766	protein_coding	VPS50		ENST00000404755	ENSG00000186998	protein_coding	EMID1
ENST00000471199	ENSG00000101052	protein_coding	IFT52		ENST00000404760	ENSG00000100425	protein_coding	BRD1
ENST00000471223	ENSG00000116213	protein_coding	WRAP73		ENST00000404789	ENSG00000155100	protein_coding	OTUD6B
ENST00000471234	ENSG00000064419	protein_coding	TNPO3		ENST00000404792	ENSG00000137496	protein_coding	IL18BP
ENST00000471251	ENSG00000182180	protein_coding	MRPS16		ENST00000404798	ENSG00000119760	protein_coding	SUPT7L
ENST00000471254	ENSG00000186141	protein_coding	POLR3C		ENST00000404802	ENSG00000128309	protein_coding	MPST
ENST00000471257	ENSG00000054267	protein_coding	ARID4B		ENST00000404814	ENSG00000197249	protein_coding	SERPINA1
ENST00000471267	ENSG00000188761	protein_coding	BCL2L15		ENST00000404816	ENSG00000049323	protein_coding	LTBP1
ENST00000471270	ENSG00000143774	protein_coding	GUK1		ENST00000404820	ENSG00000186998	protein_coding	EMID1
ENST00000471276	ENSG00000293491	transcribed_unitary_pseudogene	TMEM198B_ENSG00000293491		ENST00000404824	ENSG00000143870	protein_coding	PDIA6
ENST00000471286	ENSG00000158714	protein_coding	SLAMF8		ENST00000404843	ENSG00000143970	protein_coding	ASXL2
ENST00000471292	ENSG00000170906	protein_coding	NDUFA3		ENST00000404858	ENSG00000163803	protein_coding	PLB1
ENST00000471306	ENSG00000240682	protein_coding	ISY1		ENST00000404875	ENSG00000130714	protein_coding	POMT1
ENST00000471320	ENSG00000151657	protein_coding	KIN		ENST00000404885	ENSG00000167065	protein_coding	DUSP18
ENST00000471326	ENSG00000143575	protein_coding	HAX1		ENST00000404909	ENSG00000115310	protein_coding	RTN4
ENST00000471368	ENSG00000009790	protein_coding	TRAF3IP3		ENST00000404914	ENSG00000168397	protein_coding	ATG4B
ENST00000471372	ENSG00000198887	protein_coding	SMC5		ENST00000404926	ENSG00000220506	processed_pseudogene	ENSG00000220506
ENST00000471387	ENSG00000174851	protein_coding	YIF1A		ENST00000404970	ENSG00000220205	protein_coding	VAMP2
ENST00000471416	ENSG00000293489	transcribed_unitary_pseudogene	CMAHP_ENSG00000293489		ENST00000404989	ENSG00000188677	protein_coding	PARVB
ENST00000471425	ENSG00000174514	protein_coding	MFSD4A		ENST00000404995	ENSG00000137507	protein_coding	LRRC32
ENST00000471443	ENSG00000115419	protein_coding	GLS		ENST00000405002	ENSG00000144504	protein_coding	ANKMY1
ENST00000471448	ENSG00000178381	protein_coding	ZFAND2A		ENST00000405005	ENSG00000157168	protein_coding	NRG1
ENST00000471465	ENSG00000174842	protein_coding	GLMN		ENST00000405006	ENSG00000115970	protein_coding	THADA
ENST00000471507	ENSG00000055070	protein_coding	SZRD1		ENST00000405010	ENSG00000048052	protein_coding	HDAC9
ENST00000471540	ENSG00000186866	protein_coding	POFUT2		ENST00000405011	ENSG00000137869	protein_coding	CYP19A1
ENST00000471542	ENSG00000293434	transcribed_unitary_pseudogene	AHSA2P_ENSG00000293434		ENST00000405015	ENSG00000115504	protein_coding	EHBP1
ENST00000471572	ENSG00000196712	protein_coding	NF1		ENST00000405018	ENSG00000100242	protein_coding	SUN2
ENST00000471581	ENSG00000106123	protein_coding	EPHB6		ENST00000405021	ENSG00000196683	protein_coding	TOMM7
ENST00000471586	ENSG00000018408	protein_coding	WWTR1		ENST00000405027	ENSG00000216657	processed_pseudogene	GLRX3P2
ENST00000471595	ENSG00000114054	protein_coding	PCCB		ENST00000405068	ENSG00000182473	protein_coding	EXOC7
ENST00000471599	ENSG00000025800	protein_coding	KPNA6		ENST00000405076	ENSG00000115204	protein_coding	MPV17
ENST00000471622	ENSG00000090097	protein_coding	PCBP4		ENST00000405089	ENSG00000183773	protein_coding	AIFM3
ENST00000471623	ENSG00000134744	protein_coding	TUT4		ENST00000405123	ENSG00000068912	protein_coding	ERLEC1
ENST00000471645	ENSG00000143499	protein_coding	SMYD2		ENST00000405135	ENSG00000177989	protein_coding	ODF3B
ENST00000471675	ENSG00000121578	protein_coding	B4GALT4		ENST00000405140	ENSG00000120885	protein_coding	CLU
ENST00000471682	ENSG00000188243	protein_coding	COMMD6		ENST00000405141	ENSG00000084676	protein_coding	NCOA1
ENST00000471694	ENSG00000196776	protein_coding	CD47		ENST00000405142	ENSG00000168101	protein_coding	NUDT16L1
ENST00000471696	ENSG00000198843	protein_coding	SELENOT		ENST00000405148	ENSG00000155749	protein_coding	FLACC1
ENST00000471704	ENSG00000173163	protein_coding	COMMD1		ENST00000405151	ENSG00000217404	processed_pseudogene	RPS4XP9
ENST00000471724	ENSG00000180879	protein_coding	SSR4		ENST00000405159	ENSG00000133193	protein_coding	FAM104A
ENST00000471743	ENSG00000084754	protein_coding	HADHA		ENST00000405198	ENSG00000100280	protein_coding	AP1B1
ENST00000471751	ENSG00000114520	protein_coding	SNX4		ENST00000405202	ENSG00000136261	protein_coding	BZW2
ENST00000471753	ENSG00000143797	protein_coding	MBOAT2		ENST00000405204	ENSG00000130349	protein_coding	MTRES1
ENST00000471759	ENSG00000137955	protein_coding	RABGGTB		ENST00000405219	ENSG00000100219	protein_coding	XBP1
ENST00000471765	ENSG00000177674	protein_coding	AGTRAP		ENST00000405222	ENSG00000138101	protein_coding	DTNB
ENST00000471773	ENSG00000148337	protein_coding	CIZ1		ENST00000405240	ENSG00000115310	protein_coding	RTN4
ENST00000471788	ENSG00000118246	protein_coding	FASTKD2		ENST00000405260	ENSG00000115687	protein_coding	PASK
ENST00000471793	ENSG00000185811	protein_coding	IKZF1		ENST00000405266	ENSG00000164828	protein_coding	SUN1
ENST00000471799	ENSG00000100104	protein_coding	SRRD		ENST00000405269	ENSG00000183023	protein_coding	SLC8A1
ENST00000471808	ENSG00000107551	protein_coding	RASSF4		ENST00000405289	ENSG00000115504	protein_coding	EHBP1
ENST00000471818	ENSG00000204351	protein_coding	SKIC2		ENST00000405303	ENSG00000169762	protein_coding	TAPT1
ENST00000471824	ENSG00000133256	protein_coding	PDE6B		ENST00000405308	ENSG00000110492	protein_coding	MDK
ENST00000471834	ENSG00000131018	protein_coding	SYNE1		ENST00000405315	ENSG00000104805	protein_coding	NUCB1
ENST00000471839	ENSG00000148337	protein_coding	CIZ1		ENST00000405333	ENSG00000115758	protein_coding	ODC1
ENST00000471841	ENSG00000171109	protein_coding	MFN1		ENST00000405356	ENSG00000166197	protein_coding	NOLC1
ENST00000471851	ENSG00000157954	protein_coding	WIPI2		ENST00000405362	ENSG00000116161	protein_coding	CACYBP
ENST00000471853	ENSG00000162441	protein_coding	LZIC		ENST00000405369	ENSG00000218357	lncRNA	LINC01644
ENST00000471859	ENSG00000117410	protein_coding	ATP6V0B		ENST00000405375	ENSG00000124762	protein_coding	CDKN1A
ENST00000471860	ENSG00000154640	protein_coding	BTG3		ENST00000405384	ENSG00000119787	protein_coding	ATL2
ENST00000471865	ENSG00000157445	protein_coding	CACNA2D3		ENST00000405385	ENSG00000177426	protein_coding	TGIF1
ENST00000471867	ENSG00000139684	protein_coding	ESD		ENST00000405402	ENSG00000131149	protein_coding	GSE1
ENST00000471886	ENSG00000122136	protein_coding	OBP2A		ENST00000405413	ENSG00000173083	protein_coding	HPSE
ENST00000471897	ENSG00000198646	protein_coding	NCOA6		ENST00000405430	ENSG00000035115	protein_coding	SH3YL1
ENST00000471911	ENSG00000174891	protein_coding	RSRC1		ENST00000405436	ENSG00000159128	protein_coding	IFNGR2
ENST00000471918	ENSG00000059588	protein_coding	TARBP1		ENST00000405442	ENSG00000100353	protein_coding	EIF3D
ENST00000471924	ENSG00000101901	protein_coding	ALG13		ENST00000405444	ENSG00000065882	protein_coding	TBC1D1
ENST00000471938	ENSG00000162654	protein_coding	GBP4		ENST00000405482	ENSG00000115504	protein_coding	EHBP1
ENST00000471941	ENSG00000107551	protein_coding	RASSF4		ENST00000405484	ENSG00000128340	protein_coding	RAC2
ENST00000471953	ENSG00000143033	protein_coding	MTF2		ENST00000405486	ENSG00000100401	protein_coding	RANGAP1
ENST00000471959	ENSG00000010810	protein_coding	FYN		ENST00000405491	ENSG00000119760	protein_coding	SUPT7L
ENST00000471965	ENSG00000102119	protein_coding	EMD		ENST00000405510	ENSG00000100242	protein_coding	SUN2
ENST00000471976	ENSG00000011332	protein_coding	DPF1		ENST00000405515	ENSG00000110066	protein_coding	KMT5B
ENST00000471986	ENSG00000134905	protein_coding	CARS2		ENST00000405546	ENSG00000168397	protein_coding	ATG4B
ENST00000471991	ENSG00000116560	protein_coding	SFPQ		ENST00000405557	ENSG00000100142	protein_coding	POLR2F
ENST00000471994	ENSG00000174891	protein_coding	RSRC1		ENST00000405575	ENSG00000182473	protein_coding	EXOC7
ENST00000471995	ENSG00000003756	protein_coding	RBM5		ENST00000405578	ENSG00000129197	protein_coding	RPAIN
ENST00000472001	ENSG00000186283	protein_coding	TOR3A		ENST00000405585	ENSG00000115694	protein_coding	STK25
ENST00000472002	ENSG00000111653	protein_coding	ING4		ENST00000405591	ENSG00000122033	protein_coding	MTIF3
ENST00000472022	ENSG00000118922	protein_coding	KLF12		ENST00000405636	ENSG00000130204	protein_coding	TOMM40
ENST00000472037	ENSG00000010803	protein_coding	SCMH1		ENST00000405640	ENSG00000215012	protein_coding	RTL10
ENST00000472046	ENSG00000239653	lncRNA	PSMD6-AS2		ENST00000405646	ENSG00000182979	protein_coding	MTA1
ENST00000472067	ENSG00000106144	protein_coding	CASP2		ENST00000405666	ENSG00000173153	protein_coding	ESRRA
ENST00000472070	ENSG00000115840	protein_coding	SLC25A12		ENST00000405675	ENSG00000213923	protein_coding	CSNK1E
ENST00000472073	ENSG00000100056	protein_coding	ESS2		ENST00000405677	ENSG00000100029	protein_coding	PES1
ENST00000472110	ENSG00000293428	transcribed_unitary_pseudogene	C22orf46P_ENSG00000293428		ENST00000405709	ENSG00000184903	protein_coding	IMMP2L
ENST00000472127	ENSG00000114857	protein_coding	NKTR		ENST00000405727	ENSG00000164144	protein_coding	ARFIP1
ENST00000472128	ENSG00000101294	protein_coding	HM13		ENST00000405742	ENSG00000185339	protein_coding	TCN2
ENST00000472142	ENSG00000115738	protein_coding	ID2		ENST00000405767	ENSG00000170340	protein_coding	B3GNT2
ENST00000472162	ENSG00000004864	protein_coding	SLC25A13		ENST00000405785	ENSG00000164654	protein_coding	MIOS
ENST00000472164	ENSG00000100296	protein_coding	THOC5		ENST00000405786	ENSG00000147533	protein_coding	GOLGA7
ENST00000472170	ENSG00000117472	protein_coding	TSPAN1		ENST00000405805	ENSG00000189403	protein_coding	HMGB1
ENST00000472174	ENSG00000117410	protein_coding	ATP6V0B		ENST00000405807	ENSG00000113163	protein_coding	CERT1
ENST00000472179	ENSG00000186184	protein_coding	POLR1D		ENST00000405822	ENSG00000099991	protein_coding	CABIN1
ENST00000472185	ENSG00000147140	protein_coding	NONO		ENST00000405852	ENSG00000136560	protein_coding	TANK
ENST00000472197	ENSG00000023572	protein_coding	GLRX2		ENST00000405858	ENSG00000164631	protein_coding	ZNF12
ENST00000472207	ENSG00000106771	protein_coding	TMEM245		ENST00000405867	ENSG00000138029	protein_coding	HADHB
ENST00000472212	ENSG00000291118	lncRNA	ZNF767P		ENST00000405876	ENSG00000139437	protein_coding	TCHP
ENST00000472226	ENSG00000134884	protein_coding	ARGLU1		ENST00000405883	ENSG00000115694	protein_coding	STK25
ENST00000472237	ENSG00000132792	protein_coding	CTNNBL1		ENST00000405885	ENSG00000125347	protein_coding	IRF1
ENST00000472254	ENSG00000126088	protein_coding	UROD		ENST00000405912	ENSG00000171055	protein_coding	FEZ2
ENST00000472257	ENSG00000151276	protein_coding	MAGI1		ENST00000405938	ENSG00000100109	protein_coding	TFIP11
ENST00000472258	ENSG00000114857	protein_coding	NKTR		ENST00000405940	ENSG00000115211	protein_coding	EIF2B4
ENST00000472277	ENSG00000117410	protein_coding	ATP6V0B		ENST00000405944	ENSG00000136986	protein_coding	DERL1
ENST00000472283	ENSG00000171735	protein_coding	CAMTA1		ENST00000405954	ENSG00000188542	protein_coding	DUSP28
ENST00000472292	ENSG00000136689	protein_coding	IL1RN		ENST00000405957	ENSG00000130592	protein_coding	LSP1
ENST00000472298	ENSG00000139597	protein_coding	N4BP2L1		ENST00000405964	ENSG00000154642	protein_coding	C21orf91
ENST00000472304	ENSG00000136869	protein_coding	TLR4		ENST00000405975	ENSG00000115970	protein_coding	THADA
ENST00000472321	ENSG00000100097	protein_coding	LGALS1		ENST00000405983	ENSG00000115204	protein_coding	MPV17
ENST00000472326	ENSG00000127990	protein_coding	SGCE		ENST00000405990	ENSG00000148057	protein_coding	IDNK
ENST00000472333	ENSG00000112062	protein_coding	MAPK14		ENST00000406007	ENSG00000162882	protein_coding	HAAO
ENST00000472339	ENSG00000114416	protein_coding	FXR1		ENST00000406028	ENSG00000184113	protein_coding	CLDN5
ENST00000472345	ENSG00000171311	protein_coding	EXOSC1		ENST00000406041	ENSG00000170634	protein_coding	ACYP2
ENST00000472354	ENSG00000167526	protein_coding	RPL13		ENST00000406053	ENSG00000115239	protein_coding	ASB3
ENST00000472357	ENSG00000162604	protein_coding	TM2D1		ENST00000406072	ENSG00000048052	protein_coding	HDAC9
ENST00000472362	ENSG00000293234	transcribed_processed_pseudogene	RPL17P47_ENSG00000293234		ENST00000406106	ENSG00000115685	protein_coding	PPP1R7
ENST00000472367	ENSG00000175061	lncRNA	SNHG29		ENST00000406109	ENSG00000106399	protein_coding	RPA3
ENST00000472374	ENSG00000100162	protein_coding	CENPM		ENST00000406134	ENSG00000095002	protein_coding	MSH2
ENST00000472383	ENSG00000168827	protein_coding	GFM1		ENST00000406175	ENSG00000143924	protein_coding	EML4
ENST00000472396	ENSG00000186591	protein_coding	UBE2H		ENST00000406189	ENSG00000176624	protein_coding	MEX3C
ENST00000472397	ENSG00000116521	protein_coding	SCAMP3		ENST00000406191	ENSG00000182979	protein_coding	MTA1
ENST00000472398	ENSG00000182670	protein_coding	TTC3		ENST00000406213	ENSG00000218537	lncRNA	MIF-AS1
ENST00000472400	ENSG00000131375	protein_coding	CAPN7		ENST00000406216	ENSG00000100722	protein_coding	ZC3H14
ENST00000472407	ENSG00000169193	protein_coding	CCDC126		ENST00000406220	ENSG00000171055	protein_coding	FEZ2
ENST00000472411	ENSG00000116857	protein_coding	TMEM9		ENST00000406228	ENSG00000108839	protein_coding	ALOX12
ENST00000472417	ENSG00000018408	protein_coding	WWTR1		ENST00000406236	ENSG00000182732	protein_coding	RGS6
ENST00000472418	ENSG00000137100	protein_coding	DCTN3		ENST00000406246	ENSG00000173039	protein_coding	RELA
ENST00000472420	ENSG00000138095	protein_coding	LRPPRC		ENST00000406256	ENSG00000102886	protein_coding	GDPD3
ENST00000472461	ENSG00000055070	protein_coding	SZRD1		ENST00000406263	ENSG00000058091	protein_coding	CDK14
ENST00000472462	ENSG00000077254	protein_coding	USP33		ENST00000406272	ENSG00000177463	protein_coding	NR2C2
ENST00000472479	ENSG00000184182	protein_coding	UBE2F		ENST00000406285	ENSG00000101751	protein_coding	POLI
ENST00000472487	ENSG00000162601	protein_coding	MYSM1		ENST00000406287	ENSG00000136560	protein_coding	TANK
ENST00000472495	ENSG00000214941	protein_coding	ZSWIM7		ENST00000406297	ENSG00000115977	protein_coding	AAK1
ENST00000472527	ENSG00000135912	protein_coding	TTLL4		ENST00000406310	ENSG00000173153	protein_coding	ESRRA
ENST00000472551	ENSG00000138964	protein_coding	PARVG		ENST00000406337	ENSG00000083168	protein_coding	KAT6A
ENST00000472561	ENSG00000107551	protein_coding	RASSF4		ENST00000406341	ENSG00000168137	protein_coding	SETD5
ENST00000472564	ENSG00000185896	protein_coding	LAMP1		ENST00000406360	ENSG00000118689	protein_coding	FOXO3
ENST00000472568	ENSG00000148700	protein_coding	ADD3		ENST00000406369	ENSG00000152683	protein_coding	SLC30A6
ENST00000472580	ENSG00000108179	protein_coding	PPIF		ENST00000406385	ENSG00000100023	protein_coding	PPIL2
ENST00000472588	ENSG00000159086	protein_coding	PAXBP1		ENST00000406391	ENSG00000183023	protein_coding	SLC8A1
ENST00000472629	ENSG00000136521	protein_coding	NDUFB5		ENST00000406424	ENSG00000132376	protein_coding	INPP5K
ENST00000472642	ENSG00000106615	protein_coding	RHEB		ENST00000406434	ENSG00000197872	protein_coding	CYRIA
ENST00000472644	ENSG00000170017	protein_coding	ALCAM		ENST00000406438	ENSG00000176994	protein_coding	SMCR8
ENST00000472645	ENSG00000126768	protein_coding	TIMM17B		ENST00000406452	ENSG00000176623	protein_coding	RMDN1
ENST00000472656	ENSG00000011332	protein_coding	DPF1		ENST00000406453	ENSG00000164638	protein_coding	SLC29A4
ENST00000472663	ENSG00000148450	protein_coding	MSRB2		ENST00000406477	ENSG00000188677	protein_coding	PARVB
ENST00000472667	ENSG00000163093	protein_coding	BBS5		ENST00000406482	ENSG00000110514	protein_coding	MADD
ENST00000472677	ENSG00000170638	protein_coding	TRABD		ENST00000406508	ENSG00000128340	protein_coding	RAC2
ENST00000472709	ENSG00000143486	protein_coding	EIF2D		ENST00000406509	ENSG00000116977	protein_coding	LGALS8
ENST00000472729	ENSG00000173163	protein_coding	COMMD1		ENST00000406516	ENSG00000182541	protein_coding	LIMK2
ENST00000472734	ENSG00000117625	protein_coding	RCOR3		ENST00000406520	ENSG00000093010	protein_coding	COMT
ENST00000472765	ENSG00000163468	protein_coding	CCT3		ENST00000406540	ENSG00000119760	protein_coding	SUPT7L
ENST00000472782	ENSG00000154518	protein_coding	ATP5MC3		ENST00000406548	ENSG00000182944	protein_coding	EWSR1
ENST00000472783	ENSG00000172456	protein_coding	FGGY		ENST00000406549	ENSG00000185340	protein_coding	GAS2L1
ENST00000472786	ENSG00000167202	protein_coding	TBC1D2B		ENST00000406563	ENSG00000112561	protein_coding	TFEB
ENST00000472789	ENSG00000082014	protein_coding	SMARCD3		ENST00000406567	ENSG00000138073	protein_coding	PREB
ENST00000472818	ENSG00000137413	protein_coding	TAF8		ENST00000406576	ENSG00000144895	protein_coding	EIF2A
ENST00000472820	ENSG00000169692	protein_coding	AGPAT2		ENST00000406581	ENSG00000106628	protein_coding	POLD2
ENST00000472825	ENSG00000064886	protein_coding	CHI3L2		ENST00000406590	ENSG00000103415	protein_coding	HMOX2
ENST00000472842	ENSG00000133794	protein_coding	BMAL1		ENST00000406593	ENSG00000122085	protein_coding	MTERF4
ENST00000472870	ENSG00000198715	protein_coding	GLMP		ENST00000406620	ENSG00000103275	protein_coding	UBE2I
ENST00000472888	ENSG00000133111	protein_coding	RFXAP		ENST00000406625	ENSG00000115239	protein_coding	ASB3
ENST00000472894	ENSG00000196305	protein_coding	IARS1		ENST00000406629	ENSG00000100330	protein_coding	MTMR3
ENST00000472924	ENSG00000229320	transcribed_processed_pseudogene	KRT8P12		ENST00000406638	ENSG00000130592	protein_coding	LSP1
ENST00000472930	ENSG00000075142	protein_coding	SRI		ENST00000406641	ENSG00000106070	protein_coding	GRB10
ENST00000472940	ENSG00000108443	protein_coding	RPS6KB1		ENST00000406653	ENSG00000158089	protein_coding	GALNT14
ENST00000472943	ENSG00000243926	lncRNA	LINC00886		ENST00000406664	ENSG00000065882	protein_coding	TBC1D1
ENST00000472947	ENSG00000169251	protein_coding	NMD3		ENST00000406687	ENSG00000115239	protein_coding	ASB3
ENST00000472948	ENSG00000102710	protein_coding	SUPT20H		ENST00000406691	ENSG00000163001	protein_coding	CFAP36
ENST00000472974	ENSG00000130592	protein_coding	LSP1		ENST00000406712	ENSG00000220773	processed_pseudogene	RPSAP44
ENST00000472989	ENSG00000162604	protein_coding	TM2D1		ENST00000406733	ENSG00000054611	protein_coding	TBC1D22A
ENST00000472992	ENSG00000239998	protein_coding	LILRA2		ENST00000406768	ENSG00000080815	protein_coding	PSEN1
ENST00000473000	ENSG00000180822	protein_coding	PSMG4		ENST00000406772	ENSG00000100083	protein_coding	GGA1
ENST00000473021	ENSG00000185624	protein_coding	P4HB		ENST00000406775	ENSG00000158321	protein_coding	AUTS2
ENST00000473038	ENSG00000117448	protein_coding	AKR1A1		ENST00000406780	ENSG00000114439	protein_coding	BBX
ENST00000473040	ENSG00000164074	protein_coding	ABHD18		ENST00000406785	ENSG00000183023	protein_coding	SLC8A1
ENST00000473051	ENSG00000148719	protein_coding	DNAJB12		ENST00000406818	ENSG00000138101	protein_coding	DTNB
ENST00000473062	ENSG00000121940	protein_coding	CLCC1		ENST00000406829	ENSG00000219545	protein_coding	UMAD1
ENST00000473063	ENSG00000005483	protein_coding	KMT2E		ENST00000406870	ENSG00000113916	protein_coding	BCL6
ENST00000473067	ENSG00000152133	protein_coding	GPATCH11		ENST00000406875	ENSG00000064393	protein_coding	HIPK2
ENST00000473070	ENSG00000111913	protein_coding	RIPOR2		ENST00000406877	ENSG00000164649	protein_coding	CDCA7L
ENST00000473076	ENSG00000135829	protein_coding	DHX9		ENST00000406902	ENSG00000075240	protein_coding	GRAMD4
ENST00000473081	ENSG00000065413	protein_coding	ANKRD44		ENST00000406910	ENSG00000100362	protein_coding	PVALB
ENST00000473089	ENSG00000142920	protein_coding	AZIN2		ENST00000406927	ENSG00000144401	protein_coding	METTL21A
ENST00000473119	ENSG00000133114	protein_coding	GPALPP1		ENST00000406935	ENSG00000004846	protein_coding	ABCB5
ENST00000473127	ENSG00000256053	protein_coding	COA8		ENST00000406941	ENSG00000168395	protein_coding	ING5
ENST00000473129	ENSG00000163607	protein_coding	GTPBP8		ENST00000406948	ENSG00000176715	protein_coding	ACSF3
ENST00000473136	ENSG00000175105	protein_coding	ZNF654		ENST00000406961	ENSG00000084676	protein_coding	NCOA1
ENST00000473141	ENSG00000163634	protein_coding	THOC7		ENST00000406969	ENSG00000099917	protein_coding	MED15
ENST00000473156	ENSG00000104974	protein_coding	LILRA1		ENST00000406999	ENSG00000217372	processed_pseudogene	TUBB4BP7
ENST00000473157	ENSG00000125520	protein_coding	SLC2A4RG		ENST00000407004	ENSG00000129351	protein_coding	ILF3
ENST00000473176	ENSG00000092203	protein_coding	TOX4		ENST00000407006	ENSG00000108961	protein_coding	RANGRF
ENST00000473183	ENSG00000103067	protein_coding	ESRP2		ENST00000407008	ENSG00000087095	protein_coding	NLK
ENST00000473191	ENSG00000085982	protein_coding	USP40		ENST00000407019	ENSG00000093000	protein_coding	NUP50
ENST00000473209	ENSG00000142583	protein_coding	SLC2A5		ENST00000407025	ENSG00000115685	protein_coding	PPP1R7
ENST00000473212	ENSG00000182871	protein_coding	COL18A1		ENST00000407029	ENSG00000196588	protein_coding	MRTFA
ENST00000473219	ENSG00000157212	protein_coding	PAXIP1		ENST00000407032	ENSG00000104805	protein_coding	NUCB1
ENST00000473231	ENSG00000160856	protein_coding	FCRL3		ENST00000407038	ENSG00000138101	protein_coding	DTNB
ENST00000473234	ENSG00000066739	protein_coding	ATG2B		ENST00000407045	ENSG00000172264	protein_coding	MACROD2
ENST00000473256	ENSG00000103275	protein_coding	UBE2I		ENST00000407067	ENSG00000110492	protein_coding	MDK
ENST00000473257	ENSG00000075624	protein_coding	ACTB		ENST00000407075	ENSG00000100351	protein_coding	GRAP2
ENST00000473260	ENSG00000132485	protein_coding	ZRANB2		ENST00000407086	ENSG00000141376	protein_coding	BCAS3
ENST00000473283	ENSG00000100239	protein_coding	PPP6R2		ENST00000407087	ENSG00000145850	protein_coding	TIMD4
ENST00000473289	ENSG00000185513	protein_coding	L3MBTL1		ENST00000407106	ENSG00000103876	protein_coding	FAH
ENST00000473314	ENSG00000117616	protein_coding	RSRP1		ENST00000407112	ENSG00000174945	protein_coding	AMZ1
ENST00000473318	ENSG00000112146	protein_coding	FBXO9		ENST00000407142	ENSG00000100034	protein_coding	PPM1F
ENST00000473343	ENSG00000215788	protein_coding	TNFRSF25		ENST00000407144	ENSG00000180891	protein_coding	CUEDC1
ENST00000473360	ENSG00000136908	protein_coding	DPM2		ENST00000407148	ENSG00000100109	protein_coding	TFIP11
ENST00000473364	ENSG00000076770	protein_coding	MBNL3		ENST00000407170	ENSG00000007129	protein_coding	CEACAM21
ENST00000473371	ENSG00000188811	protein_coding	NHLRC3		ENST00000407186	ENSG00000138101	protein_coding	DTNB
ENST00000473380	ENSG00000005302	protein_coding	MSL3		ENST00000407188	ENSG00000183762	protein_coding	KREMEN1
ENST00000473381	ENSG00000160185	protein_coding	UBASH3A		ENST00000407193	ENSG00000164587	protein_coding	RPS14
ENST00000473382	ENSG00000132716	protein_coding	DCAF8		ENST00000407215	ENSG00000141295	protein_coding	SCRN2
ENST00000473385	ENSG00000082512	protein_coding	TRAF5		ENST00000407217	ENSG00000184164	protein_coding	CRELD2
ENST00000473389	ENSG00000101901	protein_coding	ALG13		ENST00000407221	ENSG00000163374	protein_coding	YY1AP1
ENST00000473405	ENSG00000168071	protein_coding	CCDC88B		ENST00000407230	ENSG00000084676	protein_coding	NCOA1
ENST00000473414	ENSG00000114744	protein_coding	COMMD2		ENST00000407242	ENSG00000137507	protein_coding	LRRC32
ENST00000473426	ENSG00000283994	lncRNA	ENSG00000283994		ENST00000407246	ENSG00000116171	protein_coding	SCP2
ENST00000473439	ENSG00000015475	protein_coding	BID		ENST00000407249	ENSG00000248333	protein_coding	CDK11B
ENST00000473456	ENSG00000146842	protein_coding	TMEM209		ENST00000407253	ENSG00000100162	protein_coding	CENPM
ENST00000473459	ENSG00000188186	protein_coding	LAMTOR4		ENST00000407271	ENSG00000216621	transcribed_processed_pseudogene	ENSG00000216621
ENST00000473462	ENSG00000126226	protein_coding	PCID2		ENST00000407308	ENSG00000167065	protein_coding	DUSP18
ENST00000473492	ENSG00000120662	protein_coding	MTRF1		ENST00000407315	ENSG00000176946	protein_coding	THAP4
ENST00000473512	ENSG00000133597	protein_coding	ADCK2		ENST00000407319	ENSG00000100106	protein_coding	TRIOBP
ENST00000473525	ENSG00000147140	protein_coding	NONO		ENST00000407322	ENSG00000182732	protein_coding	RGS6
ENST00000473533	ENSG00000148634	protein_coding	HERC4		ENST00000407324	ENSG00000197223	protein_coding	C1D
ENST00000473539	ENSG00000091972	protein_coding	CD200		ENST00000407327	ENSG00000129353	protein_coding	SLC44A2
ENST00000473551	ENSG00000099889	protein_coding	ARVCF		ENST00000407332	ENSG00000100243	protein_coding	CYB5R3
ENST00000473578	ENSG00000171735	protein_coding	CAMTA1		ENST00000407351	ENSG00000115970	protein_coding	THADA
ENST00000473597	ENSG00000044446	protein_coding	PHKA2		ENST00000407356	ENSG00000204941	protein_coding	PSG5
ENST00000473598	ENSG00000160789	protein_coding	LMNA		ENST00000407360	ENSG00000064490	protein_coding	RFXANK
ENST00000473608	ENSG00000144566	protein_coding	RAB5A		ENST00000407365	ENSG00000065882	protein_coding	TBC1D1
ENST00000473611	ENSG00000227057	protein_coding	WDR46		ENST00000407373	ENSG00000184792	protein_coding	OSBP2
ENST00000473626	ENSG00000144580	protein_coding	CNOT9		ENST00000407381	ENSG00000054611	protein_coding	TBC1D22A
ENST00000473629	ENSG00000154144	protein_coding	TBRG1		ENST00000407418	ENSG00000183741	protein_coding	CBX6
ENST00000473648	ENSG00000163389	protein_coding	POGLUT1		ENST00000407422	ENSG00000099956	protein_coding	SMARCB1
ENST00000473649	ENSG00000197448	protein_coding	GSTK1		ENST00000407426	ENSG00000163811	protein_coding	WDR43
[truncated: 5,842,748 more chars]
